# Integrative Genetic, Proteogenomic, and Multi-omics Analyses Reveal Sex-Biased Causal Genes and Drug Targets in Alzheimer’s Disease

**DOI:** 10.1101/2025.10.31.25339089

**Authors:** Noah Cook, Chenyu Yang, Youjie Zeng, Sathesh K. Sivasankaran, Soomin Song, Lia Talozzi, Daniel Western, Chengran Yang, Yue Liu, Yann Le Guen, Ilaria Stewart, Christina Young, FinnGen, Elizabeth C. Mormino, Andre Altmann, Zihuai He, Valerio Napolioni, Aliza P. Wingo, Thomas S. Wingo, Carlos Cruchaga, Yun Ju Sung, Michael D. Greicius, Michael E. Belloy

## Abstract

Sex differences are pervasive in Alzheimer’s disease, but the underlying drivers remain poorly understood. To address this, we performed sex-stratified genome-wide association studies of Alzheimer’s disease in ∼1,000,000 individuals, which we subsequently integrated with proteogenomics datasets from neurological tissues to identify candidate causal genes. We further prioritized genes through additional multi-omics approaches, including quantitative trait locus summary-based mendelian randomization and colocalization. Altogether, we prioritized 125 female-biased and 21 male-biased risk genes. Female-biased pathways included amyloid, neurite, stress, clearance, and immune processes, with genes enriched for microglia and astrocyte expression. Through computational drug repurposing analyses, a set of sex hormone related drugs, converging on *Epidermal Growth Factor Receptor* (*EGFR*), were uniquely prioritized in women. Finally, we identified *Haptoglobin* (*HP*) as a female-specific gene, leveraging long-read sequencing approaches to implicate a link to oxidative stress, APOE, and hemoglobin biology. Altogether, our findings provide a portal into sex-specific precision medicine for Alzheimer’s disease.

## Supplemental Tables for "Integrative Genetic, Proteogenomic, and Multi-omics Analyses Reveal Sex-Biased Causal Genes and Drug Targets in Alzheimer’s Disease" (part 1 of 3)

### Sheet: Table of Contents
Table Number	Description of Table
Supplementary Table 1	Alzheimer’s disease GWAS stage 1 ADGC & ADSP cohorts.
Supplementary Table 2	Alzheimer’s disease GWAS stage 1 ADSP sub-cohorts.
Supplementary Table 3	Alzheimer’s disease GWAS EUR cohort demographics.
Supplementary Table 4	Alzheimer’s disease GWAS EUR quality-controlled variant counts.
Supplementary Table 5	Sex-stratified Alzheimer’s disease GWAS: Linkage of sex-biased lead variants with prior AD lead variants.
Supplementary Table 6	Variant effect prediction (VEP) annotations for the EUR Alzheimer’s disease GWAS sex-biased loci.
Supplementary Table 7	Alzheimer’s disease GWAS AFR cohort demographics.
Supplementary Table 8	Alzheimer’s disease GWAS AFR quality-controlled variant counts.
Supplementary Table 9	Sex-stratified Alzheimer’s disease GWAS: Sex-biased European lead variants in African ancestry samples.
Supplementary Table 10	EUR female Alzheimer’s disease PWAS primary discovery results in brain.
Supplementary Table 11	EUR female Alzheimer’s disease PWAS secondary discovery results in brain.
Supplementary Table 12	EUR female Alzheimer’s disease PWAS primary discovery results in CSF.
Supplementary Table 13	EUR female Alzheimer’s disease PWAS secondary discovery results in CSF.
Supplementary Table 14	EUR male Alzheimer’s disease PWAS primary discovery results in brain.
Supplementary Table 15	EUR male Alzheimer’s disease PWAS secondary discovery results in brain.
Supplementary Table 16	EUR male Alzheimer’s disease PWAS primary discovery results in CSF.
Supplementary Table 17	EUR male Alzheimer’s disease PWAS secondary discovery results in CSF.
Supplementary Table 18	Overlap of sex-biased PWAS findings across brain and CSF analyses.
Supplementary Table 19	Sex-stratified Alzheimer’s disease PWAS: Sex-biased European proteins in African ancestry samples.
Supplementary Table 20	Sex-stratified Alzheimer’s disease PWAS: Sex-biased European proteins in sensitivity analyses excluding stage 2 (UKB).
Supplementary Table 21	Summary-based mendelian randomization (SMR) results supporting PWAS findings.
Supplementary Table 22	Variant effect prediction (VEP) annotations for the EUR Alzheimer’s disease PWAS sex-biased proteins.
Supplementary Table 23	Table overview of all QTL resources and their public identifiers.
Supplementary Table 24	Full xQTL COLOC results for all sex-biased Alzheimer’s disease GWAS loci.
Supplementary Table 25	Full xQTL COLOC results for all sex-biased Alzheimer’s disease PWAS loci.
Supplementary Table 26	Sex-biased differential abundance level analyses results.
Supplementary Table 27	Overview of prioritized sex-biased Alzheimer’s disease genes.
Supplementary Table 28	GO pathway enrichment results for female-biased pathways.
Supplementary Table 29	GO pathway enrichment results for male-biased pathways.
Supplementary Table 30	Cell-type specificity enrichment results.
Supplementary Table 31	Drug repurposing enrichment analysis comprehensive results for female-biased genes.
Supplementary Table 32	Drug repurposing enrichment analysis comprehensive results for male-biased genes.
Supplementary Table 33	Sex-stratified PWAS analysis results for EGFR in brain and CSF.
Supplementary Table 34	Summary of minor allele frequency of the HP1 allele across GWAS and pQTL datasets.
Supplementary Table 35	Effect sizes of HP locus variants of interest across multiple tissue QTLs.
Supplementary Table 36	Summary of HP locus variants of interest associations with Alzheimer’s disease risk by sex.
Supplementary Table 37	Summary of HP locus variants of interest associations with Alzheimer’s disease risk by APOE status.
Supplementary Table 38	Summary of significant proteins in CSF and plasma from HP locus pheWAS.
Supplementary Table 39	FinnGen authors and contact information.

### Sheet: Supplementary Table 1
Supplementary Table 1. Alzheimer’s disease GWAS stage 1 ADGC & ADSP cohorts.
Overview of genotyping platforms across all stage 1 AD-related genetic data (ADGC and other cohorts).
Cohort/Project	Genotyping Platform	Cohort-Platform ID	Sample count	Data Repository
ACT	Illumina Human 660W-Quad	ACT	2790	NIAGADS (NG00034) / dbGaP (phs000234)
ADC1	Illumina Human 660W-Quad	ADC1	2731	NIAGADS (NG00022) / NACC
ADC2	Illumina Human 660W-Quad	ADC2	928	NIAGADS (NG00023) / NACC
ADC3	Illumina Human OmniExpress	ADC3	1526	NIAGADS (NG00024) / NACC
ADC4	Illumina Human OmniExpress	ADC4	1054	NIAGADS (NG00068) / NACC
ADC5	Illumina Human OmniExpress	ADC5	1224	NIAGADS (NG00069) / NACC
ADC6	Illumina Human OmniExpress	ADC6	1333	NIAGADS (NG00070) / NACC
ADC7	Illumina Infinium Human OmniExpressExome	ADC7	1462	NIAGADS (NG00071) / NACC
ADDNEUROMED	Illumina Human 610-Quad	ADM_Q	315	Synapse AddNeuroMed (syn4907804)
	Illumina Human OmniExpress	ADM_O	329	Synapse AddNeuroMed (syn4907804)
ADNI	Illumina Human 610-Quad	ADNI_1	757	LONI ADNI
	Illumina Human OmniExpress	ADNI_2	361	LONI ADNI
	Illumina Global Screening Array (GSA)	ADNI_3	327	LONI ADNI
	Illumina Omni 2.5	ADNI_O25	812	LONI ADNI
	Whole Genome Sequencing - Illumina	ADNI_WGS	812	LONI ADNI
ADNI-DOD	Illumina Human OmniExpress	ADNI_DOD	204	LONI ADNIDOD
ADSP WGS	Whole Genome Sequencing	ADSP_WGS	16906	NIAGADS DSS (NG00067.v5) / NACC
Indianapolis African-American	Illumina Human 1M-Duo	IIDP_AA	1175	NIAGADS (NG00047)
Indianapolis Yoruba	Illumina Omni 2.5	IIDP_YOR	1264	dbGaP (phs000378)
CIDR	Illumina Human Omni1-Quad	CIDR	3101	NIAGADS (NG00015) / dbGAP (phs000496)
GenADA	Affymetrix 500K	GSK	1571	dbGaP (phs000219)
HBTRC	Illumina Human Hap650Y	HBTRC_ILL	338	Synapse AMP-AD (syn3159435)
	Illumina Human Hap650Y	HBTRC_PERL	402	Synapse AMP-AD (syn3159435)
LATC	Illumina Multi-Ethnic – BU	LATC	63	RADC Rush (contact:Gregory_Klein@rush.edu)
NIA-LOAD	Illumina Human 610-Quad	LOAD	5220	NIAGADS (NG00020)
MARS	Illumina Multi-Ethnic – BU	MARS	708	RADC Rush (contact:Gregory_Klein@rush.edu)
MAYO	Illumina Human Hap300	MAYO_1	2099	Synapse AMP-AD (syn5591675) / NIAGADS (NG00029)
MAYO2	Illumina Omni 2.5	MAYO_2	314	Synapse AMP-AD (syn5550404)
MIRAGE	Illumina Human CNV370-Duo	MIRAGE_370	397	NIAGADS (NG00031)
	Illumina Human 610-Quad	MIRAGE_610	1105	NIAGADS (NG00031)
MTC	Illumina Human OmniExpress	MTC	542	NIAGADS (NG00096)
OHSU	Illumina Human CNV370-Duo	OHSU	647	NIAGADS (NG00017)
ROSMAP	Affymetrix GeneChip 6.0 - Broad Institute	ROSMAP_1B	1126	RADC Rush (contact:Gregory_Klein@rush.edu) / Synapse AMP-AD
	Affymetrix GeneChip 6.0 - TGen	ROSMAP_1T	582	RADC Rush (contact:Gregory_Klein@rush.edu) / Synapse AMP-AD
	Illumina Human OmniExpress 12 - Chop	ROSMAP_2C	382	RADC Rush (contact:Gregory_Klein@rush.edu) / Synapse AMP-AD
	Illumina Multi-Ethnic - BU	ROSMAP_3BU	494	RADC Rush (contact:Gregory_Klein@rush.edu)
TARCC	Affymetrix 6.0	TARCC	625	NIAGADS (NG00097)
	Illumina Multi-Ethnic – BU	TARCC_full	2718	TARCC (contact: Bruce.Jones@UTSouthwestern.edu)
TGEN2	Affymetrix 6.0	TGEN	1599	NIAGADS (NG00028)
UPITT	Illumina Human Omni1-Quad	UPITT	2440	NIAGADS (NG00026)
UM/VU/MSSM	Illumina Human 1M-Duo, Illumina 1M	UVM_A	1153	NIAGADS (NG00042)
	Affymetrix 6.0	UVM_B	864	NIAGADS (NG00042)
	Illumina Human 550K. Illumina Human 610-Quad	UVM_C	445	NIAGADS (NG00042)
WASHU	Illumina Human 610-Quad	WASHU_1	670	NIAGADS (NG00030)
WASHU2	Illumina Human OmniExpress	WASHU_2	235	NIAGADS (NG00087)
WHICAP	Illumina Human OmniExpress	WHICAP	647	NIAGADS (NG00093)

### Sheet: Supplementary Table 2
Supplementary Table 2. Alzheimer’s disease GWAS stage 1 ADSP sub-cohorts.
Overview of ADSP cohorts available through NIAGADS DSS (NG00067).
Study	Accession Number	Related Datasets
Accelerating Medicines Partnership- Alzheimer’s Disease (AMP-AD)	sa000011	NG00067 – ADSP Umbrella
Cache County Study	sa000014	NG00067 – ADSP Umbrella
University of Pittsburgh- Kamboh WGS	sa000012	NG00067 – ADSP Umbrella
CurePSP and Tau Consortium PSP WGS	sa000016	NG00067 – ADSP Umbrella
NIH, CurePSP and Tau Consortium PSP WGS	sa000015	NG00067 – ADSP Umbrella
UCLA Progressive Supranuclear Palsy	sa000017	NG00067 – ADSP Umbrella
NACC Genentech WGS	sa000013	NG00067 – ADSP Umbrella
Alzheimer’s Disease Sequencing Project (ADSP)	sa000001	NG00067 – ADSP Umbrella
Alzheimer’s Disease Neuroimaging Initiative (ADNI)	sa000002	NG00067 – ADSP Umbrella
Alzheimer’s Disease Genetics Consortium: African Americans (ADGC AA)	sa000003	NG00067 – ADSP Umbrella
The Familial Alzheimer Sequencing (FASe) project	sa000004	NG00067 – ADSP Umbrella
Brkanac – Family-based genome scan for AAO of LOAD	sa000005	NG00067 – ADSP Umbrella
HIHG Miami Families with AD	sa000006	NG00067 – ADSP Umbrella
Washington Heights/Inwood Columbia Aging Project (WHICAP)	sa000007	NG00067 – ADSP Umbrella
Charles F. and Joanne Knight Alzheimer’s Disease Research Center (Knight ADRC)	sa000008	NG00067 – ADSP Umbrella
Corticobasal degeneration Study (CBD)	sa000009	NG00067 – ADSP Umbrella
Progressive Supranuclear Palsy Study (PSP)	sa000010	NG00067 – ADSP Umbrella

### Sheet: Supplementary Table 3
Supplementary Table 3. Alzheimer’s disease GWAS EUR cohort demographics.
Women			Diagnosis			Pathology			Age
Name	Participants after QC (N)		Type	(N (%))		Available (N (%))	AD Path. (N (%))		Age (Mean (SD))
Stage 1 - ADGC §	14531		CN	7,197 (49.5 %)		769 (10.7 %)	176 (22.9 %)		77.8 (9.2)
			clinical-AD	7,334 (50.5 %)		2,525 (34.4 %)	2,525 (100 %)		74.8 (7.9)
Stage 1 - ADSP §	3643		CN	1,732 (47.5 %)		341 (19.7 %)	22 (6.5 %)		81.6 (6.6)
			clinical-AD	1,911 (52.5 %)		1,148 (60.1 %)	1,148 (100 %)		78.0 (8.2)
Stage 2 - UKB ¶	335917		CN	295,687 (88.0 %)		0 (0.0 %)	0 (0.0 %)		79.8 (7.7)
			registry-AD	1,814 (0.5 %)		0 (0.0 %)	0 (0.0 %)		76.0 (4.1)
			proxy-ADD	38,416 (11.4 %)		0 (0.0 %)	0 (0.0 %)		84.8 (6.3)
Stage 3 - FinnGen	282064		CN	272,486 (96.6 %)		0 (0.0 %)	0 (0.0 %)		57.5 (18.0)
			registry-AD	9,578 (3.4 %)		0 (0.0 %)	0 (0.0 %)		83.2 (7.9)
Meta-analysis	636155		CN	577,102 (90.7 %)		1,110 (0.2 %)	198 (17.8 %)		69.3 (12.6)
			Any-AD/ADD	59,053 (9.3 %)		3,673 (6.2 %)	3,673 (100 %)		82.8 (6.8)
Men			Diagnosis			Pathology			Age
Name	Participants after QC (N)		Type	(N (%))		Available (N (%))	AD Path. (N (%))		Age (Mean (SD))
Stage 1 - ADGC §	9741		CN	4,868 (50.0 %)		687 (14.1 %)	98 (14.3 %)		77.6 (8.5)
			clinical-AD	4,873 (50.0 %)		1,849 (37.9 %)	1,849 (100 %)		73.6 (7.2)
Stage 1 - ADSP §	2610		CN	1,134 (43.4 %)		244 (21.5 %)	20 (8.2 %)		81.8 (6.6)
			clinical-AD	1,476 (56.6 %)		767 (52.0 %)	767 (100 %)		75.4 (8.2)
Stage 2 - UKB ¶	277043		CN	257,128 (92.8 %)		0 (0.0 %)	0 (0.0 %)		77.9 (7.2)
			registry-AD	1,453 (0.5 %)		0 (0.0 %)	0 (0.0 %)		76.0 (4.2)
			proxy-ADD	18,462 (6.7 %)		0 (0.0 %)	0 (0.0 %)		82.9 (6.2)
Stage 3 - FinnGen	218284		CN	207,338 (95.0 %)		0 (0.0 %)	0 (0.0 %)		63.0 (16.9)
			registry-AD	10,946 (5.0 %)		0 (0.0 %)	0 (0.0 %)		82.4 (7.1)
Meta-analysis	507678		CN	470,468 (92.7 %)		931 (0.2 %)	118 (12.7 %)		71.3 (11.5)
			Any-AD/ADD	37,210 (7.3 %)		2,616 (7.0 %)	2,616 (100 %)		81.0 (6.6)
§ Across ADGC and ADSP, 40% of clinically diagnosed cases were additionally verified to have Alzheimer's disease pathology.
¶ In UKB, reported sex for proxy cases reflect: (1) Women - subjects with maternal AD status and no sibling or paternal AD status, (2) Men - subjects with paternal AD status and no sibling or maternal AD status.

### Sheet: Supplementary Table 4
Supplementary Table 4. Alzheimer’s disease GWAS EUR quality-controlled variant counts.
Dataset - Women EUR	No. variants prior to meta-analysis	No. variants retained in meta-analysis #
ADGC §	16196074	11564607
ADSP ¶	15418727	9867616
UKB ‡	20770325	11564607
FinnGen ‡	12362406	11564607
Total	-	11564607
Dataset - Men EUR	No. variants prior to meta-analysis	No. variants retained in meta-analysis #
ADGC §	14522806	11382299
ADSP ¶	15196855	9708580
UKB ‡	20778040	11382299
FinnGen ‡	12388861	11382299
Total	-	11382299
§ ADGC imputed cohorts were merged and variants filtered to genotyping rate >50% and minor allele count > 20, equivalent to minor allele frequencies >= 0.09% and >= 0.07% in APOE*4 pos and APOE*4 neg respectively.
¶ ADSP variants were filtered to genotyping rate >20% and minor allele count > 2, followed by standard and ADSP-specific quality control.
‡ UKB and FinnGen variants underwent cohort specific QC and were then filtered to imputation scores > 0.3 and effect allele frequencies >= 0.05%.
# Meta-analyses were restricted to variants with genotyping rate >90% across all included cohorts.

### Sheet: Supplementary Table 5
Supplementary Table 5. Sex-stratified Alzheimer’s disease GWAS: Linkage of sex-biased lead variants with prior AD lead variants.
Variants were considered to be in Linkage Disequilibrium (LD) when R2>0.01. For some loci, multiple lead AD variants have been previously reported; known AD variants displayed in the table represent those that showed the highest LD. Two sex-biased lead variants (†) showed R2>0.01 with known AD variants but still appeared to be independent signals (cf. Figure S5 and S19).
Lead variant	CH	BP	EA	OA	EAF	Known Locus or Nearest Gene	Novelty status	known AD SNP with highest R2	R2 with known AD SNP
rs121918007	1	21564139	A	G	0.007493	ALPL	Novel locus	-	-
rs12726330	1	155135691	A	G	0.027649	KRTCAP2/GBA	Novel locus	-	-
rs73949308	2	105800026	G	A	0.036232	NCK2	Novel variant in known locus	rs143080277	5.74e-05
rs6436445	2	223857729	T	C	0.233571	WDFY1-AP1S3	Novel locus	-	-
rs13388142	2	233130218	T	C	0.494703	INPP5D	Novel variant in known locus †	rs10933431	0.162299
rs6448453	4	11024404	A	G	0.231072	CLNK/HS3ST1	in LD with known variant	rs6448453	1
rs3957148	6	32714360	G	A	0.112066	HLA	in LD with known variant	rs9275152	0.800681
rs146846084	6	41089398	T	C	0.004036	TREM2	in LD with known variant	rs143332484	0.379523
rs76928645	7	54873635	T	C	0.110114	SEC61G	in LD with known variant	rs76928645	1
rs867230	8	27610986	C	A	0.414651	CLU/PTK2B	in LD with known variant	rs867230	1
rs11137524	9	89151791	A	G	0.328809	SHC3	Novel locus	-	-
rs10748526	10	80513323	T	C	0.238492	TSPAN14	in LD with known variant	rs1878036	0.979181
rs11218343	11	121564878	C	T	0.032731	SORL1	in LD with known variant	rs11218343	1
rs12590654	14	92472511	A	G	0.329046	SLC24A4/RIN3	in LD with known variant	rs12590654	1
rs79940707	16	72147654	T	C	0.161493	PMFBP1	Novel locus	-	-
rs8712	17	46024505	G	A	0.16922	NSF/MAPT/KANSL1	in LD with known variant	rs62063857	0.991689
rs4311	17	63483402	T	C	0.472924	ACE	in LD with known variant	rs4311	1
rs12151021	19	1050875	A	G	0.300952	ABCA7	in LD with known variant	rs12151021	1
rs188751991	20	430636	T	C	0.025734	RBCK1	Novel variant in known locus	rs1358782	0.00099294
rs76556759	21	26703641	A	G	0.112381	ADAMTS1/APP	Novel variant in known locus †	rs2830489	0.0102739

### Sheet: Supplementary Table 6
Supplementary Table 6. Variant effect prediction (VEP) annotations for the EUR Alzheimer’s disease GWAS sex-biased loci.
VEP annotation results for the significant sex-biased lead variants as well as their closely linked variants (LD R2>0.8).
locus_index	TOP	SNP	r2	CHR	BP	EA	OA	EAF	Location	Allele	Consequence	IMPACT	SYMBOL	Gene	Feature_type	Feature	BIOTYPE	EXON	INTRON	cDNA_position	CDS_position	Protein_position	Amino_acids	Codons	SIFT	PolyPhen	CLIN_SIG	LOEUF	CADD_PHRED	CADD_RAW	REVEL		Data Dictionary
ALPL	rs121918007	rs121918007	1	1	21564139	A	G	0.007493	1:21564139-21564139	A	missense_variant	MODERATE	ALPL	ENSG00000162551	Transcript	ENST00000374832.5	protein_coding	6/12	-	825	571	191	E/K	Gag/Aag	deleterious(0)	possibly_damaging(0.543)	pathogenic,likely_pathogenic	0.963	29.6	5.27459	0.844		locus_index	Consensus locus name from GWAS
ALPL	rs121918007	rs121918007	1	1	21564139	A	G	0.007493	1:21564139-21564139	A	missense_variant	MODERATE	ALPL	ENSG00000162551	Transcript	ENST00000374840.8	protein_coding	6/12	-	770	571	191	E/K	Gag/Aag	deleterious(0)	possibly_damaging(0.543)	pathogenic,likely_pathogenic	0.963	29.6	5.27459	0.844		TOP	Most significant SNP at locus
ALPL	rs121918007	rs121918007	1	1	21564139	A	G	0.007493	1:21564139-21564139	A	non_coding_transcript_exon_variant	MODIFIER	ALPL	ENSG00000162551	Transcript	ENST00000468526.1	protein_coding_CDS_not_defined	5/5	-	631	-	-	-	-	-	-	pathogenic,likely_pathogenic	0.963	29.6	5.27459	-		SNP	Variant of interest for VEP
ALPL	rs121918007	rs121918007	1	1	21564139	A	G	0.007493	1:21564139-21564139	A	missense_variant	MODERATE	ALPL	ENSG00000162551	Transcript	ENST00000539907.5	protein_coding	4/10	-	486	340	114	E/K	Gag/Aag	deleterious(0.01)	benign(0.094)	pathogenic,likely_pathogenic	0.963	29.6	5.27459	0.844		r2	LD r2 for SNP matched with TOP
ALPL	rs121918007	rs121918007	1	1	21564139	A	G	0.007493	1:21564139-21564139	A	missense_variant	MODERATE	ALPL	ENSG00000162551	Transcript	ENST00000540617.5	protein_coding	5/11	-	600	406	136	E/K	Gag/Aag	deleterious_low_confidence(0.01)	possibly_damaging(0.543)	pathogenic,likely_pathogenic	0.963	29.6	5.27459	0.844		CHR	Chromosome number
KRCTAP2/GBA1	rs2230288	rs12726330	0.858388	1	155135691	A	G	0.027941	1:155135691-155135691	A	upstream_gene_variant	MODIFIER	SLC50A1	ENSG00000169241	Transcript	ENST00000303343.12	protein_coding	-	-	-	-	-	-	-	-	-	-	-	0.928	-0.036981	-		BP	Basepair position
KRCTAP2/GBA1	rs2230288	rs12726330	0.858388	1	155135691	A	G	0.027941	1:155135691-155135691	A	downstream_gene_variant	MODIFIER	DPM3	ENSG00000179085	Transcript	ENST00000341298.3	protein_coding	-	-	-	-	-	-	-	-	-	-	-	0.928	-0.036981	-		EA	Effect allele from GWAS
KRCTAP2/GBA1	rs2230288	rs12726330	0.858388	1	155135691	A	G	0.027941	1:155135691-155135691	A	downstream_gene_variant	MODIFIER	DPM3	ENSG00000179085	Transcript	ENST00000368399.1	protein_coding	-	-	-	-	-	-	-	-	-	-	-	0.928	-0.036981	-		OA	Non-effect allele from GWAS
KRCTAP2/GBA1	rs2230288	rs12726330	0.858388	1	155135691	A	G	0.027941	1:155135691-155135691	A	downstream_gene_variant	MODIFIER	DPM3	ENSG00000179085	Transcript	ENST00000368400.5	protein_coding	-	-	-	-	-	-	-	-	-	-	-	0.928	-0.036981	-		EAF	ALLELE1 (effect allele) frequency in GWAS
KRCTAP2/GBA1	rs2230288	rs12726330	0.858388	1	155135691	A	G	0.027941	1:155135691-155135691	A	upstream_gene_variant	MODIFIER	SLC50A1	ENSG00000169241	Transcript	ENST00000368401.6	protein_coding	-	-	-	-	-	-	-	-	-	-	-	0.928	-0.036981	-		Location	CHR:POS-POS
KRCTAP2/GBA1	rs2230288	rs12726330	0.858388	1	155135691	A	G	0.027941	1:155135691-155135691	A	upstream_gene_variant	MODIFIER	SLC50A1	ENSG00000169241	Transcript	ENST00000368404.9	protein_coding	-	-	-	-	-	-	-	-	-	-	-	0.928	-0.036981	-		Allele	Reference allele for VEP
KRCTAP2/GBA1	rs2230288	rs12726330	0.858388	1	155135691	A	G	0.027941	1:155135691-155135691	A	upstream_gene_variant	MODIFIER	SLC50A1	ENSG00000169241	Transcript	ENST00000368405.7	nonsense_mediated_decay	-	-	-	-	-	-	-	-	-	-	-	0.928	-0.036981	-		Consequence	Predicted consequence type of the variant on the gene
KRCTAP2/GBA1	rs2230288	rs12726330	0.858388	1	155135691	A	G	0.027941	1:155135691-155135691	A	downstream_gene_variant	MODIFIER	EFNA1	ENSG00000169242	Transcript	ENST00000368406.2	protein_coding	-	-	-	-	-	-	-	-	-	-	-	0.928	-0.036981	-		IMPACT	Predicted severity of the variant's consequence
KRCTAP2/GBA1	rs2230288	rs12726330	0.858388	1	155135691	A	G	0.027941	1:155135691-155135691	A	downstream_gene_variant	MODIFIER	EFNA1	ENSG00000169242	Transcript	ENST00000368407.8	protein_coding	-	-	-	-	-	-	-	-	-	-	-	0.928	-0.036981	-		SYMBOL	Gene symbol name associated with variant
KRCTAP2/GBA1	rs2230288	rs12726330	0.858388	1	155135691	A	G	0.027941	1:155135691-155135691	A	splice_region_variant,non_coding_transcript_exon_variant	LOW	SLC50A1	ENSG00000169241	Transcript	ENST00000465546.5	protein_coding_CDS_not_defined	1/4	-	299	-	-	-	-	-	-	-	1.07	0.928	-0.036981	-		Gene	Ensembl stable ID of the affected gene associated with the variant
KRCTAP2/GBA1	rs2230288	rs12726330	0.858388	1	155135691	A	G	0.027941	1:155135691-155135691	A	downstream_gene_variant	MODIFIER	EFNA1	ENSG00000169242	Transcript	ENST00000469878.5	protein_coding_CDS_not_defined	-	-	-	-	-	-	-	-	-	-	-	0.928	-0.036981	-		Feature_type	Type of feature the variant is located in
KRCTAP2/GBA1	rs2230288	rs12726330	0.858388	1	155135691	A	G	0.027941	1:155135691-155135691	A	downstream_gene_variant	MODIFIER	EFNA1	ENSG00000169242	Transcript	ENST00000474413.5	protein_coding_CDS_not_defined	-	-	-	-	-	-	-	-	-	-	-	0.928	-0.036981	-		Feature	Ensembl stable ID of the feature the variant is located in
KRCTAP2/GBA1	rs2230288	rs12726330	0.858388	1	155135691	A	G	0.027941	1:155135691-155135691	A	intron_variant,NMD_transcript_variant	MODIFIER	SLC50A1	ENSG00000169241	Transcript	ENST00000475824.6	nonsense_mediated_decay	-	1/5	-	-	-	-	-	-	-	-	1.07	0.928	-0.036981	-		BIOTYPE	Biotype of transcript or regulatory feature
KRCTAP2/GBA1	rs2230288	rs12726330	0.858388	1	155135691	A	G	0.027941	1:155135691-155135691	A	upstream_gene_variant	MODIFIER	SLC50A1	ENSG00000169241	Transcript	ENST00000479579.1	protein_coding_CDS_not_defined	-	-	-	-	-	-	-	-	-	-	-	0.928	-0.036981	-		EXON	Exon number out of total
KRCTAP2/GBA1	rs2230288	rs12726330	0.858388	1	155135691	A	G	0.027941	1:155135691-155135691	A	upstream_gene_variant	MODIFIER	SLC50A1	ENSG00000169241	Transcript	ENST00000484027.1	protein_coding_CDS_not_defined	-	-	-	-	-	-	-	-	-	-	-	0.928	-0.036981	-		INTRON	Intron number out of total
KRCTAP2/GBA1	rs2230288	rs12726330	0.858388	1	155135691	A	G	0.027941	1:155135691-155135691	A	intron_variant	MODIFIER	SLC50A1	ENSG00000169241	Transcript	ENST00000484157.5	protein_coding	-	1/4	-	-	-	-	-	-	-	-	1.07	0.928	-0.036981	-		cDNA_position	Relative position of the base pair in cDNA sequence
KRCTAP2/GBA1	rs2230288	rs12726330	0.858388	1	155135691	A	G	0.027941	1:155135691-155135691	A	upstream_gene_variant	MODIFIER	SLC50A1	ENSG00000169241	Transcript	ENST00000488609.5	nonsense_mediated_decay	-	-	-	-	-	-	-	-	-	-	-	0.928	-0.036981	-		CDS_position	Relative position of the base pair in the coding sequence (CDS)
KRCTAP2/GBA1	rs2230288	rs12726330	0.858388	1	155135691	A	G	0.027941	1:155135691-155135691	A	upstream_gene_variant	MODIFIER	SLC50A1	ENSG00000169241	Transcript	ENST00000490276.5	nonsense_mediated_decay	-	-	-	-	-	-	-	-	-	-	-	0.928	-0.036981	-		Protein_position	Relative position of the amino acid in protein
KRCTAP2/GBA1	rs2230288	rs12726330	0.858388	1	155135691	A	G	0.027941	1:155135691-155135691	A	intron_variant,non_coding_transcript_variant	MODIFIER	SLC50A1	ENSG00000169241	Transcript	ENST00000490770.5	protein_coding_CDS_not_defined	-	1/5	-	-	-	-	-	-	-	-	1.07	0.928	-0.036981	-		Amino_acids	Reference and variant amino acids
KRCTAP2/GBA1	rs2230288	rs12726330	0.858388	1	155135691	A	G	0.027941	1:155135691-155135691	A	downstream_gene_variant	MODIFIER	EFNA1	ENSG00000169242	Transcript	ENST00000497282.1	protein_coding_CDS_not_defined	-	-	-	-	-	-	-	-	-	-	-	0.928	-0.036981	-		Codons	Reference and variant codon sequence
KRCTAP2/GBA1	rs2230288	rs12726330	0.858388	1	155135691	A	G	0.027941	1:155135691-155135691	A	upstream_gene_variant	MODIFIER	SLC50A1	ENSG00000169241	Transcript	ENST00000506037.1	retained_intron	-	-	-	-	-	-	-	-	-	-	-	0.928	-0.036981	-		SIFT	SIFT prediction and/or score of the variant effect on protein function
KRCTAP2/GBA1	rs2230288	rs12726330	0.858388	1	155135691	A	G	0.027941	1:155135691-155135691	A	upstream_gene_variant	MODIFIER	SLC50A1	ENSG00000169241	Transcript	ENST00000622581.4	protein_coding	-	-	-	-	-	-	-	-	-	-	-	0.928	-0.036981	-		PolyPhen	Probability that a missense mutation is damaging to the protein.
KRCTAP2/GBA1	rs2230288	rs12726330	0.858388	1	155135691	A	G	0.027941	1:155135691-155135691	A	upstream_gene_variant	MODIFIER	SLC50A1	ENSG00000169241	Transcript	ENST00000650403.1	nonsense_mediated_decay	-	-	-	-	-	-	-	-	-	-	-	0.928	-0.036981	-		CLIN_SIG	ClinVar clinical significance of the dbSNP variant
KRCTAP2/GBA1	rs2230288	rs12726330	0.858388	1	155135691	A	G	0.027941	1:155135691-155135691	A	regulatory_region_variant	MODIFIER	-	-	RegulatoryFeature	ENSR1_B35R9C	promoter	-	-	-	-	-	-	-	-	-	-	-	0.928	-0.036981	-		LOEUF	Loss-of-function observed/expected upper bound fraction
KRCTAP2/GBA1	rs2230288	rs35682329	0.859748	1	155148667	G	A	0.027875	1:155148667-155148667	G	non_coding_transcript_exon_variant	MODIFIER	HMGN2P18	ENSG00000223452	Transcript	ENST00000450680.1	processed_pseudogene	1/1	-	124	-	-	-	-	-	-	-	-	4.017	0.36673	-		CADD_PHRED	PHRED-scaled Combined Annotation Dependent Depeletion (CADD) score inficating the deleteriousness of variants
KRCTAP2/GBA1	rs2230288	rs35749011	0.941543	1	155162560	A	G	0.026718	1:155162560-155162560	A	intergenic_variant	MODIFIER	-	-	-	-	-	-	-	-	-	-	-	-	-	-	-	-	1.108	0.008828	-		CADD_RAW	Raw CADD score representing the magnitude of the deleteriousness signal
KRCTAP2/GBA1	rs2230288	rs2230288	1	1	155236376	T	C	0.025837	1:155236376-155236376	T	missense_variant	MODERATE	GBA1	ENSG00000177628	Transcript	ENST00000327247.9	protein_coding	9/12	-	1326	1093	365	E/K	Gag/Aag	tolerated(0.55)	benign(0.018)	pathogenic,benign,uncertain_significance,_likely_benign,risk_factor,benign/likely_benign	0.707	19.46	2.60573	0.595		REVEL	Rare Exome Variant Variant Ensemble Learner (REVEL) score predicting the pathogenicity of missense variants
KRCTAP2/GBA1	rs2230288	rs2230288	1	1	155236376	T	C	0.025837	1:155236376-155236376	T	missense_variant	MODERATE	GBA1	ENSG00000177628	Transcript	ENST00000368373.8	protein_coding	8/11	-	1230	1093	365	E/K	Gag/Aag	tolerated(0.55)	benign(0.018)	pathogenic,benign,uncertain_significance,_likely_benign,risk_factor,benign/likely_benign	0.707	19.46	2.60573	0.595
KRCTAP2/GBA1	rs2230288	rs2230288	1	1	155236376	T	C	0.025837	1:155236376-155236376	T	missense_variant	MODERATE	GBA1	ENSG00000177628	Transcript	ENST00000427500.7	protein_coding	7/10	-	1109	946	316	E/K	Gag/Aag	tolerated(0.87)	benign(0.019)	pathogenic,benign,uncertain_significance,_likely_benign,risk_factor,benign/likely_benign	0.707	19.46	2.60573	0.595
KRCTAP2/GBA1	rs2230288	rs2230288	1	1	155236376	T	C	0.025837	1:155236376-155236376	T	missense_variant	MODERATE	GBA1	ENSG00000177628	Transcript	ENST00000428024.3	protein_coding	7/10	-	1172	832	278	E/K	Gag/Aag	tolerated(0.53)	benign(0.018)	pathogenic,benign,uncertain_significance,_likely_benign,risk_factor,benign/likely_benign	0.707	19.46	2.60573	0.595
KRCTAP2/GBA1	rs2230288	rs2230288	1	1	155236376	T	C	0.025837	1:155236376-155236376	T	downstream_gene_variant	MODIFIER	MTX1LP	ENSG00000236675	Transcript	ENST00000440904.1	transcribed_unprocessed_pseudogene	-	-	-	-	-	-	-	-	-	pathogenic,benign,uncertain_significance,_likely_benign,risk_factor,benign/likely_benign	-	19.46	2.60573	-
KRCTAP2/GBA1	rs2230288	rs2230288	1	1	155236376	T	C	0.025837	1:155236376-155236376	T	downstream_gene_variant	MODIFIER	GBA1	ENSG00000177628	Transcript	ENST00000460156.1	protein_coding_CDS_not_defined	-	-	-	-	-	-	-	-	-	pathogenic,benign,uncertain_significance,_likely_benign,risk_factor,benign/likely_benign	-	19.46	2.60573	-
KRCTAP2/GBA1	rs2230288	rs2230288	1	1	155236376	T	C	0.025837	1:155236376-155236376	T	upstream_gene_variant	MODIFIER	GBA1	ENSG00000177628	Transcript	ENST00000464536.1	protein_coding_CDS_not_defined	-	-	-	-	-	-	-	-	-	pathogenic,benign,uncertain_significance,_likely_benign,risk_factor,benign/likely_benign	-	19.46	2.60573	-
KRCTAP2/GBA1	rs2230288	rs2230288	1	1	155236376	T	C	0.025837	1:155236376-155236376	T	downstream_gene_variant	MODIFIER	GBA1	ENSG00000177628	Transcript	ENST00000467918.5	protein_coding_CDS_not_defined	-	-	-	-	-	-	-	-	-	pathogenic,benign,uncertain_significance,_likely_benign,risk_factor,benign/likely_benign	-	19.46	2.60573	-
KRCTAP2/GBA1	rs2230288	rs2230288	1	1	155236376	T	C	0.025837	1:155236376-155236376	T	downstream_gene_variant	MODIFIER	GBA1	ENSG00000177628	Transcript	ENST00000470104.1	protein_coding_CDS_not_defined	-	-	-	-	-	-	-	-	-	pathogenic,benign,uncertain_significance,_likely_benign,risk_factor,benign/likely_benign	-	19.46	2.60573	-
KRCTAP2/GBA1	rs2230288	rs2230288	1	1	155236376	T	C	0.025837	1:155236376-155236376	T	downstream_gene_variant	MODIFIER	GBA1	ENSG00000177628	Transcript	ENST00000473570.5	protein_coding_CDS_not_defined	-	-	-	-	-	-	-	-	-	pathogenic,benign,uncertain_significance,_likely_benign,risk_factor,benign/likely_benign	-	19.46	2.60573	-
KRCTAP2/GBA1	rs2230288	rs2230288	1	1	155236376	T	C	0.025837	1:155236376-155236376	T	non_coding_transcript_exon_variant	MODIFIER	GBA1	ENSG00000177628	Transcript	ENST00000478472.1	protein_coding_CDS_not_defined	1/3	-	84	-	-	-	-	-	-	pathogenic,benign,uncertain_significance,_likely_benign,risk_factor,benign/likely_benign	0.707	19.46	2.60573	-
KRCTAP2/GBA1	rs2230288	rs2230288	1	1	155236376	T	C	0.025837	1:155236376-155236376	T	intron_variant,non_coding_transcript_variant	MODIFIER	GBA1	ENSG00000177628	Transcript	ENST00000484489.5	protein_coding_CDS_not_defined	-	3/6	-	-	-	-	-	-	-	pathogenic,benign,uncertain_significance,_likely_benign,risk_factor,benign/likely_benign	0.707	19.46	2.60573	-
KRCTAP2/GBA1	rs2230288	rs2230288	1	1	155236376	T	C	0.025837	1:155236376-155236376	T	non_coding_transcript_exon_variant	MODIFIER	GBA1	ENSG00000177628	Transcript	ENST00000491081.5	protein_coding_CDS_not_defined	4/4	-	698	-	-	-	-	-	-	pathogenic,benign,uncertain_significance,_likely_benign,risk_factor,benign/likely_benign	0.707	19.46	2.60573	-
KRCTAP2/GBA1	rs2230288	rs2230288	1	1	155236376	T	C	0.025837	1:155236376-155236376	T	downstream_gene_variant	MODIFIER	GBA1	ENSG00000177628	Transcript	ENST00000493842.5	protein_coding_CDS_not_defined	-	-	-	-	-	-	-	-	-	pathogenic,benign,uncertain_significance,_likely_benign,risk_factor,benign/likely_benign	-	19.46	2.60573	-
KRCTAP2/GBA1	rs2230288	rs2230288	1	1	155236376	T	C	0.025837	1:155236376-155236376	T	downstream_gene_variant	MODIFIER	GBA1	ENSG00000177628	Transcript	ENST00000497670.5	protein_coding_CDS_not_defined	-	-	-	-	-	-	-	-	-	pathogenic,benign,uncertain_significance,_likely_benign,risk_factor,benign/likely_benign	-	19.46	2.60573	-
KRCTAP2/GBA1	rs2230288	rs2230288	1	1	155236376	T	C	0.025837	1:155236376-155236376	T	downstream_gene_variant	MODIFIER	-	ENSG00000302966	Transcript	ENST00000790740.1	lncRNA	-	-	-	-	-	-	-	-	-	pathogenic,benign,uncertain_significance,_likely_benign,risk_factor,benign/likely_benign	-	19.46	2.60573	-
KRCTAP2/GBA1	rs2230288	rs2230288	1	1	155236376	T	C	0.025837	1:155236376-155236376	T	downstream_gene_variant	MODIFIER	-	ENSG00000302966	Transcript	ENST00000790741.1	lncRNA	-	-	-	-	-	-	-	-	-	pathogenic,benign,uncertain_significance,_likely_benign,risk_factor,benign/likely_benign	-	19.46	2.60573	-
KRCTAP2/GBA1	rs2230288	rs2230288	1	1	155236376	T	C	0.025837	1:155236376-155236376	T	downstream_gene_variant	MODIFIER	-	ENSG00000302966	Transcript	ENST00000790742.1	lncRNA	-	-	-	-	-	-	-	-	-	pathogenic,benign,uncertain_significance,_likely_benign,risk_factor,benign/likely_benign	-	19.46	2.60573	-
KRCTAP2/GBA1	rs2230288	rs2230288	1	1	155236376	T	C	0.025837	1:155236376-155236376	T	downstream_gene_variant	MODIFIER	-	ENSG00000302966	Transcript	ENST00000790743.1	lncRNA	-	-	-	-	-	-	-	-	-	pathogenic,benign,uncertain_significance,_likely_benign,risk_factor,benign/likely_benign	-	19.46	2.60573	-
KRCTAP2/GBA1	rs2230288	rs2230288	1	1	155236376	T	C	0.025837	1:155236376-155236376	T	downstream_gene_variant	MODIFIER	-	ENSG00000302966	Transcript	ENST00000790744.1	lncRNA	-	-	-	-	-	-	-	-	-	pathogenic,benign,uncertain_significance,_likely_benign,risk_factor,benign/likely_benign	-	19.46	2.60573	-
KRCTAP2/GBA1	rs2230288	rs2230288	1	1	155236376	T	C	0.025837	1:155236376-155236376	T	downstream_gene_variant	MODIFIER	-	ENSG00000302966	Transcript	ENST00000790745.1	lncRNA	-	-	-	-	-	-	-	-	-	pathogenic,benign,uncertain_significance,_likely_benign,risk_factor,benign/likely_benign	-	19.46	2.60573	-
KRCTAP2/GBA1	rs2230288	rs2230288	1	1	155236376	T	C	0.025837	1:155236376-155236376	T	downstream_gene_variant	MODIFIER	-	ENSG00000302966	Transcript	ENST00000790746.1	lncRNA	-	-	-	-	-	-	-	-	-	pathogenic,benign,uncertain_significance,_likely_benign,risk_factor,benign/likely_benign	-	19.46	2.60573	-
KRCTAP2/GBA1	rs2230288	rs2230288	1	1	155236376	T	C	0.025837	1:155236376-155236376	T	downstream_gene_variant	MODIFIER	-	ENSG00000302966	Transcript	ENST00000790747.1	lncRNA	-	-	-	-	-	-	-	-	-	pathogenic,benign,uncertain_significance,_likely_benign,risk_factor,benign/likely_benign	-	19.46	2.60573	-
KRCTAP2/GBA1	rs2230288	rs2230288	1	1	155236376	T	C	0.025837	1:155236376-155236376	T	downstream_gene_variant	MODIFIER	-	ENSG00000302966	Transcript	ENST00000790748.1	lncRNA	-	-	-	-	-	-	-	-	-	pathogenic,benign,uncertain_significance,_likely_benign,risk_factor,benign/likely_benign	-	19.46	2.60573	-
KRCTAP2/GBA1	rs2230288	rs145330152	0.925843	1	155401328	C	A	0.025621	1:155401328-155401328	C	intron_variant	MODIFIER	ASH1L	ENSG00000116539	Transcript	ENST00000368346.7	protein_coding	-	6/27	-	-	-	-	-	-	-	-	0.102	1.081	0.002295	-
KRCTAP2/GBA1	rs2230288	rs145330152	0.925843	1	155401328	C	A	0.025621	1:155401328-155401328	C	intron_variant	MODIFIER	ASH1L	ENSG00000116539	Transcript	ENST00000392403.8	protein_coding	-	6/27	-	-	-	-	-	-	-	-	0.102	1.081	0.002295	-
KRCTAP2/GBA1	rs2230288	rs145330152	0.925843	1	155401328	C	A	0.025621	1:155401328-155401328	C	upstream_gene_variant	MODIFIER	ASH1L-IT1	ENSG00000227773	Transcript	ENST00000458371.1	lncRNA	-	-	-	-	-	-	-	-	-	-	-	1.081	0.002295	-
KRCTAP2/GBA1	rs2230288	rs145330152	0.925843	1	155401328	C	A	0.025621	1:155401328-155401328	C	intron_variant,NMD_transcript_variant	MODIFIER	ASH1L	ENSG00000116539	Transcript	ENST00000676814.1	nonsense_mediated_decay	-	7/28	-	-	-	-	-	-	-	-	0.102	1.081	0.002295	-
KRCTAP2/GBA1	rs2230288	rs145330152	0.925843	1	155401328	C	A	0.025621	1:155401328-155401328	C	intron_variant,NMD_transcript_variant	MODIFIER	ASH1L	ENSG00000116539	Transcript	ENST00000677042.1	nonsense_mediated_decay	-	6/27	-	-	-	-	-	-	-	-	0.102	1.081	0.002295	-
KRCTAP2/GBA1	rs2230288	rs145330152	0.925843	1	155401328	C	A	0.025621	1:155401328-155401328	C	intron_variant	MODIFIER	ASH1L	ENSG00000116539	Transcript	ENST00000677213.1	protein_coding	-	6/27	-	-	-	-	-	-	-	-	0.102	1.081	0.002295	-
KRCTAP2/GBA1	rs2230288	rs145330152	0.925843	1	155401328	C	A	0.025621	1:155401328-155401328	C	intron_variant	MODIFIER	ASH1L	ENSG00000116539	Transcript	ENST00000677825.1	protein_coding	-	5/26	-	-	-	-	-	-	-	-	0.102	1.081	0.002295	-
KRCTAP2/GBA1	rs2230288	rs145330152	0.925843	1	155401328	C	A	0.025621	1:155401328-155401328	C	intron_variant	MODIFIER	ASH1L	ENSG00000116539	Transcript	ENST00000678117.1	protein_coding	-	7/28	-	-	-	-	-	-	-	-	0.102	1.081	0.002295	-
KRCTAP2/GBA1	rs2230288	rs145330152	0.925843	1	155401328	C	A	0.025621	1:155401328-155401328	C	intron_variant,NMD_transcript_variant	MODIFIER	ASH1L	ENSG00000116539	Transcript	ENST00000678699.1	nonsense_mediated_decay	-	6/27	-	-	-	-	-	-	-	-	0.102	1.081	0.002295	-
KRCTAP2/GBA1	rs2230288	rs145330152	0.925843	1	155401328	C	A	0.025621	1:155401328-155401328	C	intron_variant	MODIFIER	ASH1L	ENSG00000116539	Transcript	ENST00000679097.1	protein_coding	-	7/28	-	-	-	-	-	-	-	-	0.102	1.081	0.002295	-
KRCTAP2/GBA1	rs2230288	rs145330152	0.925843	1	155401328	C	A	0.025621	1:155401328-155401328	C	intron_variant	MODIFIER	ASH1L	ENSG00000116539	Transcript	ENST00000679133.1	protein_coding	-	6/27	-	-	-	-	-	-	-	-	0.102	1.081	0.002295	-
KRCTAP2/GBA1	rs2230288	rs145330152	0.925843	1	155401328	C	A	0.025621	1:155401328-155401328	C	intron_variant	MODIFIER	ASH1L	ENSG00000116539	Transcript	ENST00000679333.1	protein_coding	-	5/26	-	-	-	-	-	-	-	-	0.102	1.081	0.002295	-
KRCTAP2/GBA1	rs2230288	1:155467920:G:A	0.91394	1	155467920	A	G	0.026216	1:155467920-155467920	A	intron_variant	MODIFIER	ASH1L	ENSG00000116539	Transcript	ENST00000368346.7	protein_coding	-	3/27	-	-	-	-	-	-	-	-	0.102	1.806	0.13693	-
KRCTAP2/GBA1	rs2230288	1:155467920:G:A	0.91394	1	155467920	A	G	0.026216	1:155467920-155467920	A	intron_variant	MODIFIER	ASH1L	ENSG00000116539	Transcript	ENST00000392403.8	protein_coding	-	3/27	-	-	-	-	-	-	-	-	0.102	1.806	0.13693	-
KRCTAP2/GBA1	rs2230288	1:155467920:G:A	0.91394	1	155467920	A	G	0.026216	1:155467920-155467920	A	intron_variant,NMD_transcript_variant	MODIFIER	ASH1L	ENSG00000116539	Transcript	ENST00000548830.2	nonsense_mediated_decay	-	5/5	-	-	-	-	-	-	-	-	0.102	1.806	0.13693	-
KRCTAP2/GBA1	rs2230288	1:155467920:G:A	0.91394	1	155467920	A	G	0.026216	1:155467920-155467920	A	intron_variant,NMD_transcript_variant	MODIFIER	ASH1L	ENSG00000116539	Transcript	ENST00000676814.1	nonsense_mediated_decay	-	3/28	-	-	-	-	-	-	-	-	0.102	1.806	0.13693	-
KRCTAP2/GBA1	rs2230288	1:155467920:G:A	0.91394	1	155467920	A	G	0.026216	1:155467920-155467920	A	intron_variant,NMD_transcript_variant	MODIFIER	ASH1L	ENSG00000116539	Transcript	ENST00000677042.1	nonsense_mediated_decay	-	2/27	-	-	-	-	-	-	-	-	0.102	1.806	0.13693	-
KRCTAP2/GBA1	rs2230288	1:155467920:G:A	0.91394	1	155467920	A	G	0.026216	1:155467920-155467920	A	intron_variant	MODIFIER	ASH1L	ENSG00000116539	Transcript	ENST00000677213.1	protein_coding	-	3/27	-	-	-	-	-	-	-	-	0.102	1.806	0.13693	-
KRCTAP2/GBA1	rs2230288	1:155467920:G:A	0.91394	1	155467920	A	G	0.026216	1:155467920-155467920	A	intron_variant	MODIFIER	ASH1L	ENSG00000116539	Transcript	ENST00000677825.1	protein_coding	-	2/26	-	-	-	-	-	-	-	-	0.102	1.806	0.13693	-
KRCTAP2/GBA1	rs2230288	1:155467920:G:A	0.91394	1	155467920	A	G	0.026216	1:155467920-155467920	A	intron_variant	MODIFIER	ASH1L	ENSG00000116539	Transcript	ENST00000678117.1	protein_coding	-	4/28	-	-	-	-	-	-	-	-	0.102	1.806	0.13693	-
KRCTAP2/GBA1	rs2230288	1:155467920:G:A	0.91394	1	155467920	A	G	0.026216	1:155467920-155467920	A	intron_variant,NMD_transcript_variant	MODIFIER	ASH1L	ENSG00000116539	Transcript	ENST00000678699.1	nonsense_mediated_decay	-	2/27	-	-	-	-	-	-	-	-	0.102	1.806	0.13693	-
KRCTAP2/GBA1	rs2230288	1:155467920:G:A	0.91394	1	155467920	A	G	0.026216	1:155467920-155467920	A	intron_variant	MODIFIER	ASH1L	ENSG00000116539	Transcript	ENST00000679097.1	protein_coding	-	4/28	-	-	-	-	-	-	-	-	0.102	1.806	0.13693	-
KRCTAP2/GBA1	rs2230288	1:155467920:G:A	0.91394	1	155467920	A	G	0.026216	1:155467920-155467920	A	intron_variant	MODIFIER	ASH1L	ENSG00000116539	Transcript	ENST00000679133.1	protein_coding	-	3/27	-	-	-	-	-	-	-	-	0.102	1.806	0.13693	-
KRCTAP2/GBA1	rs2230288	1:155467920:G:A	0.91394	1	155467920	A	G	0.026216	1:155467920-155467920	A	intron_variant	MODIFIER	ASH1L	ENSG00000116539	Transcript	ENST00000679333.1	protein_coding	-	3/26	-	-	-	-	-	-	-	-	0.102	1.806	0.13693	-
NCK2	rs73949308	rs148335434	0.918811	2	105761610	T	G	0.036716	2:105761610-105761610	T	intron_variant	MODIFIER	NCK2	ENSG00000071051	Transcript	ENST00000393348.6	protein_coding	-	1/3	-	-	-	-	-	-	-	-	0.565	2.122	0.179658	-
NCK2	rs73949308	rs148335434	0.918811	2	105761610	T	G	0.036716	2:105761610-105761610	T	intron_variant	MODIFIER	NCK2	ENSG00000071051	Transcript	ENST00000451463.6	protein_coding	-	1/3	-	-	-	-	-	-	-	-	0.565	2.122	0.179658	-
NCK2	rs73949308	rs148335434	0.918811	2	105761610	T	G	0.036716	2:105761610-105761610	T	intron_variant	MODIFIER	NCK2	ENSG00000071051	Transcript	ENST00000233154.9	protein_coding	-	1/4	-	-	-	-	-	-	-	-	0.565	2.122	0.179658	-
NCK2	rs73949308	rs201994637	0.918811	2	105762912	AG	A	0.036722	2:105762912-105762912	G	intron_variant	MODIFIER	NCK2	ENSG00000071051	Transcript	ENST00000233154.9	protein_coding	-	1/4	-	-	-	-	-	-	-	-	0.565	2.5	0.223677	-
NCK2	rs73949308	rs201994637	0.918811	2	105762912	AG	A	0.036722	2:105762912-105762912	G	intron_variant	MODIFIER	NCK2	ENSG00000071051	Transcript	ENST00000451463.6	protein_coding	-	1/3	-	-	-	-	-	-	-	-	0.565	2.5	0.223677	-
NCK2	rs73949308	rs201994637	0.918811	2	105762912	AG	A	0.036722	2:105762912-105762912	G	intron_variant	MODIFIER	NCK2	ENSG00000071051	Transcript	ENST00000393348.6	protein_coding	-	1/3	-	-	-	-	-	-	-	-	0.565	2.5	0.223677	-
NCK2	rs73949308	rs145073355	0.918811	2	105763013	C	A	0.036715	2:105763013-105763013	C	intron_variant	MODIFIER	NCK2	ENSG00000071051	Transcript	ENST00000393348.6	protein_coding	-	1/3	-	-	-	-	-	-	-	-	0.565	0.477	-0.204981	-
NCK2	rs73949308	rs145073355	0.918811	2	105763013	C	A	0.036715	2:105763013-105763013	C	intron_variant	MODIFIER	NCK2	ENSG00000071051	Transcript	ENST00000451463.6	protein_coding	-	1/3	-	-	-	-	-	-	-	-	0.565	0.477	-0.204981	-
NCK2	rs73949308	rs145073355	0.918811	2	105763013	C	A	0.036715	2:105763013-105763013	C	intron_variant	MODIFIER	NCK2	ENSG00000071051	Transcript	ENST00000233154.9	protein_coding	-	1/4	-	-	-	-	-	-	-	-	0.565	0.477	-0.204981	-
NCK2	rs73949308	rs142104933	0.918811	2	105763161	A	G	0.036715	2:105763161-105763161	A	intron_variant	MODIFIER	NCK2	ENSG00000071051	Transcript	ENST00000393348.6	protein_coding	-	1/3	-	-	-	-	-	-	-	-	0.565	1.414	0.07261	-
NCK2	rs73949308	rs142104933	0.918811	2	105763161	A	G	0.036715	2:105763161-105763161	A	intron_variant	MODIFIER	NCK2	ENSG00000071051	Transcript	ENST00000233154.9	protein_coding	-	1/4	-	-	-	-	-	-	-	-	0.565	1.414	0.07261	-
NCK2	rs73949308	rs142104933	0.918811	2	105763161	A	G	0.036715	2:105763161-105763161	A	intron_variant	MODIFIER	NCK2	ENSG00000071051	Transcript	ENST00000451463.6	protein_coding	-	1/3	-	-	-	-	-	-	-	-	0.565	1.414	0.07261	-
NCK2	rs73949308	rs115730988	0.918811	2	105763745	T	C	0.036717	2:105763745-105763745	T	intron_variant	MODIFIER	NCK2	ENSG00000071051	Transcript	ENST00000233154.9	protein_coding	-	1/4	-	-	-	-	-	-	-	-	0.565	0.087	-0.649559	-
NCK2	rs73949308	rs115730988	0.918811	2	105763745	T	C	0.036717	2:105763745-105763745	T	intron_variant	MODIFIER	NCK2	ENSG00000071051	Transcript	ENST00000393348.6	protein_coding	-	1/3	-	-	-	-	-	-	-	-	0.565	0.087	-0.649559	-
NCK2	rs73949308	rs115730988	0.918811	2	105763745	T	C	0.036717	2:105763745-105763745	T	intron_variant	MODIFIER	NCK2	ENSG00000071051	Transcript	ENST00000451463.6	protein_coding	-	1/3	-	-	-	-	-	-	-	-	0.565	0.087	-0.649559	-
NCK2	rs73949308	rs76664537	0.918811	2	105764183	T	G	0.036717	2:105764183-105764183	T	intron_variant	MODIFIER	NCK2	ENSG00000071051	Transcript	ENST00000233154.9	protein_coding	-	1/4	-	-	-	-	-	-	-	-	0.565	0.886	-0.049082	-
NCK2	rs73949308	rs76664537	0.918811	2	105764183	T	G	0.036717	2:105764183-105764183	T	intron_variant	MODIFIER	NCK2	ENSG00000071051	Transcript	ENST00000393348.6	protein_coding	-	1/3	-	-	-	-	-	-	-	-	0.565	0.886	-0.049082	-
NCK2	rs73949308	rs76664537	0.918811	2	105764183	T	G	0.036717	2:105764183-105764183	T	intron_variant	MODIFIER	NCK2	ENSG00000071051	Transcript	ENST00000451463.6	protein_coding	-	1/3	-	-	-	-	-	-	-	-	0.565	0.886	-0.049082	-
NCK2	rs73949308	rs115015699	0.917658	2	105764393	T	C	0.036724	2:105764393-105764393	T	intron_variant	MODIFIER	NCK2	ENSG00000071051	Transcript	ENST00000233154.9	protein_coding	-	1/4	-	-	-	-	-	-	-	-	0.565	3.627	0.332051	-
NCK2	rs73949308	rs115015699	0.917658	2	105764393	T	C	0.036724	2:105764393-105764393	T	intron_variant	MODIFIER	NCK2	ENSG00000071051	Transcript	ENST00000393348.6	protein_coding	-	1/3	-	-	-	-	-	-	-	-	0.565	3.627	0.332051	-
NCK2	rs73949308	rs115015699	0.917658	2	105764393	T	C	0.036724	2:105764393-105764393	T	intron_variant	MODIFIER	NCK2	ENSG00000071051	Transcript	ENST00000451463.6	protein_coding	-	1/3	-	-	-	-	-	-	-	-	0.565	3.627	0.332051	-
NCK2	rs73949308	rs115587318	0.920032	2	105768449	A	G	0.036717	2:105768449-105768449	A	intron_variant	MODIFIER	NCK2	ENSG00000071051	Transcript	ENST00000451463.6	protein_coding	-	1/3	-	-	-	-	-	-	-	-	0.565	1.508	0.08948	-
NCK2	rs73949308	rs115587318	0.920032	2	105768449	A	G	0.036717	2:105768449-105768449	A	intron_variant	MODIFIER	NCK2	ENSG00000071051	Transcript	ENST00000233154.9	protein_coding	-	1/4	-	-	-	-	-	-	-	-	0.565	1.508	0.08948	-
NCK2	rs73949308	rs115587318	0.920032	2	105768449	A	G	0.036717	2:105768449-105768449	A	intron_variant	MODIFIER	NCK2	ENSG00000071051	Transcript	ENST00000393348.6	protein_coding	-	1/3	-	-	-	-	-	-	-	-	0.565	1.508	0.08948	-
NCK2	rs73949308	rs114079823	0.920032	2	105768886	G	A	0.036699	2:105768886-105768886	G	intron_variant	MODIFIER	NCK2	ENSG00000071051	Transcript	ENST00000233154.9	protein_coding	-	1/4	-	-	-	-	-	-	-	-	0.565	0.128	-0.545759	-
NCK2	rs73949308	rs114079823	0.920032	2	105768886	G	A	0.036699	2:105768886-105768886	G	intron_variant	MODIFIER	NCK2	ENSG00000071051	Transcript	ENST00000393348.6	protein_coding	-	1/3	-	-	-	-	-	-	-	-	0.565	0.128	-0.545759	-
NCK2	rs73949308	rs114079823	0.920032	2	105768886	G	A	0.036699	2:105768886-105768886	G	intron_variant	MODIFIER	NCK2	ENSG00000071051	Transcript	ENST00000451463.6	protein_coding	-	1/3	-	-	-	-	-	-	-	-	0.565	0.128	-0.545759	-
NCK2	rs73949308	rs115907432	0.921254	2	105768991	G	A	0.0367	2:105768991-105768991	G	intron_variant	MODIFIER	NCK2	ENSG00000071051	Transcript	ENST00000233154.9	protein_coding	-	1/4	-	-	-	-	-	-	-	-	0.565	0.166	-0.476351	-
NCK2	rs73949308	rs115907432	0.921254	2	105768991	G	A	0.0367	2:105768991-105768991	G	intron_variant	MODIFIER	NCK2	ENSG00000071051	Transcript	ENST00000393348.6	protein_coding	-	1/3	-	-	-	-	-	-	-	-	0.565	0.166	-0.476351	-
NCK2	rs73949308	rs115907432	0.921254	2	105768991	G	A	0.0367	2:105768991-105768991	G	intron_variant	MODIFIER	NCK2	ENSG00000071051	Transcript	ENST00000451463.6	protein_coding	-	1/3	-	-	-	-	-	-	-	-	0.565	0.166	-0.476351	-
NCK2	rs73949308	rs114466993	0.923568	2	105769657	A	G	0.0367	2:105769657-105769657	A	intron_variant	MODIFIER	NCK2	ENSG00000071051	Transcript	ENST00000393348.6	protein_coding	-	1/3	-	-	-	-	-	-	-	-	0.565	1.097	0.006285	-
NCK2	rs73949308	rs114466993	0.923568	2	105769657	A	G	0.0367	2:105769657-105769657	A	intron_variant	MODIFIER	NCK2	ENSG00000071051	Transcript	ENST00000233154.9	protein_coding	-	1/4	-	-	-	-	-	-	-	-	0.565	1.097	0.006285	-
NCK2	rs73949308	rs114466993	0.923568	2	105769657	A	G	0.0367	2:105769657-105769657	A	intron_variant	MODIFIER	NCK2	ENSG00000071051	Transcript	ENST00000451463.6	protein_coding	-	1/3	-	-	-	-	-	-	-	-	0.565	1.097	0.006285	-
NCK2	rs73949308	rs114466993	0.923568	2	105769657	A	G	0.0367	2:105769657-105769657	A	regulatory_region_variant	MODIFIER	-	-	RegulatoryFeature	ENSR2_BQZQB	enhancer	-	-	-	-	-	-	-	-	-	-	-	1.097	0.006285	-
NCK2	rs73949308	rs191753503	0.92479	2	105771292	T	C	0.036709	2:105771292-105771292	T	intron_variant	MODIFIER	NCK2	ENSG00000071051	Transcript	ENST00000451463.6	protein_coding	-	1/3	-	-	-	-	-	-	-	-	0.565	2.901	0.264879	-
NCK2	rs73949308	rs191753503	0.92479	2	105771292	T	C	0.036709	2:105771292-105771292	T	intron_variant	MODIFIER	NCK2	ENSG00000071051	Transcript	ENST00000233154.9	protein_coding	-	1/4	-	-	-	-	-	-	-	-	0.565	2.901	0.264879	-
NCK2	rs73949308	rs191753503	0.92479	2	105771292	T	C	0.036709	2:105771292-105771292	T	intron_variant	MODIFIER	NCK2	ENSG00000071051	Transcript	ENST00000393348.6	protein_coding	-	1/3	-	-	-	-	-	-	-	-	0.565	2.901	0.264879	-
NCK2	rs73949308	rs148195028	0.92479	2	105771419	C	T	0.03671	2:105771419-105771419	C	intron_variant	MODIFIER	NCK2	ENSG00000071051	Transcript	ENST00000233154.9	protein_coding	-	1/4	-	-	-	-	-	-	-	-	0.565	3.133	0.287065	-
NCK2	rs73949308	rs148195028	0.92479	2	105771419	C	T	0.03671	2:105771419-105771419	C	intron_variant	MODIFIER	NCK2	ENSG00000071051	Transcript	ENST00000393348.6	protein_coding	-	1/3	-	-	-	-	-	-	-	-	0.565	3.133	0.287065	-
NCK2	rs73949308	rs148195028	0.92479	2	105771419	C	T	0.03671	2:105771419-105771419	C	intron_variant	MODIFIER	NCK2	ENSG00000071051	Transcript	ENST00000451463.6	protein_coding	-	1/3	-	-	-	-	-	-	-	-	0.565	3.133	0.287065	-
NCK2	rs73949308	rs114071060	0.92479	2	105771490	A	G	0.036713	2:105771490-105771490	A	intron_variant	MODIFIER	NCK2	ENSG00000071051	Transcript	ENST00000233154.9	protein_coding	-	1/4	-	-	-	-	-	-	-	-	0.565	3.122	0.28604	-
NCK2	rs73949308	rs114071060	0.92479	2	105771490	A	G	0.036713	2:105771490-105771490	A	intron_variant	MODIFIER	NCK2	ENSG00000071051	Transcript	ENST00000393348.6	protein_coding	-	1/3	-	-	-	-	-	-	-	-	0.565	3.122	0.28604	-
NCK2	rs73949308	rs114071060	0.92479	2	105771490	A	G	0.036713	2:105771490-105771490	A	intron_variant	MODIFIER	NCK2	ENSG00000071051	Transcript	ENST00000451463.6	protein_coding	-	1/3	-	-	-	-	-	-	-	-	0.565	3.122	0.28604	-
NCK2	rs73949308	rs114125327	0.917881	2	105772334	T	G	0.036648	2:105772334-105772334	T	intron_variant	MODIFIER	NCK2	ENSG00000071051	Transcript	ENST00000233154.9	protein_coding	-	1/4	-	-	-	-	-	-	-	-	0.565	0.509	-0.188658	-
NCK2	rs73949308	rs114125327	0.917881	2	105772334	T	G	0.036648	2:105772334-105772334	T	intron_variant	MODIFIER	NCK2	ENSG00000071051	Transcript	ENST00000393348.6	protein_coding	-	1/3	-	-	-	-	-	-	-	-	0.565	0.509	-0.188658	-
NCK2	rs73949308	rs114125327	0.917881	2	105772334	T	G	0.036648	2:105772334-105772334	T	intron_variant	MODIFIER	NCK2	ENSG00000071051	Transcript	ENST00000451463.6	protein_coding	-	1/3	-	-	-	-	-	-	-	-	0.565	0.509	-0.188658	-
NCK2	rs73949308	rs114125327	0.917881	2	105772334	T	G	0.036648	2:105772334-105772334	T	regulatory_region_variant	MODIFIER	-	-	RegulatoryFeature	ENSR2_BQZQN	enhancer	-	-	-	-	-	-	-	-	-	-	-	0.509	-0.188658	-
NCK2	rs73949308	rs150876690	0.934244	2	105777954	G	T	0.036718	2:105777954-105777954	G	intron_variant	MODIFIER	NCK2	ENSG00000071051	Transcript	ENST00000451463.6	protein_coding	-	1/3	-	-	-	-	-	-	-	-	0.565	0.044	-0.835376	-
NCK2	rs73949308	rs150876690	0.934244	2	105777954	G	T	0.036718	2:105777954-105777954	G	intron_variant	MODIFIER	NCK2	ENSG00000071051	Transcript	ENST00000393348.6	protein_coding	-	1/3	-	-	-	-	-	-	-	-	0.565	0.044	-0.835376	-
NCK2	rs73949308	rs150876690	0.934244	2	105777954	G	T	0.036718	2:105777954-105777954	G	intron_variant	MODIFIER	NCK2	ENSG00000071051	Transcript	ENST00000233154.9	protein_coding	-	1/4	-	-	-	-	-	-	-	-	0.565	0.044	-0.835376	-
NCK2	rs73949308	rs139424037	0.935422	2	105778424	T	C	0.036717	2:105778424-105778424	T	intron_variant	MODIFIER	NCK2	ENSG00000071051	Transcript	ENST00000233154.9	protein_coding	-	1/4	-	-	-	-	-	-	-	-	0.565	0.982	-0.022525	-
NCK2	rs73949308	rs139424037	0.935422	2	105778424	T	C	0.036717	2:105778424-105778424	T	intron_variant	MODIFIER	NCK2	ENSG00000071051	Transcript	ENST00000393348.6	protein_coding	-	1/3	-	-	-	-	-	-	-	-	0.565	0.982	-0.022525	-
NCK2	rs73949308	rs139424037	0.935422	2	105778424	T	C	0.036717	2:105778424-105778424	T	intron_variant	MODIFIER	NCK2	ENSG00000071051	Transcript	ENST00000451463.6	protein_coding	-	1/3	-	-	-	-	-	-	-	-	0.565	0.982	-0.022525	-
NCK2	rs73949308	rs116025549	0.930674	2	105781010	T	C	0.033781	2:105781010-105781010	T	intron_variant	MODIFIER	NCK2	ENSG00000071051	Transcript	ENST00000233154.9	protein_coding	-	1/4	-	-	-	-	-	-	-	-	0.565	3.602	0.329882	-
NCK2	rs73949308	rs116025549	0.930674	2	105781010	T	C	0.033781	2:105781010-105781010	T	intron_variant	MODIFIER	NCK2	ENSG00000071051	Transcript	ENST00000393348.6	protein_coding	-	1/3	-	-	-	-	-	-	-	-	0.565	3.602	0.329882	-
NCK2	rs73949308	rs116025549	0.930674	2	105781010	T	C	0.033781	2:105781010-105781010	T	intron_variant	MODIFIER	NCK2	ENSG00000071051	Transcript	ENST00000451463.6	protein_coding	-	1/3	-	-	-	-	-	-	-	-	0.565	3.602	0.329882	-
NCK2	rs73949308	rs118166410	0.954921	2	105783601	C	T	0.036423	2:105783601-105783601	C	intron_variant	MODIFIER	NCK2	ENSG00000071051	Transcript	ENST00000451463.6	protein_coding	-	1/3	-	-	-	-	-	-	-	-	0.565	8.418	0.813979	-
NCK2	rs73949308	rs118166410	0.954921	2	105783601	C	T	0.036423	2:105783601-105783601	C	intron_variant	MODIFIER	NCK2	ENSG00000071051	Transcript	ENST00000233154.9	protein_coding	-	1/4	-	-	-	-	-	-	-	-	0.565	8.418	0.813979	-
NCK2	rs73949308	rs118166410	0.954921	2	105783601	C	T	0.036423	2:105783601-105783601	C	intron_variant	MODIFIER	NCK2	ENSG00000071051	Transcript	ENST00000393348.6	protein_coding	-	1/3	-	-	-	-	-	-	-	-	0.565	8.418	0.813979	-
NCK2	rs73949308	rs116244879	0.954921	2	105783838	T	C	0.036293	2:105783838-105783838	T	intron_variant	MODIFIER	NCK2	ENSG00000071051	Transcript	ENST00000233154.9	protein_coding	-	1/4	-	-	-	-	-	-	-	-	0.565	6.019	0.555111	-
NCK2	rs73949308	rs116244879	0.954921	2	105783838	T	C	0.036293	2:105783838-105783838	T	intron_variant	MODIFIER	NCK2	ENSG00000071051	Transcript	ENST00000393348.6	protein_coding	-	1/3	-	-	-	-	-	-	-	-	0.565	6.019	0.555111	-
NCK2	rs73949308	rs116244879	0.954921	2	105783838	T	C	0.036293	2:105783838-105783838	T	intron_variant	MODIFIER	NCK2	ENSG00000071051	Transcript	ENST00000451463.6	protein_coding	-	1/3	-	-	-	-	-	-	-	-	0.565	6.019	0.555111	-
NCK2	rs73949308	rs60398425	0.954921	2	105784154	A	C	0.03631	2:105784154-105784154	A	intron_variant	MODIFIER	NCK2	ENSG00000071051	Transcript	ENST00000393348.6	protein_coding	-	1/3	-	-	-	-	-	-	-	-	0.565	4.143	0.377938	-
NCK2	rs73949308	rs60398425	0.954921	2	105784154	A	C	0.03631	2:105784154-105784154	A	intron_variant	MODIFIER	NCK2	ENSG00000071051	Transcript	ENST00000233154.9	protein_coding	-	1/4	-	-	-	-	-	-	-	-	0.565	4.143	0.377938	-
NCK2	rs73949308	rs60398425	0.954921	2	105784154	A	C	0.03631	2:105784154-105784154	A	intron_variant	MODIFIER	NCK2	ENSG00000071051	Transcript	ENST00000451463.6	protein_coding	-	1/3	-	-	-	-	-	-	-	-	0.565	4.143	0.377938	-
NCK2	rs73949308	rs116022781	0.948975	2	105784260	T	C	0.036369	2:105784260-105784260	T	intron_variant	MODIFIER	NCK2	ENSG00000071051	Transcript	ENST00000233154.9	protein_coding	-	1/4	-	-	-	-	-	-	-	-	0.565	2.714	0.246203	-
NCK2	rs73949308	rs116022781	0.948975	2	105784260	T	C	0.036369	2:105784260-105784260	T	intron_variant	MODIFIER	NCK2	ENSG00000071051	Transcript	ENST00000393348.6	protein_coding	-	1/3	-	-	-	-	-	-	-	-	0.565	2.714	0.246203	-
NCK2	rs73949308	rs116022781	0.948975	2	105784260	T	C	0.036369	2:105784260-105784260	T	intron_variant	MODIFIER	NCK2	ENSG00000071051	Transcript	ENST00000451463.6	protein_coding	-	1/3	-	-	-	-	-	-	-	-	0.565	2.714	0.246203	-
NCK2	rs73949308	rs76258987	0.954921	2	105784534	A	G	0.036313	2:105784534-105784534	A	intron_variant	MODIFIER	NCK2	ENSG00000071051	Transcript	ENST00000233154.9	protein_coding	-	1/4	-	-	-	-	-	-	-	-	0.565	4.1	0.374128	-
NCK2	rs73949308	rs76258987	0.954921	2	105784534	A	G	0.036313	2:105784534-105784534	A	intron_variant	MODIFIER	NCK2	ENSG00000071051	Transcript	ENST00000393348.6	protein_coding	-	1/3	-	-	-	-	-	-	-	-	0.565	4.1	0.374128	-
NCK2	rs73949308	rs76258987	0.954921	2	105784534	A	G	0.036313	2:105784534-105784534	A	intron_variant	MODIFIER	NCK2	ENSG00000071051	Transcript	ENST00000451463.6	protein_coding	-	1/3	-	-	-	-	-	-	-	-	0.565	4.1	0.374128	-
NCK2	rs73949308	rs116037222	0.952512	2	105784649	C	A	0.036314	2:105784649-105784649	C	intron_variant	MODIFIER	NCK2	ENSG00000071051	Transcript	ENST00000233154.9	protein_coding	-	1/4	-	-	-	-	-	-	-	-	0.565	0.114	-0.575183	-
NCK2	rs73949308	rs116037222	0.952512	2	105784649	C	A	0.036314	2:105784649-105784649	C	intron_variant	MODIFIER	NCK2	ENSG00000071051	Transcript	ENST00000393348.6	protein_coding	-	1/3	-	-	-	-	-	-	-	-	0.565	0.114	-0.575183	-
NCK2	rs73949308	rs116037222	0.952512	2	105784649	C	A	0.036314	2:105784649-105784649	C	intron_variant	MODIFIER	NCK2	ENSG00000071051	Transcript	ENST00000451463.6	protein_coding	-	1/3	-	-	-	-	-	-	-	-	0.565	0.114	-0.575183	-
NCK2	rs73949308	rs114024171	0.951375	2	105785306	G	A	0.03634	2:105785306-105785306	G	intron_variant	MODIFIER	NCK2	ENSG00000071051	Transcript	ENST00000451463.6	protein_coding	-	1/3	-	-	-	-	-	-	-	-	0.565	0.001	-2.15774	-
NCK2	rs73949308	rs114024171	0.951375	2	105785306	G	A	0.03634	2:105785306-105785306	G	intron_variant	MODIFIER	NCK2	ENSG00000071051	Transcript	ENST00000233154.9	protein_coding	-	1/4	-	-	-	-	-	-	-	-	0.565	0.001	-2.15774	-
NCK2	rs73949308	rs114024171	0.951375	2	105785306	G	A	0.03634	2:105785306-105785306	G	intron_variant	MODIFIER	NCK2	ENSG00000071051	Transcript	ENST00000393348.6	protein_coding	-	1/3	-	-	-	-	-	-	-	-	0.565	0.001	-2.15774	-
NCK2	rs73949308	rs114024171	0.951375	2	105785306	G	A	0.03634	2:105785306-105785306	G	downstream_gene_variant	MODIFIER	-	ENSG00000290119	Transcript	ENST00000703042.2	lncRNA	-	-	-	-	-	-	-	-	-	-	-	0.001	-2.15774	-
NCK2	rs73949308	rs114320557	0.954921	2	105787008	G	A	0.03632	2:105787008-105787008	G	intron_variant	MODIFIER	NCK2	ENSG00000071051	Transcript	ENST00000233154.9	protein_coding	-	1/4	-	-	-	-	-	-	-	-	0.565	0.454	-0.217045	-
NCK2	rs73949308	rs114320557	0.954921	2	105787008	G	A	0.03632	2:105787008-105787008	G	intron_variant	MODIFIER	NCK2	ENSG00000071051	Transcript	ENST00000393348.6	protein_coding	-	1/3	-	-	-	-	-	-	-	-	0.565	0.454	-0.217045	-
NCK2	rs73949308	rs114320557	0.954921	2	105787008	G	A	0.03632	2:105787008-105787008	G	intron_variant	MODIFIER	NCK2	ENSG00000071051	Transcript	ENST00000451463.6	protein_coding	-	1/3	-	-	-	-	-	-	-	-	0.565	0.454	-0.217045	-
NCK2	rs73949308	rs114320557	0.954921	2	105787008	G	A	0.03632	2:105787008-105787008	G	downstream_gene_variant	MODIFIER	-	ENSG00000290119	Transcript	ENST00000703042.2	lncRNA	-	-	-	-	-	-	-	-	-	-	-	0.454	-0.217045	-
NCK2	rs73949308	rs115870039	0.954921	2	105787253	A	G	0.03632	2:105787253-105787253	A	intron_variant	MODIFIER	NCK2	ENSG00000071051	Transcript	ENST00000393348.6	protein_coding	-	1/3	-	-	-	-	-	-	-	-	0.565	0.235	-0.384393	-
NCK2	rs73949308	rs115870039	0.954921	2	105787253	A	G	0.03632	2:105787253-105787253	A	intron_variant	MODIFIER	NCK2	ENSG00000071051	Transcript	ENST00000451463.6	protein_coding	-	1/3	-	-	-	-	-	-	-	-	0.565	0.235	-0.384393	-
NCK2	rs73949308	rs115870039	0.954921	2	105787253	A	G	0.03632	2:105787253-105787253	A	intron_variant	MODIFIER	NCK2	ENSG00000071051	Transcript	ENST00000233154.9	protein_coding	-	1/4	-	-	-	-	-	-	-	-	0.565	0.235	-0.384393	-
NCK2	rs73949308	rs115870039	0.954921	2	105787253	A	G	0.03632	2:105787253-105787253	A	downstream_gene_variant	MODIFIER	-	ENSG00000290119	Transcript	ENST00000703042.2	lncRNA	-	-	-	-	-	-	-	-	-	-	-	0.235	-0.384393	-
NCK2	rs73949308	rs141147125	0.954921	2	105787880	C	T	0.03632	2:105787880-105787880	C	downstream_gene_variant	MODIFIER	-	ENSG00000290119	Transcript	ENST00000703042.2	lncRNA	-	-	-	-	-	-	-	-	-	-	-	1.633	0.110479	-
NCK2	rs73949308	rs141147125	0.954921	2	105787880	C	T	0.03632	2:105787880-105787880	C	regulatory_region_variant	MODIFIER	-	-	RegulatoryFeature	ENSR2_93JZNX	enhancer	-	-	-	-	-	-	-	-	-	-	-	1.633	0.110479	-
NCK2	rs73949308	rs141147125	0.954921	2	105787880	C	T	0.03632	2:105787880-105787880	C	intron_variant	MODIFIER	NCK2	ENSG00000071051	Transcript	ENST00000233154.9	protein_coding	-	1/4	-	-	-	-	-	-	-	-	0.565	1.633	0.110479	-
NCK2	rs73949308	rs141147125	0.954921	2	105787880	C	T	0.03632	2:105787880-105787880	C	intron_variant	MODIFIER	NCK2	ENSG00000071051	Transcript	ENST00000393348.6	protein_coding	-	1/3	-	-	-	-	-	-	-	-	0.565	1.633	0.110479	-
NCK2	rs73949308	rs141147125	0.954921	2	105787880	C	T	0.03632	2:105787880-105787880	C	intron_variant	MODIFIER	NCK2	ENSG00000071051	Transcript	ENST00000451463.6	protein_coding	-	1/3	-	-	-	-	-	-	-	-	0.565	1.633	0.110479	-
NCK2	rs73949308	rs116540218	0.954921	2	105788441	A	G	0.036291	2:105788441-105788441	A	intron_variant	MODIFIER	NCK2	ENSG00000071051	Transcript	ENST00000233154.9	protein_coding	-	1/4	-	-	-	-	-	-	-	-	0.565	0.063	-0.737442	-
NCK2	rs73949308	rs116540218	0.954921	2	105788441	A	G	0.036291	2:105788441-105788441	A	intron_variant	MODIFIER	NCK2	ENSG00000071051	Transcript	ENST00000393348.6	protein_coding	-	1/3	-	-	-	-	-	-	-	-	0.565	0.063	-0.737442	-
NCK2	rs73949308	rs116540218	0.954921	2	105788441	A	G	0.036291	2:105788441-105788441	A	intron_variant	MODIFIER	NCK2	ENSG00000071051	Transcript	ENST00000451463.6	protein_coding	-	1/3	-	-	-	-	-	-	-	-	0.565	0.063	-0.737442	-
NCK2	rs73949308	rs116540218	0.954921	2	105788441	A	G	0.036291	2:105788441-105788441	A	downstream_gene_variant	MODIFIER	-	ENSG00000290119	Transcript	ENST00000703042.2	lncRNA	-	-	-	-	-	-	-	-	-	-	-	0.063	-0.737442	-
NCK2	rs73949308	rs116540218	0.954921	2	105788441	A	G	0.036291	2:105788441-105788441	A	downstream_gene_variant	MODIFIER	-	ENSG00000290119	Transcript	ENST00000820838.1	lncRNA	-	-	-	-	-	-	-	-	-	-	-	0.063	-0.737442	-
NCK2	rs73949308	rs142581278	0.956108	2	105789244	GT	G	0.036441	2:105789244-105789244	T	intron_variant	MODIFIER	NCK2	ENSG00000071051	Transcript	ENST00000451463.6	protein_coding	-	1/3	-	-	-	-	-	-	-	-	0.565	1.512	0.090261	-
NCK2	rs73949308	rs142581278	0.956108	2	105789244	GT	G	0.036441	2:105789244-105789244	T	intron_variant	MODIFIER	NCK2	ENSG00000071051	Transcript	ENST00000233154.9	protein_coding	-	1/4	-	-	-	-	-	-	-	-	0.565	1.512	0.090261	-
NCK2	rs73949308	rs142581278	0.956108	2	105789244	GT	G	0.036441	2:105789244-105789244	T	intron_variant	MODIFIER	NCK2	ENSG00000071051	Transcript	ENST00000393348.6	protein_coding	-	1/3	-	-	-	-	-	-	-	-	0.565	1.512	0.090261	-
NCK2	rs73949308	rs142581278	0.956108	2	105789244	GT	G	0.036441	2:105789244-105789244	T	downstream_gene_variant	MODIFIER	-	ENSG00000290119	Transcript	ENST00000703042.2	lncRNA	-	-	-	-	-	-	-	-	-	-	-	1.512	0.090261	-
NCK2	rs73949308	rs142581278	0.956108	2	105789244	GT	G	0.036441	2:105789244-105789244	T	downstream_gene_variant	MODIFIER	-	ENSG00000290119	Transcript	ENST00000820838.1	lncRNA	-	-	-	-	-	-	-	-	-	-	-	1.512	0.090261	-
NCK2	rs73949308	rs115621302	0.956108	2	105789562	T	A	0.03632	2:105789562-105789562	T	intron_variant	MODIFIER	NCK2	ENSG00000071051	Transcript	ENST00000451463.6	protein_coding	-	1/3	-	-	-	-	-	-	-	-	0.565	4.967	0.452772	-
NCK2	rs73949308	rs115621302	0.956108	2	105789562	T	A	0.03632	2:105789562-105789562	T	intron_variant	MODIFIER	NCK2	ENSG00000071051	Transcript	ENST00000233154.9	protein_coding	-	1/4	-	-	-	-	-	-	-	-	0.565	4.967	0.452772	-
NCK2	rs73949308	rs115621302	0.956108	2	105789562	T	A	0.03632	2:105789562-105789562	T	intron_variant	MODIFIER	NCK2	ENSG00000071051	Transcript	ENST00000393348.6	protein_coding	-	1/3	-	-	-	-	-	-	-	-	0.565	4.967	0.452772	-
NCK2	rs73949308	rs115621302	0.956108	2	105789562	T	A	0.03632	2:105789562-105789562	T	downstream_gene_variant	MODIFIER	-	ENSG00000290119	Transcript	ENST00000703042.2	lncRNA	-	-	-	-	-	-	-	-	-	-	-	4.967	0.452772	-
NCK2	rs73949308	rs115621302	0.956108	2	105789562	T	A	0.03632	2:105789562-105789562	T	downstream_gene_variant	MODIFIER	-	ENSG00000290119	Transcript	ENST00000820838.1	lncRNA	-	-	-	-	-	-	-	-	-	-	-	4.967	0.452772	-
NCK2	rs73949308	rs115270471	0.956108	2	105789794	G	T	0.03632	2:105789794-105789794	G	intron_variant	MODIFIER	NCK2	ENSG00000071051	Transcript	ENST00000233154.9	protein_coding	-	1/4	-	-	-	-	-	-	-	-	0.565	5.867	0.539802	-
NCK2	rs73949308	rs115270471	0.956108	2	105789794	G	T	0.03632	2:105789794-105789794	G	intron_variant	MODIFIER	NCK2	ENSG00000071051	Transcript	ENST00000393348.6	protein_coding	-	1/3	-	-	-	-	-	-	-	-	0.565	5.867	0.539802	-
NCK2	rs73949308	rs115270471	0.956108	2	105789794	G	T	0.03632	2:105789794-105789794	G	intron_variant	MODIFIER	NCK2	ENSG00000071051	Transcript	ENST00000451463.6	protein_coding	-	1/3	-	-	-	-	-	-	-	-	0.565	5.867	0.539802	-
NCK2	rs73949308	rs115270471	0.956108	2	105789794	G	T	0.03632	2:105789794-105789794	G	downstream_gene_variant	MODIFIER	-	ENSG00000290119	Transcript	ENST00000703042.2	lncRNA	-	-	-	-	-	-	-	-	-	-	-	5.867	0.539802	-
NCK2	rs73949308	rs115270471	0.956108	2	105789794	G	T	0.03632	2:105789794-105789794	G	downstream_gene_variant	MODIFIER	-	ENSG00000290119	Transcript	ENST00000820838.1	lncRNA	-	-	-	-	-	-	-	-	-	-	-	5.867	0.539802	-
NCK2	rs73949308	rs114915500	0.954884	2	105790395	C	T	0.03632	2:105790395-105790395	C	regulatory_region_variant	MODIFIER	-	-	RegulatoryFeature	ENSR2_CDHFN	enhancer	-	-	-	-	-	-	-	-	-	-	-	1.469	0.082662	-
NCK2	rs73949308	rs114915500	0.954884	2	105790395	C	T	0.03632	2:105790395-105790395	C	intron_variant	MODIFIER	NCK2	ENSG00000071051	Transcript	ENST00000233154.9	protein_coding	-	1/4	-	-	-	-	-	-	-	-	0.565	1.469	0.082662	-
NCK2	rs73949308	rs114915500	0.954884	2	105790395	C	T	0.03632	2:105790395-105790395	C	intron_variant	MODIFIER	NCK2	ENSG00000071051	Transcript	ENST00000393348.6	protein_coding	-	1/3	-	-	-	-	-	-	-	-	0.565	1.469	0.082662	-
NCK2	rs73949308	rs114915500	0.954884	2	105790395	C	T	0.03632	2:105790395-105790395	C	intron_variant	MODIFIER	NCK2	ENSG00000071051	Transcript	ENST00000451463.6	protein_coding	-	1/3	-	-	-	-	-	-	-	-	0.565	1.469	0.082662	-
NCK2	rs73949308	rs114915500	0.954884	2	105790395	C	T	0.03632	2:105790395-105790395	C	intron_variant,non_coding_transcript_variant	MODIFIER	-	ENSG00000290119	Transcript	ENST00000703042.2	lncRNA	-	2/2	-	-	-	-	-	-	-	-	-	1.469	0.082662	-
NCK2	rs73949308	rs114915500	0.954884	2	105790395	C	T	0.03632	2:105790395-105790395	C	downstream_gene_variant	MODIFIER	-	ENSG00000290119	Transcript	ENST00000820838.1	lncRNA	-	-	-	-	-	-	-	-	-	-	-	1.469	0.082662	-
NCK2	rs73949308	rs140390014	0.956108	2	105791437	T	C	0.036329	2:105791437-105791437	T	intron_variant	MODIFIER	NCK2	ENSG00000071051	Transcript	ENST00000233154.9	protein_coding	-	1/4	-	-	-	-	-	-	-	-	0.565	0.292	-0.328567	-
NCK2	rs73949308	rs140390014	0.956108	2	105791437	T	C	0.036329	2:105791437-105791437	T	intron_variant	MODIFIER	NCK2	ENSG00000071051	Transcript	ENST00000393348.6	protein_coding	-	1/3	-	-	-	-	-	-	-	-	0.565	0.292	-0.328567	-
NCK2	rs73949308	rs140390014	0.956108	2	105791437	T	C	0.036329	2:105791437-105791437	T	intron_variant	MODIFIER	NCK2	ENSG00000071051	Transcript	ENST00000451463.6	protein_coding	-	1/3	-	-	-	-	-	-	-	-	0.565	0.292	-0.328567	-
NCK2	rs73949308	rs140390014	0.956108	2	105791437	T	C	0.036329	2:105791437-105791437	T	intron_variant,non_coding_transcript_variant	MODIFIER	-	ENSG00000290119	Transcript	ENST00000703042.2	lncRNA	-	1/2	-	-	-	-	-	-	-	-	-	0.292	-0.328567	-
NCK2	rs73949308	rs140390014	0.956108	2	105791437	T	C	0.036329	2:105791437-105791437	T	downstream_gene_variant	MODIFIER	-	ENSG00000290119	Transcript	ENST00000820838.1	lncRNA	-	-	-	-	-	-	-	-	-	-	-	0.292	-0.328567	-
NCK2	rs73949308	rs115511870	0.956108	2	105791816	G	A	0.036317	2:105791816-105791816	G	intron_variant	MODIFIER	NCK2	ENSG00000071051	Transcript	ENST00000233154.9	protein_coding	-	1/4	-	-	-	-	-	-	-	-	0.565	1.502	0.088521	-
NCK2	rs73949308	rs115511870	0.956108	2	105791816	G	A	0.036317	2:105791816-105791816	G	intron_variant	MODIFIER	NCK2	ENSG00000071051	Transcript	ENST00000393348.6	protein_coding	-	1/3	-	-	-	-	-	-	-	-	0.565	1.502	0.088521	-
NCK2	rs73949308	rs115511870	0.956108	2	105791816	G	A	0.036317	2:105791816-105791816	G	intron_variant	MODIFIER	NCK2	ENSG00000071051	Transcript	ENST00000451463.6	protein_coding	-	1/3	-	-	-	-	-	-	-	-	0.565	1.502	0.088521	-
NCK2	rs73949308	rs115511870	0.956108	2	105791816	G	A	0.036317	2:105791816-105791816	G	downstream_gene_variant	MODIFIER	-	ENSG00000290119	Transcript	ENST00000820838.1	lncRNA	-	-	-	-	-	-	-	-	-	-	-	1.502	0.088521	-
NCK2	rs73949308	rs115511870	0.956108	2	105791816	G	A	0.036317	2:105791816-105791816	G	intron_variant,non_coding_transcript_variant	MODIFIER	-	ENSG00000290119	Transcript	ENST00000703042.2	lncRNA	-	1/2	-	-	-	-	-	-	-	-	-	1.502	0.088521	-
NCK2	rs73949308	rs200169103	0.954884	2	105792387	CTG	C	0.036313	2:105792387-105792387	TG	downstream_gene_variant	MODIFIER	-	ENSG00000290119	Transcript	ENST00000820838.1	lncRNA	-	-	-	-	-	-	-	-	-	-	-	3.132	0.286981	-
NCK2	rs73949308	rs200169103	0.954884	2	105792387	CTG	C	0.036313	2:105792387-105792387	TG	intron_variant	MODIFIER	NCK2	ENSG00000071051	Transcript	ENST00000451463.6	protein_coding	-	1/3	-	-	-	-	-	-	-	-	0.565	3.132	0.286981	-
NCK2	rs73949308	rs200169103	0.954884	2	105792387	CTG	C	0.036313	2:105792387-105792387	TG	intron_variant,non_coding_transcript_variant	MODIFIER	-	ENSG00000290119	Transcript	ENST00000703042.2	lncRNA	-	1/2	-	-	-	-	-	-	-	-	-	3.132	0.286981	-
NCK2	rs73949308	rs200169103	0.954884	2	105792387	CTG	C	0.036313	2:105792387-105792387	TG	intron_variant	MODIFIER	NCK2	ENSG00000071051	Transcript	ENST00000233154.9	protein_coding	-	1/4	-	-	-	-	-	-	-	-	0.565	3.132	0.286981	-
NCK2	rs73949308	rs200169103	0.954884	2	105792387	CTG	C	0.036313	2:105792387-105792387	TG	intron_variant	MODIFIER	NCK2	ENSG00000071051	Transcript	ENST00000393348.6	protein_coding	-	1/3	-	-	-	-	-	-	-	-	0.565	3.132	0.286981	-
NCK2	rs73949308	rs115570913	0.956108	2	105792732	T	A	0.036281	2:105792732-105792732	T	intron_variant	MODIFIER	NCK2	ENSG00000071051	Transcript	ENST00000393348.6	protein_coding	-	1/3	-	-	-	-	-	-	-	-	0.565	1.457	0.080554	-
NCK2	rs73949308	rs115570913	0.956108	2	105792732	T	A	0.036281	2:105792732-105792732	T	intron_variant	MODIFIER	NCK2	ENSG00000071051	Transcript	ENST00000451463.6	protein_coding	-	1/3	-	-	-	-	-	-	-	-	0.565	1.457	0.080554	-
NCK2	rs73949308	rs115570913	0.956108	2	105792732	T	A	0.036281	2:105792732-105792732	T	intron_variant,non_coding_transcript_variant	MODIFIER	-	ENSG00000290119	Transcript	ENST00000703042.2	lncRNA	-	1/2	-	-	-	-	-	-	-	-	-	1.457	0.080554	-
NCK2	rs73949308	rs115570913	0.956108	2	105792732	T	A	0.036281	2:105792732-105792732	T	downstream_gene_variant	MODIFIER	-	ENSG00000290119	Transcript	ENST00000820838.1	lncRNA	-	-	-	-	-	-	-	-	-	-	-	1.457	0.080554	-
NCK2	rs73949308	rs115570913	0.956108	2	105792732	T	A	0.036281	2:105792732-105792732	T	intron_variant	MODIFIER	NCK2	ENSG00000071051	Transcript	ENST00000233154.9	protein_coding	-	1/4	-	-	-	-	-	-	-	-	0.565	1.457	0.080554	-
NCK2	rs73949308	rs116033386	0.95366	2	105793081	G	A	0.03632	2:105793081-105793081	G	intron_variant	MODIFIER	NCK2	ENSG00000071051	Transcript	ENST00000233154.9	protein_coding	-	1/4	-	-	-	-	-	-	-	-	0.565	1.617	0.107912	-
NCK2	rs73949308	rs116033386	0.95366	2	105793081	G	A	0.03632	2:105793081-105793081	G	intron_variant	MODIFIER	NCK2	ENSG00000071051	Transcript	ENST00000393348.6	protein_coding	-	1/3	-	-	-	-	-	-	-	-	0.565	1.617	0.107912	-
NCK2	rs73949308	rs116033386	0.95366	2	105793081	G	A	0.03632	2:105793081-105793081	G	intron_variant	MODIFIER	NCK2	ENSG00000071051	Transcript	ENST00000451463.6	protein_coding	-	1/3	-	-	-	-	-	-	-	-	0.565	1.617	0.107912	-
NCK2	rs73949308	rs116033386	0.95366	2	105793081	G	A	0.03632	2:105793081-105793081	G	intron_variant,non_coding_transcript_variant	MODIFIER	-	ENSG00000290119	Transcript	ENST00000703042.2	lncRNA	-	1/2	-	-	-	-	-	-	-	-	-	1.617	0.107912	-
NCK2	rs73949308	rs116033386	0.95366	2	105793081	G	A	0.03632	2:105793081-105793081	G	downstream_gene_variant	MODIFIER	-	ENSG00000290119	Transcript	ENST00000820838.1	lncRNA	-	-	-	-	-	-	-	-	-	-	-	1.617	0.107912	-
NCK2	rs73949308	rs115725304	0.956108	2	105793237	A	G	0.036321	2:105793237-105793237	A	intron_variant	MODIFIER	NCK2	ENSG00000071051	Transcript	ENST00000233154.9	protein_coding	-	1/4	-	-	-	-	-	-	-	-	0.565	1.973	0.160346	-
NCK2	rs73949308	rs115725304	0.956108	2	105793237	A	G	0.036321	2:105793237-105793237	A	intron_variant	MODIFIER	NCK2	ENSG00000071051	Transcript	ENST00000393348.6	protein_coding	-	1/3	-	-	-	-	-	-	-	-	0.565	1.973	0.160346	-
NCK2	rs73949308	rs115725304	0.956108	2	105793237	A	G	0.036321	2:105793237-105793237	A	intron_variant	MODIFIER	NCK2	ENSG00000071051	Transcript	ENST00000451463.6	protein_coding	-	1/3	-	-	-	-	-	-	-	-	0.565	1.973	0.160346	-
NCK2	rs73949308	rs115725304	0.956108	2	105793237	A	G	0.036321	2:105793237-105793237	A	non_coding_transcript_exon_variant	MODIFIER	-	ENSG00000290119	Transcript	ENST00000820838.1	lncRNA	2/2	-	296	-	-	-	-	-	-	-	-	1.973	0.160346	-
NCK2	rs73949308	rs115725304	0.956108	2	105793237	A	G	0.036321	2:105793237-105793237	A	intron_variant,non_coding_transcript_variant	MODIFIER	-	ENSG00000290119	Transcript	ENST00000703042.2	lncRNA	-	1/2	-	-	-	-	-	-	-	-	-	1.973	0.160346	-
NCK2	rs73949308	rs115009775	0.956108	2	105793265	C	T	0.036321	2:105793265-105793265	C	intron_variant	MODIFIER	NCK2	ENSG00000071051	Transcript	ENST00000233154.9	protein_coding	-	1/4	-	-	-	-	-	-	-	-	0.565	0.981	-0.022718	-
NCK2	rs73949308	rs115009775	0.956108	2	105793265	C	T	0.036321	2:105793265-105793265	C	intron_variant	MODIFIER	NCK2	ENSG00000071051	Transcript	ENST00000393348.6	protein_coding	-	1/3	-	-	-	-	-	-	-	-	0.565	0.981	-0.022718	-
NCK2	rs73949308	rs115009775	0.956108	2	105793265	C	T	0.036321	2:105793265-105793265	C	intron_variant	MODIFIER	NCK2	ENSG00000071051	Transcript	ENST00000451463.6	protein_coding	-	1/3	-	-	-	-	-	-	-	-	0.565	0.981	-0.022718	-
NCK2	rs73949308	rs115009775	0.956108	2	105793265	C	T	0.036321	2:105793265-105793265	C	intron_variant,non_coding_transcript_variant	MODIFIER	-	ENSG00000290119	Transcript	ENST00000703042.2	lncRNA	-	1/2	-	-	-	-	-	-	-	-	-	0.981	-0.022718	-
NCK2	rs73949308	rs115009775	0.956108	2	105793265	C	T	0.036321	2:105793265-105793265	C	non_coding_transcript_exon_variant	MODIFIER	-	ENSG00000290119	Transcript	ENST00000820838.1	lncRNA	2/2	-	268	-	-	-	-	-	-	-	-	0.981	-0.022718	-
NCK2	rs73949308	rs115663749	0.956108	2	105793530	T	C	0.036321	2:105793530-105793530	T	intron_variant	MODIFIER	NCK2	ENSG00000071051	Transcript	ENST00000233154.9	protein_coding	-	1/4	-	-	-	-	-	-	-	-	0.565	0.752	-0.090815	-
NCK2	rs73949308	rs115663749	0.956108	2	105793530	T	C	0.036321	2:105793530-105793530	T	intron_variant	MODIFIER	NCK2	ENSG00000071051	Transcript	ENST00000393348.6	protein_coding	-	1/3	-	-	-	-	-	-	-	-	0.565	0.752	-0.090815	-
NCK2	rs73949308	rs115663749	0.956108	2	105793530	T	C	0.036321	2:105793530-105793530	T	intron_variant	MODIFIER	NCK2	ENSG00000071051	Transcript	ENST00000451463.6	protein_coding	-	1/3	-	-	-	-	-	-	-	-	0.565	0.752	-0.090815	-
NCK2	rs73949308	rs115663749	0.956108	2	105793530	T	C	0.036321	2:105793530-105793530	T	intron_variant,non_coding_transcript_variant	MODIFIER	-	ENSG00000290119	Transcript	ENST00000703042.2	lncRNA	-	1/2	-	-	-	-	-	-	-	-	-	0.752	-0.090815	-
NCK2	rs73949308	rs115663749	0.956108	2	105793530	T	C	0.036321	2:105793530-105793530	T	intron_variant,non_coding_transcript_variant	MODIFIER	-	ENSG00000290119	Transcript	ENST00000820838.1	lncRNA	-	1/1	-	-	-	-	-	-	-	-	-	0.752	-0.090815	-
NCK2	rs73949308	rs115290788	0.956108	2	105793655	T	C	0.036319	2:105793655-105793655	T	intron_variant	MODIFIER	NCK2	ENSG00000071051	Transcript	ENST00000233154.9	protein_coding	-	1/4	-	-	-	-	-	-	-	-	0.565	0.298	-0.323371	-
NCK2	rs73949308	rs115290788	0.956108	2	105793655	T	C	0.036319	2:105793655-105793655	T	intron_variant	MODIFIER	NCK2	ENSG00000071051	Transcript	ENST00000451463.6	protein_coding	-	1/3	-	-	-	-	-	-	-	-	0.565	0.298	-0.323371	-
NCK2	rs73949308	rs115290788	0.956108	2	105793655	T	C	0.036319	2:105793655-105793655	T	intron_variant,non_coding_transcript_variant	MODIFIER	-	ENSG00000290119	Transcript	ENST00000703042.2	lncRNA	-	1/2	-	-	-	-	-	-	-	-	-	0.298	-0.323371	-
NCK2	rs73949308	rs115290788	0.956108	2	105793655	T	C	0.036319	2:105793655-105793655	T	intron_variant,non_coding_transcript_variant	MODIFIER	-	ENSG00000290119	Transcript	ENST00000820838.1	lncRNA	-	1/1	-	-	-	-	-	-	-	-	-	0.298	-0.323371	-
NCK2	rs73949308	rs115290788	0.956108	2	105793655	T	C	0.036319	2:105793655-105793655	T	intron_variant	MODIFIER	NCK2	ENSG00000071051	Transcript	ENST00000393348.6	protein_coding	-	1/3	-	-	-	-	-	-	-	-	0.565	0.298	-0.323371	-
NCK2	rs73949308	rs148489770	0.956108	2	105793999	T	G	0.036319	2:105793999-105793999	T	intron_variant	MODIFIER	NCK2	ENSG00000071051	Transcript	ENST00000233154.9	protein_coding	-	1/4	-	-	-	-	-	-	-	-	0.565	3.166	0.290199	-
NCK2	rs73949308	rs148489770	0.956108	2	105793999	T	G	0.036319	2:105793999-105793999	T	intron_variant,non_coding_transcript_variant	MODIFIER	-	ENSG00000290119	Transcript	ENST00000820838.1	lncRNA	-	1/1	-	-	-	-	-	-	-	-	-	3.166	0.290199	-
NCK2	rs73949308	rs148489770	0.956108	2	105793999	T	G	0.036319	2:105793999-105793999	T	intron_variant	MODIFIER	NCK2	ENSG00000071051	Transcript	ENST00000393348.6	protein_coding	-	1/3	-	-	-	-	-	-	-	-	0.565	3.166	0.290199	-
NCK2	rs73949308	rs148489770	0.956108	2	105793999	T	G	0.036319	2:105793999-105793999	T	intron_variant	MODIFIER	NCK2	ENSG00000071051	Transcript	ENST00000451463.6	protein_coding	-	1/3	-	-	-	-	-	-	-	-	0.565	3.166	0.290199	-
NCK2	rs73949308	rs148489770	0.956108	2	105793999	T	G	0.036319	2:105793999-105793999	T	intron_variant,non_coding_transcript_variant	MODIFIER	-	ENSG00000290119	Transcript	ENST00000703042.2	lncRNA	-	1/2	-	-	-	-	-	-	-	-	-	3.166	0.290199	-
NCK2	rs73949308	rs73946302	0.985287	2	105797314	G	A	0.036164	2:105797314-105797314	G	regulatory_region_variant	MODIFIER	-	-	RegulatoryFeature	ENSR2_D78PK	enhancer	-	-	-	-	-	-	-	-	-	-	-	11.33	1.0956	-
NCK2	rs73949308	rs73946302	0.985287	2	105797314	G	A	0.036164	2:105797314-105797314	G	intron_variant	MODIFIER	NCK2	ENSG00000071051	Transcript	ENST00000233154.9	protein_coding	-	1/4	-	-	-	-	-	-	-	-	0.565	11.33	1.0956	-
NCK2	rs73949308	rs73946302	0.985287	2	105797314	G	A	0.036164	2:105797314-105797314	G	intron_variant	MODIFIER	NCK2	ENSG00000071051	Transcript	ENST00000393348.6	protein_coding	-	1/3	-	-	-	-	-	-	-	-	0.565	11.33	1.0956	-
NCK2	rs73949308	rs73946302	0.985287	2	105797314	G	A	0.036164	2:105797314-105797314	G	intron_variant	MODIFIER	NCK2	ENSG00000071051	Transcript	ENST00000451463.6	protein_coding	-	1/3	-	-	-	-	-	-	-	-	0.565	11.33	1.0956	-
NCK2	rs73949308	rs73946302	0.985287	2	105797314	G	A	0.036164	2:105797314-105797314	G	intron_variant,non_coding_transcript_variant	MODIFIER	-	ENSG00000290119	Transcript	ENST00000703042.2	lncRNA	-	1/2	-	-	-	-	-	-	-	-	-	11.33	1.0956	-
NCK2	rs73949308	rs73946302	0.985287	2	105797314	G	A	0.036164	2:105797314-105797314	G	intron_variant,non_coding_transcript_variant	MODIFIER	-	ENSG00000290119	Transcript	ENST00000820838.1	lncRNA	-	1/1	-	-	-	-	-	-	-	-	-	11.33	1.0956	-
NCK2	rs73949308	rs73949303	0.985287	2	105797617	T	C	0.036164	2:105797617-105797617	T	intron_variant	MODIFIER	NCK2	ENSG00000071051	Transcript	ENST00000393348.6	protein_coding	-	1/3	-	-	-	-	-	-	-	-	0.565	5.586	0.511977	-
NCK2	rs73949308	rs73949303	0.985287	2	105797617	T	C	0.036164	2:105797617-105797617	T	intron_variant	MODIFIER	NCK2	ENSG00000071051	Transcript	ENST00000451463.6	protein_coding	-	1/3	-	-	-	-	-	-	-	-	0.565	5.586	0.511977	-
NCK2	rs73949308	rs73949303	0.985287	2	105797617	T	C	0.036164	2:105797617-105797617	T	intron_variant,non_coding_transcript_variant	MODIFIER	-	ENSG00000290119	Transcript	ENST00000703042.2	lncRNA	-	1/2	-	-	-	-	-	-	-	-	-	5.586	0.511977	-
NCK2	rs73949308	rs73949303	0.985287	2	105797617	T	C	0.036164	2:105797617-105797617	T	intron_variant	MODIFIER	NCK2	ENSG00000071051	Transcript	ENST00000233154.9	protein_coding	-	1/4	-	-	-	-	-	-	-	-	0.565	5.586	0.511977	-
NCK2	rs73949308	rs73949303	0.985287	2	105797617	T	C	0.036164	2:105797617-105797617	T	intron_variant,non_coding_transcript_variant	MODIFIER	-	ENSG00000290119	Transcript	ENST00000820838.1	lncRNA	-	1/1	-	-	-	-	-	-	-	-	-	5.586	0.511977	-
NCK2	rs73949308	rs73949303	0.985287	2	105797617	T	C	0.036164	2:105797617-105797617	T	regulatory_region_variant	MODIFIER	-	-	RegulatoryFeature	ENSR2_D78PK	enhancer	-	-	-	-	-	-	-	-	-	-	-	5.586	0.511977	-
NCK2	rs73949308	rs73949304	0.986513	2	105797749	G	A	0.036165	2:105797749-105797749	G	intron_variant	MODIFIER	NCK2	ENSG00000071051	Transcript	ENST00000233154.9	protein_coding	-	1/4	-	-	-	-	-	-	-	-	0.565	0.105	-0.597443	-
NCK2	rs73949308	rs73949304	0.986513	2	105797749	G	A	0.036165	2:105797749-105797749	G	intron_variant	MODIFIER	NCK2	ENSG00000071051	Transcript	ENST00000393348.6	protein_coding	-	1/3	-	-	-	-	-	-	-	-	0.565	0.105	-0.597443	-
NCK2	rs73949308	rs73949304	0.986513	2	105797749	G	A	0.036165	2:105797749-105797749	G	intron_variant	MODIFIER	NCK2	ENSG00000071051	Transcript	ENST00000451463.6	protein_coding	-	1/3	-	-	-	-	-	-	-	-	0.565	0.105	-0.597443	-
NCK2	rs73949308	rs73949304	0.986513	2	105797749	G	A	0.036165	2:105797749-105797749	G	intron_variant,non_coding_transcript_variant	MODIFIER	-	ENSG00000290119	Transcript	ENST00000703042.2	lncRNA	-	1/2	-	-	-	-	-	-	-	-	-	0.105	-0.597443	-
NCK2	rs73949308	rs73949304	0.986513	2	105797749	G	A	0.036165	2:105797749-105797749	G	intron_variant,non_coding_transcript_variant	MODIFIER	-	ENSG00000290119	Transcript	ENST00000820838.1	lncRNA	-	1/1	-	-	-	-	-	-	-	-	-	0.105	-0.597443	-
NCK2	rs73949308	rs73949304	0.986513	2	105797749	G	A	0.036165	2:105797749-105797749	G	regulatory_region_variant	MODIFIER	-	-	RegulatoryFeature	ENSR2_D78PK	enhancer	-	-	-	-	-	-	-	-	-	-	-	0.105	-0.597443	-
NCK2	rs73949308	rs73949306	0.987738	2	105799630	G	A	0.036126	2:105799630-105799630	G	intron_variant	MODIFIER	NCK2	ENSG00000071051	Transcript	ENST00000393348.6	protein_coding	-	1/3	-	-	-	-	-	-	-	-	0.565	2.651	0.239726	-
NCK2	rs73949308	rs73949306	0.987738	2	105799630	G	A	0.036126	2:105799630-105799630	G	intron_variant	MODIFIER	NCK2	ENSG00000071051	Transcript	ENST00000451463.6	protein_coding	-	1/3	-	-	-	-	-	-	-	-	0.565	2.651	0.239726	-
NCK2	rs73949308	rs73949306	0.987738	2	105799630	G	A	0.036126	2:105799630-105799630	G	upstream_gene_variant	MODIFIER	-	ENSG00000290119	Transcript	ENST00000703042.2	lncRNA	-	-	-	-	-	-	-	-	-	-	-	2.651	0.239726	-
NCK2	rs73949308	rs73949306	0.987738	2	105799630	G	A	0.036126	2:105799630-105799630	G	upstream_gene_variant	MODIFIER	-	ENSG00000290119	Transcript	ENST00000820838.1	lncRNA	-	-	-	-	-	-	-	-	-	-	-	2.651	0.239726	-
NCK2	rs73949308	rs73949306	0.987738	2	105799630	G	A	0.036126	2:105799630-105799630	G	intron_variant	MODIFIER	NCK2	ENSG00000071051	Transcript	ENST00000233154.9	protein_coding	-	1/4	-	-	-	-	-	-	-	-	0.565	2.651	0.239726	-
NCK2	rs73949308	rs73949307	0.986513	2	105799850	G	A	0.036166	2:105799850-105799850	G	intron_variant	MODIFIER	NCK2	ENSG00000071051	Transcript	ENST00000233154.9	protein_coding	-	1/4	-	-	-	-	-	-	-	-	0.565	0.447	-0.221026	-
NCK2	rs73949308	rs73949307	0.986513	2	105799850	G	A	0.036166	2:105799850-105799850	G	intron_variant	MODIFIER	NCK2	ENSG00000071051	Transcript	ENST00000393348.6	protein_coding	-	1/3	-	-	-	-	-	-	-	-	0.565	0.447	-0.221026	-
NCK2	rs73949308	rs73949307	0.986513	2	105799850	G	A	0.036166	2:105799850-105799850	G	intron_variant	MODIFIER	NCK2	ENSG00000071051	Transcript	ENST00000451463.6	protein_coding	-	1/3	-	-	-	-	-	-	-	-	0.565	0.447	-0.221026	-
NCK2	rs73949308	rs73949307	0.986513	2	105799850	G	A	0.036166	2:105799850-105799850	G	upstream_gene_variant	MODIFIER	-	ENSG00000290119	Transcript	ENST00000703042.2	lncRNA	-	-	-	-	-	-	-	-	-	-	-	0.447	-0.221026	-
NCK2	rs73949308	rs73949307	0.986513	2	105799850	G	A	0.036166	2:105799850-105799850	G	upstream_gene_variant	MODIFIER	-	ENSG00000290119	Transcript	ENST00000820838.1	lncRNA	-	-	-	-	-	-	-	-	-	-	-	0.447	-0.221026	-
NCK2	rs73949308	rs73949308	1	2	105800026	G	A	0.036232	2:105800026-105800026	G	intron_variant	MODIFIER	NCK2	ENSG00000071051	Transcript	ENST00000233154.9	protein_coding	-	1/4	-	-	-	-	-	-	-	-	0.565	0.463	-0.21219	-
NCK2	rs73949308	rs73949308	1	2	105800026	G	A	0.036232	2:105800026-105800026	G	intron_variant	MODIFIER	NCK2	ENSG00000071051	Transcript	ENST00000393348.6	protein_coding	-	1/3	-	-	-	-	-	-	-	-	0.565	0.463	-0.21219	-
NCK2	rs73949308	rs73949308	1	2	105800026	G	A	0.036232	2:105800026-105800026	G	intron_variant	MODIFIER	NCK2	ENSG00000071051	Transcript	ENST00000451463.6	protein_coding	-	1/3	-	-	-	-	-	-	-	-	0.565	0.463	-0.21219	-
NCK2	rs73949308	rs73949308	1	2	105800026	G	A	0.036232	2:105800026-105800026	G	upstream_gene_variant	MODIFIER	-	ENSG00000290119	Transcript	ENST00000820838.1	lncRNA	-	-	-	-	-	-	-	-	-	-	-	0.463	-0.21219	-
NCK2	rs73949308	rs73949308	1	2	105800026	G	A	0.036232	2:105800026-105800026	G	upstream_gene_variant	MODIFIER	-	ENSG00000290119	Transcript	ENST00000703042.2	lncRNA	-	-	-	-	-	-	-	-	-	-	-	0.463	-0.21219	-
NCK2	rs73949308	rs143254526	0.971808	2	105806395	A	G	0.036161	2:105806395-105806395	A	intron_variant	MODIFIER	NCK2	ENSG00000071051	Transcript	ENST00000233154.9	protein_coding	-	1/4	-	-	-	-	-	-	-	-	0.565	2.347	0.206635	-
NCK2	rs73949308	rs143254526	0.971808	2	105806395	A	G	0.036161	2:105806395-105806395	A	intron_variant	MODIFIER	NCK2	ENSG00000071051	Transcript	ENST00000393348.6	protein_coding	-	1/3	-	-	-	-	-	-	-	-	0.565	2.347	0.206635	-
NCK2	rs73949308	rs143254526	0.971808	2	105806395	A	G	0.036161	2:105806395-105806395	A	intron_variant	MODIFIER	NCK2	ENSG00000071051	Transcript	ENST00000451463.6	protein_coding	-	1/3	-	-	-	-	-	-	-	-	0.565	2.347	0.206635	-
WDFY1-AP1S3	rs6436445	rs6436445	1	2	223857729	T	C	0.233571	2:223857729-223857729	T	intron_variant,non_coding_transcript_variant	MODIFIER	WDFY1	ENSG00000085449	Transcript	ENST00000462702.1	protein_coding_CDS_not_defined	-	1/1	-	-	-	-	-	-	-	-	0.697	2.657	0.240366	-
INPP5D	rs12694928	rs12694926	0.996198	2	233127368	G	T	0.494253	2:233127368-233127368	G	intron_variant,non_coding_transcript_variant	MODIFIER	INPP5D	ENSG00000168918	Transcript	ENST00000451407.4	retained_intron	-	4/5	-	-	-	-	-	-	-	-	0.303	3.108	0.284691	-
INPP5D	rs12694928	rs12694926	0.996198	2	233127368	G	T	0.494253	2:233127368-233127368	G	intron_variant	MODIFIER	INPP5D	ENSG00000168918	Transcript	ENST00000359570.9	protein_coding	-	4/26	-	-	-	-	-	-	-	-	0.303	3.108	0.284691	-
INPP5D	rs12694928	rs12694926	0.996198	2	233127368	G	T	0.494253	2:233127368-233127368	G	intron_variant	MODIFIER	INPP5D	ENSG00000168918	Transcript	ENST00000445964.6	protein_coding	-	4/26	-	-	-	-	-	-	-	-	0.303	3.108	0.284691	-
INPP5D	rs12694928	rs12694926	0.996198	2	233127368	G	T	0.494253	2:233127368-233127368	G	downstream_gene_variant	MODIFIER	INPP5D	ENSG00000168918	Transcript	ENST00000467393.5	protein_coding_CDS_not_defined	-	-	-	-	-	-	-	-	-	-	-	3.108	0.284691	-
INPP5D	rs12694928	rs12694926	0.996198	2	233127368	G	T	0.494253	2:233127368-233127368	G	intron_variant,non_coding_transcript_variant	MODIFIER	INPP5D	ENSG00000168918	Transcript	ENST00000474278.2	protein_coding_CDS_not_defined	-	3/3	-	-	-	-	-	-	-	-	0.303	3.108	0.284691	-
INPP5D	rs12694928	rs12694926	0.996198	2	233127368	G	T	0.494253	2:233127368-233127368	G	intron_variant,non_coding_transcript_variant	MODIFIER	INPP5D	ENSG00000168918	Transcript	ENST00000496402.2	retained_intron	-	2/2	-	-	-	-	-	-	-	-	0.303	3.108	0.284691	-
INPP5D	rs12694928	rs12694928	1	2	233127983	A	T	0.494158	2:233127983-233127983	A	intron_variant,non_coding_transcript_variant	MODIFIER	INPP5D	ENSG00000168918	Transcript	ENST00000451407.4	retained_intron	-	4/5	-	-	-	-	-	-	-	-	0.303	0.617	-0.140524	-
INPP5D	rs12694928	rs12694928	1	2	233127983	A	T	0.494158	2:233127983-233127983	A	intron_variant	MODIFIER	INPP5D	ENSG00000168918	Transcript	ENST00000359570.9	protein_coding	-	4/26	-	-	-	-	-	-	-	-	0.303	0.617	-0.140524	-
INPP5D	rs12694928	rs12694928	1	2	233127983	A	T	0.494158	2:233127983-233127983	A	downstream_gene_variant	MODIFIER	INPP5D	ENSG00000168918	Transcript	ENST00000467393.5	protein_coding_CDS_not_defined	-	-	-	-	-	-	-	-	-	-	-	0.617	-0.140524	-
INPP5D	rs12694928	rs12694928	1	2	233127983	A	T	0.494158	2:233127983-233127983	A	intron_variant,non_coding_transcript_variant	MODIFIER	INPP5D	ENSG00000168918	Transcript	ENST00000474278.2	protein_coding_CDS_not_defined	-	3/3	-	-	-	-	-	-	-	-	0.303	0.617	-0.140524	-
INPP5D	rs12694928	rs12694928	1	2	233127983	A	T	0.494158	2:233127983-233127983	A	intron_variant,non_coding_transcript_variant	MODIFIER	INPP5D	ENSG00000168918	Transcript	ENST00000496402.2	retained_intron	-	2/2	-	-	-	-	-	-	-	-	0.303	0.617	-0.140524	-
INPP5D	rs12694928	rs12694928	1	2	233127983	A	T	0.494158	2:233127983-233127983	A	intron_variant	MODIFIER	INPP5D	ENSG00000168918	Transcript	ENST00000445964.6	protein_coding	-	4/26	-	-	-	-	-	-	-	-	0.303	0.617	-0.140524	-
INPP5D	rs12694928	rs13388142	0.994839	2	233130218	T	C	0.494703	2:233130218-233130218	T	intron_variant	MODIFIER	INPP5D	ENSG00000168918	Transcript	ENST00000359570.9	protein_coding	-	4/26	-	-	-	-	-	-	-	-	0.303	2.849	0.259769	-
INPP5D	rs12694928	rs13388142	0.994839	2	233130218	T	C	0.494703	2:233130218-233130218	T	intron_variant	MODIFIER	INPP5D	ENSG00000168918	Transcript	ENST00000445964.6	protein_coding	-	4/26	-	-	-	-	-	-	-	-	0.303	2.849	0.259769	-
INPP5D	rs12694928	rs13388142	0.994839	2	233130218	T	C	0.494703	2:233130218-233130218	T	intron_variant,non_coding_transcript_variant	MODIFIER	INPP5D	ENSG00000168918	Transcript	ENST00000451407.4	retained_intron	-	4/5	-	-	-	-	-	-	-	-	0.303	2.849	0.259769	-
INPP5D	rs12694928	rs13388142	0.994839	2	233130218	T	C	0.494703	2:233130218-233130218	T	downstream_gene_variant	MODIFIER	INPP5D	ENSG00000168918	Transcript	ENST00000467393.5	protein_coding_CDS_not_defined	-	-	-	-	-	-	-	-	-	-	-	2.849	0.259769	-
INPP5D	rs12694928	rs13388142	0.994839	2	233130218	T	C	0.494703	2:233130218-233130218	T	intron_variant,non_coding_transcript_variant	MODIFIER	INPP5D	ENSG00000168918	Transcript	ENST00000474278.2	protein_coding_CDS_not_defined	-	3/3	-	-	-	-	-	-	-	-	0.303	2.849	0.259769	-
INPP5D	rs12694928	rs13388142	0.994839	2	233130218	T	C	0.494703	2:233130218-233130218	T	intron_variant,non_coding_transcript_variant	MODIFIER	INPP5D	ENSG00000168918	Transcript	ENST00000496402.2	retained_intron	-	2/2	-	-	-	-	-	-	-	-	0.303	2.849	0.259769	-
CLNK/HS3ST1	rs6448453	rs6448444	0.985451	4	11017466	A	G	0.2316	4:11017466-11017466	A	intergenic_variant	MODIFIER	-	-	-	-	-	-	-	-	-	-	-	-	-	-	-	-	-	-	-
CLNK/HS3ST1	rs6448453	rs4373155	0.910956	4	11021175	G	T	0.214026	4:11021175-11021175	G	intergenic_variant	MODIFIER	-	-	-	-	-	-	-	-	-	-	-	-	-	-	-	-	0.036	-0.893226	-
CLNK/HS3ST1	rs6448453	rs11728636	0.927221	4	11021619	A	G	0.212533	4:11021619-11021619	A	intergenic_variant	MODIFIER	-	-	-	-	-	-	-	-	-	-	-	-	-	-	-	-	16.88	2.02694	-
CLNK/HS3ST1	rs6448453	rs10939105	0.986263	4	11022058	A	G	0.231587	4:11022058-11022058	A	intergenic_variant	MODIFIER	-	-	-	-	-	-	-	-	-	-	-	-	-	-	-	-	-	-	-
CLNK/HS3ST1	rs6448453	rs6448450	0.997987	4	11022544	A	G	0.230914	4:11022544-11022544	A	intergenic_variant	MODIFIER	-	-	-	-	-	-	-	-	-	-	-	-	-	-	-	-	-	-	-
CLNK/HS3ST1	rs6448453	rs6448451	0.996424	4	11023058	G	C	0.230937	4:11023058-11023058	G	intergenic_variant	MODIFIER	-	-	-	-	-	-	-	-	-	-	-	-	-	-	-	-	-	-	-
CLNK/HS3ST1	rs6448453	rs6827852	0.985479	4	11023398	T	G	0.231218	4:11023398-11023398	T	intergenic_variant	MODIFIER	-	-	-	-	-	-	-	-	-	-	-	-	-	-	-	-	-	-	-
CLNK/HS3ST1	rs6448453	rs6846529	0.986173	4	11023507	C	T	0.231714	4:11023507-11023507	C	intergenic_variant	MODIFIER	-	-	-	-	-	-	-	-	-	-	-	-	-	-	-	-	-	-	-
CLNK/HS3ST1	rs6448453	rs6448453	1	4	11024404	A	G	0.231072	4:11024404-11024404	A	intergenic_variant	MODIFIER	-	-	-	-	-	-	-	-	-	-	-	-	-	-	-	-	-	-	-
CLNK/HS3ST1	rs6448453	rs4351014	0.985345	4	11025995	T	C	0.230884	4:11025995-11025995	T	intergenic_variant	MODIFIER	-	-	-	-	-	-	-	-	-	-	-	-	-	-	-	-	-	-	-
CLNK/HS3ST1	rs6448453	rs4635810	0.985345	4	11026080	T	C	0.230859	4:11026080-11026080	T	intergenic_variant	MODIFIER	-	-	-	-	-	-	-	-	-	-	-	-	-	-	-	-	-	-	-
CLNK/HS3ST1	rs6448453	rs4613558	0.985562	4	11026145	A	G	0.230856	4:11026145-11026145	A	intergenic_variant	MODIFIER	-	-	-	-	-	-	-	-	-	-	-	-	-	-	-	-	-	-	-
CLNK/HS3ST1	rs6448453	rs4622992	0.994525	4	11026190	T	C	0.230265	4:11026190-11026190	T	intergenic_variant	MODIFIER	-	-	-	-	-	-	-	-	-	-	-	-	-	-	-	-	-	-	-
CLNK/HS3ST1	rs6448453	rs1506790	0.988944	4	11031512	A	G	0.230293	4:11031512-11031512	A	intergenic_variant	MODIFIER	-	-	-	-	-	-	-	-	-	-	-	-	-	-	-	-	-	-	-
CLNK/HS3ST1	rs6448453	rs1876266	0.98772	4	11035790	G	C	0.230498	4:11035790-11035790	G	intergenic_variant	MODIFIER	-	-	-	-	-	-	-	-	-	-	-	-	-	-	-	-	-	-	-
CLNK/HS3ST1	rs6448453	rs1001158	0.986067	4	11036832	G	A	0.230653	4:11036832-11036832	G	intergenic_variant	MODIFIER	-	-	-	-	-	-	-	-	-	-	-	-	-	-	-	-	-	-	-
CLNK/HS3ST1	rs6448453	rs2904297	0.97562	4	11038666	C	T	0.230665	4:11038666-11038666	C	intergenic_variant	MODIFIER	-	-	-	-	-	-	-	-	-	-	-	-	-	-	-	-	-	-	-
CLNK/HS3ST1	rs6448453	rs10015233	0.983281	4	11038782	G	C	0.230094	4:11038782-11038782	G	intergenic_variant	MODIFIER	-	-	-	-	-	-	-	-	-	-	-	-	-	-	-	-	-	-	-
TREM2	rs181286180	rs140574056	0.844791	6	41082541	G	A	0.004268	6:41082541-41082541	G	intron_variant	MODIFIER	OARD1	ENSG00000124596	Transcript	ENST00000488238.5	protein_coding	-	1/7	-	-	-	-	-	-	-	-	1.76	10.23	0.991152	-
TREM2	rs181286180	rs140574056	0.844791	6	41082541	G	A	0.004268	6:41082541-41082541	G	intron_variant,non_coding_transcript_variant	MODIFIER	-	ENSG00000287678	Transcript	ENST00000662845.2	lncRNA	-	1/1	-	-	-	-	-	-	-	-	-	10.23	0.991152	-
TREM2	rs181286180	rs140574056	0.844791	6	41082541	G	A	0.004268	6:41082541-41082541	G	intron_variant	MODIFIER	NFYA	ENSG00000001167	Transcript	ENST00000341376.11	protein_coding	-	3/9	-	-	-	-	-	-	-	-	0.615	10.23	0.991152	-
TREM2	rs181286180	rs140574056	0.844791	6	41082541	G	A	0.004268	6:41082541-41082541	G	intron_variant	MODIFIER	NFYA	ENSG00000001167	Transcript	ENST00000353205.5	protein_coding	-	2/8	-	-	-	-	-	-	-	-	0.615	10.23	0.991152	-
TREM2	rs181286180	rs140574056	0.844791	6	41082541	G	A	0.004268	6:41082541-41082541	G	intron_variant	MODIFIER	OARD1	ENSG00000124596	Transcript	ENST00000480585.5	protein_coding	-	1/4	-	-	-	-	-	-	-	-	1.76	10.23	0.991152	-
TREM2	rs181286180	rs189239172	0.8844	6	41086549	T	C	0.004271	6:41086549-41086549	T	intron_variant	MODIFIER	NFYA	ENSG00000001167	Transcript	ENST00000341376.11	protein_coding	-	4/9	-	-	-	-	-	-	-	-	0.615	2.62	0.23654	-
TREM2	rs181286180	rs189239172	0.8844	6	41086549	T	C	0.004271	6:41086549-41086549	T	intron_variant	MODIFIER	NFYA	ENSG00000001167	Transcript	ENST00000353205.5	protein_coding	-	3/8	-	-	-	-	-	-	-	-	0.615	2.62	0.23654	-
TREM2	rs181286180	rs189239172	0.8844	6	41086549	T	C	0.004271	6:41086549-41086549	T	intron_variant	MODIFIER	OARD1	ENSG00000124596	Transcript	ENST00000480585.5	protein_coding	-	1/4	-	-	-	-	-	-	-	-	1.76	2.62	0.23654	-
TREM2	rs181286180	rs189239172	0.8844	6	41086549	T	C	0.004271	6:41086549-41086549	T	intron_variant	MODIFIER	OARD1	ENSG00000124596	Transcript	ENST00000488238.5	protein_coding	-	1/7	-	-	-	-	-	-	-	-	1.76	2.62	0.23654	-
TREM2	rs181286180	rs189239172	0.8844	6	41086549	T	C	0.004271	6:41086549-41086549	T	intron_variant,non_coding_transcript_variant	MODIFIER	-	ENSG00000287678	Transcript	ENST00000662845.2	lncRNA	-	1/1	-	-	-	-	-	-	-	-	-	2.62	0.23654	-
TREM2	rs181286180	rs146846084	0.995004	6	41089398	T	C	0.004036	6:41089398-41089398	T	intron_variant	MODIFIER	OARD1	ENSG00000124596	Transcript	ENST00000488238.5	protein_coding	-	1/7	-	-	-	-	-	-	-	-	1.76	3.872	0.353869	-
TREM2	rs181286180	rs146846084	0.995004	6	41089398	T	C	0.004036	6:41089398-41089398	T	intron_variant	MODIFIER	NFYA	ENSG00000001167	Transcript	ENST00000341376.11	protein_coding	-	4/9	-	-	-	-	-	-	-	-	0.615	3.872	0.353869	-
TREM2	rs181286180	rs146846084	0.995004	6	41089398	T	C	0.004036	6:41089398-41089398	T	intron_variant	MODIFIER	NFYA	ENSG00000001167	Transcript	ENST00000353205.5	protein_coding	-	3/8	-	-	-	-	-	-	-	-	0.615	3.872	0.353869	-
TREM2	rs181286180	rs146846084	0.995004	6	41089398	T	C	0.004036	6:41089398-41089398	T	intron_variant	MODIFIER	OARD1	ENSG00000124596	Transcript	ENST00000480585.5	protein_coding	-	1/4	-	-	-	-	-	-	-	-	1.76	3.872	0.353869	-
TREM2	rs181286180	rs146846084	0.995004	6	41089398	T	C	0.004036	6:41089398-41089398	T	intron_variant,non_coding_transcript_variant	MODIFIER	-	ENSG00000287678	Transcript	ENST00000662845.2	lncRNA	-	1/1	-	-	-	-	-	-	-	-	-	3.872	0.353869	-
TREM2	rs181286180	rs181286180	1	6	41091846	G	C	0.004029	6:41091846-41091846	G	intron_variant	MODIFIER	OARD1	ENSG00000124596	Transcript	ENST00000488238.5	protein_coding	-	1/7	-	-	-	-	-	-	-	-	1.76	4.859	0.442705	-
TREM2	rs181286180	rs181286180	1	6	41091846	G	C	0.004029	6:41091846-41091846	G	intron_variant	MODIFIER	NFYA	ENSG00000001167	Transcript	ENST00000341376.11	protein_coding	-	7/9	-	-	-	-	-	-	-	-	0.615	4.859	0.442705	-
TREM2	rs181286180	rs181286180	1	6	41091846	G	C	0.004029	6:41091846-41091846	G	intron_variant	MODIFIER	OARD1	ENSG00000124596	Transcript	ENST00000480585.5	protein_coding	-	1/4	-	-	-	-	-	-	-	-	1.76	4.859	0.442705	-
TREM2	rs181286180	rs181286180	1	6	41091846	G	C	0.004029	6:41091846-41091846	G	intron_variant,non_coding_transcript_variant	MODIFIER	-	ENSG00000287678	Transcript	ENST00000662845.2	lncRNA	-	1/1	-	-	-	-	-	-	-	-	-	4.859	0.442705	-
TREM2	rs181286180	rs181286180	1	6	41091846	G	C	0.004029	6:41091846-41091846	G	intron_variant	MODIFIER	NFYA	ENSG00000001167	Transcript	ENST00000353205.5	protein_coding	-	6/8	-	-	-	-	-	-	-	-	0.615	4.859	0.442705	-
TREM2	rs181286180	rs147875157	0.892344	6	41095767	G	A	0.004267	6:41095767-41095767	G	intron_variant	MODIFIER	NFYA	ENSG00000001167	Transcript	ENST00000353205.5	protein_coding	-	8/8	-	-	-	-	-	-	-	-	0.615	4.214	0.384251	-
TREM2	rs181286180	rs147875157	0.892344	6	41095767	G	A	0.004267	6:41095767-41095767	G	intron_variant	MODIFIER	NFYA	ENSG00000001167	Transcript	ENST00000341376.11	protein_coding	-	9/9	-	-	-	-	-	-	-	-	0.615	4.214	0.384251	-
TREM2	rs181286180	rs147875157	0.892344	6	41095767	G	A	0.004267	6:41095767-41095767	G	downstream_gene_variant	MODIFIER	-	ENSG00000287678	Transcript	ENST00000809627.1	lncRNA	-	-	-	-	-	-	-	-	-	-	-	4.214	0.384251	-
TREM2	rs181286180	rs147875157	0.892344	6	41095767	G	A	0.004267	6:41095767-41095767	G	intron_variant	MODIFIER	OARD1	ENSG00000124596	Transcript	ENST00000480585.5	protein_coding	-	1/4	-	-	-	-	-	-	-	-	1.76	4.214	0.384251	-
TREM2	rs181286180	rs147875157	0.892344	6	41095767	G	A	0.004267	6:41095767-41095767	G	intron_variant	MODIFIER	OARD1	ENSG00000124596	Transcript	ENST00000488238.5	protein_coding	-	1/7	-	-	-	-	-	-	-	-	1.76	4.214	0.384251	-
TREM2	rs181286180	rs147875157	0.892344	6	41095767	G	A	0.004267	6:41095767-41095767	G	intron_variant,non_coding_transcript_variant	MODIFIER	-	ENSG00000287678	Transcript	ENST00000662845.2	lncRNA	-	1/1	-	-	-	-	-	-	-	-	-	4.214	0.384251	-
SEC61G	rs76928645	rs149352678	0.867101	7	54853213	T	C	0.101195	7:54853213-54853213	T	intron_variant,non_coding_transcript_variant	MODIFIER	-	ENSG00000303536	Transcript	ENST00000795375.1	lncRNA	-	2/3	-	-	-	-	-	-	-	-	-	3.358	0.307804	-
SEC61G	rs76928645	rs149352678	0.867101	7	54853213	T	C	0.101195	7:54853213-54853213	T	intron_variant,non_coding_transcript_variant	MODIFIER	-	ENSG00000303536	Transcript	ENST00000795376.1	lncRNA	-	2/3	-	-	-	-	-	-	-	-	-	3.358	0.307804	-
SEC61G	rs76928645	rs149352678	0.867101	7	54853213	T	C	0.101195	7:54853213-54853213	T	intron_variant,non_coding_transcript_variant	MODIFIER	-	ENSG00000303536	Transcript	ENST00000795377.1	lncRNA	-	2/3	-	-	-	-	-	-	-	-	-	3.358	0.307804	-
SEC61G	rs76928645	rs76928645	1	7	54873635	T	C	0.110114	7:54873635-54873635	T	intron_variant,non_coding_transcript_variant	MODIFIER	-	ENSG00000303536	Transcript	ENST00000795377.1	lncRNA	-	2/3	-	-	-	-	-	-	-	-	-	0.817	-0.069683	-
SEC61G	rs76928645	rs76928645	1	7	54873635	T	C	0.110114	7:54873635-54873635	T	intron_variant,non_coding_transcript_variant	MODIFIER	-	ENSG00000303536	Transcript	ENST00000795376.1	lncRNA	-	2/3	-	-	-	-	-	-	-	-	-	0.817	-0.069683	-
SEC61G	rs76928645	rs76928645	1	7	54873635	T	C	0.110114	7:54873635-54873635	T	intron_variant,non_coding_transcript_variant	MODIFIER	-	ENSG00000303536	Transcript	ENST00000795375.1	lncRNA	-	2/3	-	-	-	-	-	-	-	-	-	0.817	-0.069683	-
SEC61G	rs76928645	rs151057105	0.894023	7	54877227	T	C	0.101617	7:54877227-54877227	T	intron_variant,non_coding_transcript_variant	MODIFIER	-	ENSG00000303536	Transcript	ENST00000795375.1	lncRNA	-	2/3	-	-	-	-	-	-	-	-	-	0.185	-0.447488	-
SEC61G	rs76928645	rs151057105	0.894023	7	54877227	T	C	0.101617	7:54877227-54877227	T	intron_variant,non_coding_transcript_variant	MODIFIER	-	ENSG00000303536	Transcript	ENST00000795376.1	lncRNA	-	2/3	-	-	-	-	-	-	-	-	-	0.185	-0.447488	-
SEC61G	rs76928645	rs151057105	0.894023	7	54877227	T	C	0.101617	7:54877227-54877227	T	intron_variant,non_coding_transcript_variant	MODIFIER	-	ENSG00000303536	Transcript	ENST00000795377.1	lncRNA	-	2/3	-	-	-	-	-	-	-	-	-	0.185	-0.447488	-
SEC61G	rs76928645	rs74504435	0.891529	7	54881563	G	A	0.101626	7:54881563-54881563	G	intron_variant,non_coding_transcript_variant	MODIFIER	-	ENSG00000303536	Transcript	ENST00000795377.1	lncRNA	-	2/3	-	-	-	-	-	-	-	-	-	11.62	1.1278	-
SEC61G	rs76928645	rs74504435	0.891529	7	54881563	G	A	0.101626	7:54881563-54881563	G	intron_variant,non_coding_transcript_variant	MODIFIER	-	ENSG00000303536	Transcript	ENST00000795375.1	lncRNA	-	2/3	-	-	-	-	-	-	-	-	-	11.62	1.1278	-
SEC61G	rs76928645	rs74504435	0.891529	7	54881563	G	A	0.101626	7:54881563-54881563	G	intron_variant,non_coding_transcript_variant	MODIFIER	-	ENSG00000303536	Transcript	ENST00000795376.1	lncRNA	-	2/3	-	-	-	-	-	-	-	-	-	11.62	1.1278	-
SEC61G	rs76928645	rs77126132	0.885561	7	54899045	A	G	0.101357	7:54899045-54899045	A	intron_variant,non_coding_transcript_variant	MODIFIER	-	ENSG00000303536	Transcript	ENST00000795375.1	lncRNA	-	1/3	-	-	-	-	-	-	-	-	-	2.392	0.211712	-
CLU/PTK2B	rs1532278	rs7982	0.970291	8	27604964	A	G	0.408355	8:27604964-27604964	A	downstream_gene_variant	MODIFIER	CLU	ENSG00000120885	Transcript	ENST00000519742.5	protein_coding	-	-	-	-	-	-	-	-	-	-	-	-	-	-
CLU/PTK2B	rs1532278	rs7982	0.970291	8	27604964	A	G	0.408355	8:27604964-27604964	A	downstream_gene_variant	MODIFIER	CLU	ENSG00000120885	Transcript	ENST00000520491.5	protein_coding	-	-	-	-	-	-	-	-	-	-	-	-	-	-
CLU/PTK2B	rs1532278	rs7982	0.970291	8	27604964	A	G	0.408355	8:27604964-27604964	A	downstream_gene_variant	MODIFIER	CLU	ENSG00000120885	Transcript	ENST00000520796.5	protein_coding	-	-	-	-	-	-	-	-	-	-	-	-	-	-
CLU/PTK2B	rs1532278	rs7982	0.970291	8	27604964	A	G	0.408355	8:27604964-27604964	A	upstream_gene_variant	MODIFIER	CLU	ENSG00000120885	Transcript	ENST00000521770.1	protein_coding	-	-	-	-	-	-	-	-	-	-	-	-	-	-
CLU/PTK2B	rs1532278	rs7982	0.970291	8	27604964	A	G	0.408355	8:27604964-27604964	A	synonymous_variant	LOW	CLU	ENSG00000120885	Transcript	ENST00000522098.1	protein_coding	1/4	-	376	378	126	H	caT/caT	-	-	-	0.559	-	-	-
CLU/PTK2B	rs1532278	rs7982	0.970291	8	27604964	A	G	0.408355	8:27604964-27604964	A	synonymous_variant	LOW	CLU	ENSG00000120885	Transcript	ENST00000560566.5	protein_coding	5/6	-	969	822	274	H	caT/caT	-	-	-	0.559	-	-	-
CLU/PTK2B	rs1532278	rs7982	0.970291	8	27604964	A	G	0.408355	8:27604964-27604964	A	synonymous_variant	LOW	CLU	ENSG00000120885	Transcript	ENST00000523589.5	protein_coding	6/7	-	752	687	229	H	caT/caT	-	-	-	0.559	-	-	-
CLU/PTK2B	rs1532278	rs7982	0.970291	8	27604964	A	G	0.408355	8:27604964-27604964	A	synonymous_variant	LOW	CLU	ENSG00000120885	Transcript	ENST00000405140.7	protein_coding	5/9	-	1104	789	263	H	caT/caT	-	-	-	0.559	-	-	-
CLU/PTK2B	rs1532278	rs7982	0.970291	8	27604964	A	G	0.408355	8:27604964-27604964	A	downstream_gene_variant	MODIFIER	CLU	ENSG00000120885	Transcript	ENST00000518050.1	retained_intron	-	-	-	-	-	-	-	-	-	-	-	-	-	-
CLU/PTK2B	rs1532278	rs7982	0.970291	8	27604964	A	G	0.408355	8:27604964-27604964	A	downstream_gene_variant	MODIFIER	CLU	ENSG00000120885	Transcript	ENST00000519472.5	protein_coding	-	-	-	-	-	-	-	-	-	-	-	-	-	-
CLU/PTK2B	rs1532278	rs7982	0.970291	8	27604964	A	G	0.408355	8:27604964-27604964	A	non_coding_transcript_exon_variant	MODIFIER	CLU	ENSG00000120885	Transcript	ENST00000522299.5	retained_intron	5/8	-	857	-	-	-	-	-	-	-	0.559	-	-	-
CLU/PTK2B	rs1532278	rs7982	0.970291	8	27604964	A	G	0.408355	8:27604964-27604964	A	downstream_gene_variant	MODIFIER	CLU	ENSG00000120885	Transcript	ENST00000522413.5	protein_coding	-	-	-	-	-	-	-	-	-	-	-	-	-	-
CLU/PTK2B	rs1532278	rs7982	0.970291	8	27604964	A	G	0.408355	8:27604964-27604964	A	non_coding_transcript_exon_variant	MODIFIER	CLU	ENSG00000120885	Transcript	ENST00000522502.1	retained_intron	1/2	-	376	-	-	-	-	-	-	-	0.559	-	-	-
CLU/PTK2B	rs1532278	rs7982	0.970291	8	27604964	A	G	0.408355	8:27604964-27604964	A	downstream_gene_variant	MODIFIER	CLU	ENSG00000120885	Transcript	ENST00000523396.1	protein_coding	-	-	-	-	-	-	-	-	-	-	-	-	-	-
CLU/PTK2B	rs1532278	rs7982	0.970291	8	27604964	A	G	0.408355	8:27604964-27604964	A	synonymous_variant	LOW	CLU	ENSG00000120885	Transcript	ENST00000523500.5	protein_coding	4/8	-	1575	789	263	H	caT/caT	-	-	-	0.559	-	-	-
CLU/PTK2B	rs1532278	rs7982	0.970291	8	27604964	A	G	0.408355	8:27604964-27604964	A	synonymous_variant	LOW	CLU	ENSG00000120885	Transcript	ENST00000316403.15	protein_coding	5/9	-	864	789	263	H	caT/caT	-	-	-	0.559	-	-	-
CLU/PTK2B	rs1532278	rs11136000	0.968069	8	27607002	T	C	0.409895	8:27607002-27607002	T	intron_variant	MODIFIER	CLU	ENSG00000120885	Transcript	ENST00000520491.5	protein_coding	-	3/3	-	-	-	-	-	-	-	-	0.559	-	-	-
CLU/PTK2B	rs1532278	rs11136000	0.968069	8	27607002	T	C	0.409895	8:27607002-27607002	T	intron_variant	MODIFIER	CLU	ENSG00000120885	Transcript	ENST00000520796.5	protein_coding	-	3/4	-	-	-	-	-	-	-	-	0.559	-	-	-
CLU/PTK2B	rs1532278	rs11136000	0.968069	8	27607002	T	C	0.409895	8:27607002-27607002	T	downstream_gene_variant	MODIFIER	CLU	ENSG00000120885	Transcript	ENST00000519472.5	protein_coding	-	-	-	-	-	-	-	-	-	-	-	-	-	-
CLU/PTK2B	rs1532278	rs11136000	0.968069	8	27607002	T	C	0.409895	8:27607002-27607002	T	intron_variant	MODIFIER	CLU	ENSG00000120885	Transcript	ENST00000519742.5	protein_coding	-	3/3	-	-	-	-	-	-	-	-	0.559	-	-	-
CLU/PTK2B	rs1532278	rs11136000	0.968069	8	27607002	T	C	0.409895	8:27607002-27607002	T	intron_variant	MODIFIER	CLU	ENSG00000120885	Transcript	ENST00000316403.15	protein_coding	-	3/8	-	-	-	-	-	-	-	-	0.559	-	-	-
CLU/PTK2B	rs1532278	rs11136000	0.968069	8	27607002	T	C	0.409895	8:27607002-27607002	T	intron_variant	MODIFIER	CLU	ENSG00000120885	Transcript	ENST00000405140.7	protein_coding	-	3/8	-	-	-	-	-	-	-	-	0.559	-	-	-
CLU/PTK2B	rs1532278	rs11136000	0.968069	8	27607002	T	C	0.409895	8:27607002-27607002	T	downstream_gene_variant	MODIFIER	CLU	ENSG00000120885	Transcript	ENST00000518050.1	retained_intron	-	-	-	-	-	-	-	-	-	-	-	-	-	-
CLU/PTK2B	rs1532278	rs11136000	0.968069	8	27607002	T	C	0.409895	8:27607002-27607002	T	downstream_gene_variant	MODIFIER	MIR6843	ENSG00000284280	Transcript	ENST00000617673.1	miRNA	-	-	-	-	-	-	-	-	-	-	-	-	-	-
CLU/PTK2B	rs1532278	rs11136000	0.968069	8	27607002	T	C	0.409895	8:27607002-27607002	T	downstream_gene_variant	MODIFIER	CLU	ENSG00000120885	Transcript	ENST00000522238.1	protein_coding	-	-	-	-	-	-	-	-	-	-	-	-	-	-
CLU/PTK2B	rs1532278	rs11136000	0.968069	8	27607002	T	C	0.409895	8:27607002-27607002	T	intron_variant,non_coding_transcript_variant	MODIFIER	CLU	ENSG00000120885	Transcript	ENST00000522299.5	retained_intron	-	3/7	-	-	-	-	-	-	-	-	0.559	-	-	-
CLU/PTK2B	rs1532278	rs11136000	0.968069	8	27607002	T	C	0.409895	8:27607002-27607002	T	intron_variant	MODIFIER	CLU	ENSG00000120885	Transcript	ENST00000522413.5	protein_coding	-	4/4	-	-	-	-	-	-	-	-	0.559	-	-	-
CLU/PTK2B	rs1532278	rs11136000	0.968069	8	27607002	T	C	0.409895	8:27607002-27607002	T	upstream_gene_variant	MODIFIER	CLU	ENSG00000120885	Transcript	ENST00000522098.1	protein_coding	-	-	-	-	-	-	-	-	-	-	-	-	-	-
CLU/PTK2B	rs1532278	rs11136000	0.968069	8	27607002	T	C	0.409895	8:27607002-27607002	T	downstream_gene_variant	MODIFIER	CLU	ENSG00000120885	Transcript	ENST00000523396.1	protein_coding	-	-	-	-	-	-	-	-	-	-	-	-	-	-
CLU/PTK2B	rs1532278	rs11136000	0.968069	8	27607002	T	C	0.409895	8:27607002-27607002	T	intron_variant	MODIFIER	CLU	ENSG00000120885	Transcript	ENST00000523500.5	protein_coding	-	2/7	-	-	-	-	-	-	-	-	0.559	-	-	-
CLU/PTK2B	rs1532278	rs11136000	0.968069	8	27607002	T	C	0.409895	8:27607002-27607002	T	intron_variant	MODIFIER	CLU	ENSG00000120885	Transcript	ENST00000523589.5	protein_coding	-	3/6	-	-	-	-	-	-	-	-	0.559	-	-	-
CLU/PTK2B	rs1532278	rs11136000	0.968069	8	27607002	T	C	0.409895	8:27607002-27607002	T	upstream_gene_variant	MODIFIER	CLU	ENSG00000120885	Transcript	ENST00000522502.1	retained_intron	-	-	-	-	-	-	-	-	-	-	-	-	-	-
CLU/PTK2B	rs1532278	rs11136000	0.968069	8	27607002	T	C	0.409895	8:27607002-27607002	T	intron_variant	MODIFIER	CLU	ENSG00000120885	Transcript	ENST00000560566.5	protein_coding	-	3/5	-	-	-	-	-	-	-	-	0.559	-	-	-
CLU/PTK2B	rs1532278	rs4236673	0.981354	8	27607412	A	G	0.410259	8:27607412-27607412	A	intron_variant	MODIFIER	CLU	ENSG00000120885	Transcript	ENST00000316403.15	protein_coding	-	3/8	-	-	-	-	-	-	-	-	0.559	-	-	-
CLU/PTK2B	rs1532278	rs4236673	0.981354	8	27607412	A	G	0.410259	8:27607412-27607412	A	intron_variant	MODIFIER	CLU	ENSG00000120885	Transcript	ENST00000405140.7	protein_coding	-	3/8	-	-	-	-	-	-	-	-	0.559	-	-	-
CLU/PTK2B	rs1532278	rs4236673	0.981354	8	27607412	A	G	0.410259	8:27607412-27607412	A	downstream_gene_variant	MODIFIER	CLU	ENSG00000120885	Transcript	ENST00000518050.1	retained_intron	-	-	-	-	-	-	-	-	-	-	-	-	-	-
CLU/PTK2B	rs1532278	rs4236673	0.981354	8	27607412	A	G	0.410259	8:27607412-27607412	A	upstream_gene_variant	MODIFIER	CLU	ENSG00000120885	Transcript	ENST00000522502.1	retained_intron	-	-	-	-	-	-	-	-	-	-	-	-	-	-
CLU/PTK2B	rs1532278	rs4236673	0.981354	8	27607412	A	G	0.410259	8:27607412-27607412	A	downstream_gene_variant	MODIFIER	CLU	ENSG00000120885	Transcript	ENST00000523396.1	protein_coding	-	-	-	-	-	-	-	-	-	-	-	-	-	-
CLU/PTK2B	rs1532278	rs4236673	0.981354	8	27607412	A	G	0.410259	8:27607412-27607412	A	intron_variant	MODIFIER	CLU	ENSG00000120885	Transcript	ENST00000523500.5	protein_coding	-	2/7	-	-	-	-	-	-	-	-	0.559	-	-	-
CLU/PTK2B	rs1532278	rs4236673	0.981354	8	27607412	A	G	0.410259	8:27607412-27607412	A	intron_variant	MODIFIER	CLU	ENSG00000120885	Transcript	ENST00000523589.5	protein_coding	-	3/6	-	-	-	-	-	-	-	-	0.559	-	-	-
CLU/PTK2B	rs1532278	rs4236673	0.981354	8	27607412	A	G	0.410259	8:27607412-27607412	A	intron_variant	MODIFIER	CLU	ENSG00000120885	Transcript	ENST00000560566.5	protein_coding	-	3/5	-	-	-	-	-	-	-	-	0.559	-	-	-
CLU/PTK2B	rs1532278	rs4236673	0.981354	8	27607412	A	G	0.410259	8:27607412-27607412	A	downstream_gene_variant	MODIFIER	MIR6843	ENSG00000284280	Transcript	ENST00000617673.1	miRNA	-	-	-	-	-	-	-	-	-	-	-	-	-	-
CLU/PTK2B	rs1532278	rs4236673	0.981354	8	27607412	A	G	0.410259	8:27607412-27607412	A	intron_variant	MODIFIER	CLU	ENSG00000120885	Transcript	ENST00000520796.5	protein_coding	-	3/4	-	-	-	-	-	-	-	-	0.559	-	-	-
CLU/PTK2B	rs1532278	rs4236673	0.981354	8	27607412	A	G	0.410259	8:27607412-27607412	A	downstream_gene_variant	MODIFIER	CLU	ENSG00000120885	Transcript	ENST00000519472.5	protein_coding	-	-	-	-	-	-	-	-	-	-	-	-	-	-
CLU/PTK2B	rs1532278	rs4236673	0.981354	8	27607412	A	G	0.410259	8:27607412-27607412	A	intron_variant	MODIFIER	CLU	ENSG00000120885	Transcript	ENST00000519742.5	protein_coding	-	3/3	-	-	-	-	-	-	-	-	0.559	-	-	-
CLU/PTK2B	rs1532278	rs4236673	0.981354	8	27607412	A	G	0.410259	8:27607412-27607412	A	intron_variant	MODIFIER	CLU	ENSG00000120885	Transcript	ENST00000520491.5	protein_coding	-	3/3	-	-	-	-	-	-	-	-	0.559	-	-	-
CLU/PTK2B	rs1532278	rs4236673	0.981354	8	27607412	A	G	0.410259	8:27607412-27607412	A	intron_variant	MODIFIER	CLU	ENSG00000120885	Transcript	ENST00000522413.5	protein_coding	-	4/4	-	-	-	-	-	-	-	-	0.559	-	-	-
CLU/PTK2B	rs1532278	rs4236673	0.981354	8	27607412	A	G	0.410259	8:27607412-27607412	A	upstream_gene_variant	MODIFIER	CLU	ENSG00000120885	Transcript	ENST00000522098.1	protein_coding	-	-	-	-	-	-	-	-	-	-	-	-	-	-
CLU/PTK2B	rs1532278	rs4236673	0.981354	8	27607412	A	G	0.410259	8:27607412-27607412	A	downstream_gene_variant	MODIFIER	CLU	ENSG00000120885	Transcript	ENST00000522238.1	protein_coding	-	-	-	-	-	-	-	-	-	-	-	-	-	-
CLU/PTK2B	rs1532278	rs4236673	0.981354	8	27607412	A	G	0.410259	8:27607412-27607412	A	intron_variant,non_coding_transcript_variant	MODIFIER	CLU	ENSG00000120885	Transcript	ENST00000522299.5	retained_intron	-	3/7	-	-	-	-	-	-	-	-	0.559	-	-	-
CLU/PTK2B	rs1532278	rs11787077	0.97021	8	27607795	T	C	0.410426	8:27607795-27607795	T	intron_variant	MODIFIER	CLU	ENSG00000120885	Transcript	ENST00000316403.15	protein_coding	-	3/8	-	-	-	-	-	-	-	-	0.559	-	-	-
CLU/PTK2B	rs1532278	rs11787077	0.97021	8	27607795	T	C	0.410426	8:27607795-27607795	T	downstream_gene_variant	MODIFIER	CLU	ENSG00000120885	Transcript	ENST00000522238.1	protein_coding	-	-	-	-	-	-	-	-	-	-	-	-	-	-
CLU/PTK2B	rs1532278	rs11787077	0.97021	8	27607795	T	C	0.410426	8:27607795-27607795	T	intron_variant,non_coding_transcript_variant	MODIFIER	CLU	ENSG00000120885	Transcript	ENST00000522299.5	retained_intron	-	3/7	-	-	-	-	-	-	-	-	0.559	-	-	-
CLU/PTK2B	rs1532278	rs11787077	0.97021	8	27607795	T	C	0.410426	8:27607795-27607795	T	intron_variant	MODIFIER	CLU	ENSG00000120885	Transcript	ENST00000522413.5	protein_coding	-	4/4	-	-	-	-	-	-	-	-	0.559	-	-	-
CLU/PTK2B	rs1532278	rs11787077	0.97021	8	27607795	T	C	0.410426	8:27607795-27607795	T	upstream_gene_variant	MODIFIER	CLU	ENSG00000120885	Transcript	ENST00000522502.1	retained_intron	-	-	-	-	-	-	-	-	-	-	-	-	-	-
CLU/PTK2B	rs1532278	rs11787077	0.97021	8	27607795	T	C	0.410426	8:27607795-27607795	T	downstream_gene_variant	MODIFIER	CLU	ENSG00000120885	Transcript	ENST00000523396.1	protein_coding	-	-	-	-	-	-	-	-	-	-	-	-	-	-
CLU/PTK2B	rs1532278	rs11787077	0.97021	8	27607795	T	C	0.410426	8:27607795-27607795	T	intron_variant	MODIFIER	CLU	ENSG00000120885	Transcript	ENST00000405140.7	protein_coding	-	3/8	-	-	-	-	-	-	-	-	0.559	-	-	-
CLU/PTK2B	rs1532278	rs11787077	0.97021	8	27607795	T	C	0.410426	8:27607795-27607795	T	downstream_gene_variant	MODIFIER	CLU	ENSG00000120885	Transcript	ENST00000518050.1	retained_intron	-	-	-	-	-	-	-	-	-	-	-	-	-	-
CLU/PTK2B	rs1532278	rs11787077	0.97021	8	27607795	T	C	0.410426	8:27607795-27607795	T	downstream_gene_variant	MODIFIER	CLU	ENSG00000120885	Transcript	ENST00000519472.5	protein_coding	-	-	-	-	-	-	-	-	-	-	-	-	-	-
CLU/PTK2B	rs1532278	rs11787077	0.97021	8	27607795	T	C	0.410426	8:27607795-27607795	T	intron_variant	MODIFIER	CLU	ENSG00000120885	Transcript	ENST00000519742.5	protein_coding	-	3/3	-	-	-	-	-	-	-	-	0.559	-	-	-
CLU/PTK2B	rs1532278	rs11787077	0.97021	8	27607795	T	C	0.410426	8:27607795-27607795	T	downstream_gene_variant	MODIFIER	MIR6843	ENSG00000284280	Transcript	ENST00000617673.1	miRNA	-	-	-	-	-	-	-	-	-	-	-	-	-	-
CLU/PTK2B	rs1532278	rs11787077	0.97021	8	27607795	T	C	0.410426	8:27607795-27607795	T	intron_variant	MODIFIER	CLU	ENSG00000120885	Transcript	ENST00000520491.5	protein_coding	-	3/3	-	-	-	-	-	-	-	-	0.559	-	-	-
CLU/PTK2B	rs1532278	rs11787077	0.97021	8	27607795	T	C	0.410426	8:27607795-27607795	T	intron_variant	MODIFIER	CLU	ENSG00000120885	Transcript	ENST00000520796.5	protein_coding	-	3/4	-	-	-	-	-	-	-	-	0.559	-	-	-
CLU/PTK2B	rs1532278	rs11787077	0.97021	8	27607795	T	C	0.410426	8:27607795-27607795	T	upstream_gene_variant	MODIFIER	CLU	ENSG00000120885	Transcript	ENST00000522098.1	protein_coding	-	-	-	-	-	-	-	-	-	-	-	-	-	-
CLU/PTK2B	rs1532278	rs11787077	0.97021	8	27607795	T	C	0.410426	8:27607795-27607795	T	intron_variant	MODIFIER	CLU	ENSG00000120885	Transcript	ENST00000523500.5	protein_coding	-	2/7	-	-	-	-	-	-	-	-	0.559	-	-	-
CLU/PTK2B	rs1532278	rs11787077	0.97021	8	27607795	T	C	0.410426	8:27607795-27607795	T	intron_variant	MODIFIER	CLU	ENSG00000120885	Transcript	ENST00000523589.5	protein_coding	-	3/6	-	-	-	-	-	-	-	-	0.559	-	-	-
CLU/PTK2B	rs1532278	rs11787077	0.97021	8	27607795	T	C	0.410426	8:27607795-27607795	T	intron_variant	MODIFIER	CLU	ENSG00000120885	Transcript	ENST00000560566.5	protein_coding	-	3/5	-	-	-	-	-	-	-	-	0.559	-	-	-
CLU/PTK2B	rs1532278	rs1532276	0.971999	8	27608640	T	C	0.410384	8:27608640-27608640	T	intron_variant	MODIFIER	CLU	ENSG00000120885	Transcript	ENST00000316403.15	protein_coding	-	3/8	-	-	-	-	-	-	-	-	0.559	-	-	-
CLU/PTK2B	rs1532278	rs1532276	0.971999	8	27608640	T	C	0.410384	8:27608640-27608640	T	intron_variant	MODIFIER	CLU	ENSG00000120885	Transcript	ENST00000519742.5	protein_coding	-	3/3	-	-	-	-	-	-	-	-	0.559	-	-	-
CLU/PTK2B	rs1532278	rs1532276	0.971999	8	27608640	T	C	0.410384	8:27608640-27608640	T	intron_variant	MODIFIER	CLU	ENSG00000120885	Transcript	ENST00000520491.5	protein_coding	-	3/3	-	-	-	-	-	-	-	-	0.559	-	-	-
CLU/PTK2B	rs1532278	rs1532276	0.971999	8	27608640	T	C	0.410384	8:27608640-27608640	T	intron_variant	MODIFIER	CLU	ENSG00000120885	Transcript	ENST00000520796.5	protein_coding	-	3/4	-	-	-	-	-	-	-	-	0.559	-	-	-
CLU/PTK2B	rs1532278	rs1532276	0.971999	8	27608640	T	C	0.410384	8:27608640-27608640	T	upstream_gene_variant	MODIFIER	CLU	ENSG00000120885	Transcript	ENST00000522098.1	protein_coding	-	-	-	-	-	-	-	-	-	-	-	-	-	-
CLU/PTK2B	rs1532278	rs1532276	0.971999	8	27608640	T	C	0.410384	8:27608640-27608640	T	downstream_gene_variant	MODIFIER	CLU	ENSG00000120885	Transcript	ENST00000522238.1	protein_coding	-	-	-	-	-	-	-	-	-	-	-	-	-	-
CLU/PTK2B	rs1532278	rs1532276	0.971999	8	27608640	T	C	0.410384	8:27608640-27608640	T	downstream_gene_variant	MODIFIER	CLU	ENSG00000120885	Transcript	ENST00000523396.1	protein_coding	-	-	-	-	-	-	-	-	-	-	-	-	-	-
CLU/PTK2B	rs1532278	rs1532276	0.971999	8	27608640	T	C	0.410384	8:27608640-27608640	T	intron_variant	MODIFIER	CLU	ENSG00000120885	Transcript	ENST00000405140.7	protein_coding	-	3/8	-	-	-	-	-	-	-	-	0.559	-	-	-
CLU/PTK2B	rs1532278	rs1532276	0.971999	8	27608640	T	C	0.410384	8:27608640-27608640	T	non_coding_transcript_exon_variant	MODIFIER	CLU	ENSG00000120885	Transcript	ENST00000518050.1	retained_intron	3/3	-	619	-	-	-	-	-	-	-	0.559	-	-	-
CLU/PTK2B	rs1532278	rs1532276	0.971999	8	27608640	T	C	0.410384	8:27608640-27608640	T	downstream_gene_variant	MODIFIER	CLU	ENSG00000120885	Transcript	ENST00000519472.5	protein_coding	-	-	-	-	-	-	-	-	-	-	-	-	-	-
CLU/PTK2B	rs1532278	rs1532276	0.971999	8	27608640	T	C	0.410384	8:27608640-27608640	T	downstream_gene_variant	MODIFIER	MIR6843	ENSG00000284280	Transcript	ENST00000617673.1	miRNA	-	-	-	-	-	-	-	-	-	-	-	-	-	-
CLU/PTK2B	rs1532278	rs1532276	0.971999	8	27608640	T	C	0.410384	8:27608640-27608640	T	intron_variant,non_coding_transcript_variant	MODIFIER	CLU	ENSG00000120885	Transcript	ENST00000522299.5	retained_intron	-	3/7	-	-	-	-	-	-	-	-	0.559	-	-	-
CLU/PTK2B	rs1532278	rs1532276	0.971999	8	27608640	T	C	0.410384	8:27608640-27608640	T	intron_variant	MODIFIER	CLU	ENSG00000120885	Transcript	ENST00000522413.5	protein_coding	-	4/4	-	-	-	-	-	-	-	-	0.559	-	-	-
CLU/PTK2B	rs1532278	rs1532276	0.971999	8	27608640	T	C	0.410384	8:27608640-27608640	T	upstream_gene_variant	MODIFIER	CLU	ENSG00000120885	Transcript	ENST00000522502.1	retained_intron	-	-	-	-	-	-	-	-	-	-	-	-	-	-
CLU/PTK2B	rs1532278	rs1532276	0.971999	8	27608640	T	C	0.410384	8:27608640-27608640	T	intron_variant	MODIFIER	CLU	ENSG00000120885	Transcript	ENST00000523500.5	protein_coding	-	2/7	-	-	-	-	-	-	-	-	0.559	-	-	-
CLU/PTK2B	rs1532278	rs1532276	0.971999	8	27608640	T	C	0.410384	8:27608640-27608640	T	intron_variant	MODIFIER	CLU	ENSG00000120885	Transcript	ENST00000523589.5	protein_coding	-	3/6	-	-	-	-	-	-	-	-	0.559	-	-	-
CLU/PTK2B	rs1532278	rs1532276	0.971999	8	27608640	T	C	0.410384	8:27608640-27608640	T	intron_variant	MODIFIER	CLU	ENSG00000120885	Transcript	ENST00000560566.5	protein_coding	-	3/5	-	-	-	-	-	-	-	-	0.559	-	-	-
CLU/PTK2B	rs1532278	rs1532277	0.983979	8	27608664	T	C	0.409709	8:27608664-27608664	T	intron_variant	MODIFIER	CLU	ENSG00000120885	Transcript	ENST00000405140.7	protein_coding	-	3/8	-	-	-	-	-	-	-	-	0.559	-	-	-
CLU/PTK2B	rs1532278	rs1532277	0.983979	8	27608664	T	C	0.409709	8:27608664-27608664	T	intron_variant	MODIFIER	CLU	ENSG00000120885	Transcript	ENST00000520491.5	protein_coding	-	3/3	-	-	-	-	-	-	-	-	0.559	-	-	-
CLU/PTK2B	rs1532278	rs1532277	0.983979	8	27608664	T	C	0.409709	8:27608664-27608664	T	intron_variant	MODIFIER	CLU	ENSG00000120885	Transcript	ENST00000522413.5	protein_coding	-	4/4	-	-	-	-	-	-	-	-	0.559	-	-	-
CLU/PTK2B	rs1532278	rs1532277	0.983979	8	27608664	T	C	0.409709	8:27608664-27608664	T	non_coding_transcript_exon_variant	MODIFIER	CLU	ENSG00000120885	Transcript	ENST00000518050.1	retained_intron	3/3	-	595	-	-	-	-	-	-	-	0.559	-	-	-
CLU/PTK2B	rs1532278	rs1532277	0.983979	8	27608664	T	C	0.409709	8:27608664-27608664	T	downstream_gene_variant	MODIFIER	CLU	ENSG00000120885	Transcript	ENST00000519472.5	protein_coding	-	-	-	-	-	-	-	-	-	-	-	-	-	-
CLU/PTK2B	rs1532278	rs1532277	0.983979	8	27608664	T	C	0.409709	8:27608664-27608664	T	intron_variant	MODIFIER	CLU	ENSG00000120885	Transcript	ENST00000519742.5	protein_coding	-	3/3	-	-	-	-	-	-	-	-	0.559	-	-	-
CLU/PTK2B	rs1532278	rs1532277	0.983979	8	27608664	T	C	0.409709	8:27608664-27608664	T	intron_variant	MODIFIER	CLU	ENSG00000120885	Transcript	ENST00000316403.15	protein_coding	-	3/8	-	-	-	-	-	-	-	-	0.559	-	-	-
CLU/PTK2B	rs1532278	rs1532277	0.983979	8	27608664	T	C	0.409709	8:27608664-27608664	T	intron_variant	MODIFIER	CLU	ENSG00000120885	Transcript	ENST00000523589.5	protein_coding	-	3/6	-	-	-	-	-	-	-	-	0.559	-	-	-
CLU/PTK2B	rs1532278	rs1532277	0.983979	8	27608664	T	C	0.409709	8:27608664-27608664	T	intron_variant	MODIFIER	CLU	ENSG00000120885	Transcript	ENST00000560566.5	protein_coding	-	3/5	-	-	-	-	-	-	-	-	0.559	-	-	-
CLU/PTK2B	rs1532278	rs1532277	0.983979	8	27608664	T	C	0.409709	8:27608664-27608664	T	downstream_gene_variant	MODIFIER	MIR6843	ENSG00000284280	Transcript	ENST00000617673.1	miRNA	-	-	-	-	-	-	-	-	-	-	-	-	-	-
CLU/PTK2B	rs1532278	rs1532277	0.983979	8	27608664	T	C	0.409709	8:27608664-27608664	T	downstream_gene_variant	MODIFIER	CLU	ENSG00000120885	Transcript	ENST00000522238.1	protein_coding	-	-	-	-	-	-	-	-	-	-	-	-	-	-
CLU/PTK2B	rs1532278	rs1532277	0.983979	8	27608664	T	C	0.409709	8:27608664-27608664	T	intron_variant,non_coding_transcript_variant	MODIFIER	CLU	ENSG00000120885	Transcript	ENST00000522299.5	retained_intron	-	3/7	-	-	-	-	-	-	-	-	0.559	-	-	-
CLU/PTK2B	rs1532278	rs1532277	0.983979	8	27608664	T	C	0.409709	8:27608664-27608664	T	intron_variant	MODIFIER	CLU	ENSG00000120885	Transcript	ENST00000520796.5	protein_coding	-	3/4	-	-	-	-	-	-	-	-	0.559	-	-	-
CLU/PTK2B	rs1532278	rs1532277	0.983979	8	27608664	T	C	0.409709	8:27608664-27608664	T	upstream_gene_variant	MODIFIER	CLU	ENSG00000120885	Transcript	ENST00000522098.1	protein_coding	-	-	-	-	-	-	-	-	-	-	-	-	-	-
CLU/PTK2B	rs1532278	rs1532277	0.983979	8	27608664	T	C	0.409709	8:27608664-27608664	T	downstream_gene_variant	MODIFIER	CLU	ENSG00000120885	Transcript	ENST00000523396.1	protein_coding	-	-	-	-	-	-	-	-	-	-	-	-	-	-
CLU/PTK2B	rs1532278	rs1532277	0.983979	8	27608664	T	C	0.409709	8:27608664-27608664	T	intron_variant	MODIFIER	CLU	ENSG00000120885	Transcript	ENST00000523500.5	protein_coding	-	2/7	-	-	-	-	-	-	-	-	0.559	-	-	-
CLU/PTK2B	rs1532278	rs1532277	0.983979	8	27608664	T	C	0.409709	8:27608664-27608664	T	upstream_gene_variant	MODIFIER	CLU	ENSG00000120885	Transcript	ENST00000522502.1	retained_intron	-	-	-	-	-	-	-	-	-	-	-	-	-	-
CLU/PTK2B	rs1532278	rs1532278	1	8	27608798	T	C	0.406985	8:27608798-27608798	T	intron_variant	MODIFIER	CLU	ENSG00000120885	Transcript	ENST00000520796.5	protein_coding	-	3/4	-	-	-	-	-	-	-	-	0.559	-	-	-
CLU/PTK2B	rs1532278	rs1532278	1	8	27608798	T	C	0.406985	8:27608798-27608798	T	intron_variant	MODIFIER	CLU	ENSG00000120885	Transcript	ENST00000316403.15	protein_coding	-	3/8	-	-	-	-	-	-	-	-	0.559	-	-	-
CLU/PTK2B	rs1532278	rs1532278	1	8	27608798	T	C	0.406985	8:27608798-27608798	T	intron_variant	MODIFIER	CLU	ENSG00000120885	Transcript	ENST00000405140.7	protein_coding	-	3/8	-	-	-	-	-	-	-	-	0.559	-	-	-
CLU/PTK2B	rs1532278	rs1532278	1	8	27608798	T	C	0.406985	8:27608798-27608798	T	intron_variant	MODIFIER	CLU	ENSG00000120885	Transcript	ENST00000522413.5	protein_coding	-	4/4	-	-	-	-	-	-	-	-	0.559	-	-	-
CLU/PTK2B	rs1532278	rs1532278	1	8	27608798	T	C	0.406985	8:27608798-27608798	T	upstream_gene_variant	MODIFIER	CLU	ENSG00000120885	Transcript	ENST00000522502.1	retained_intron	-	-	-	-	-	-	-	-	-	-	-	-	-	-
CLU/PTK2B	rs1532278	rs1532278	1	8	27608798	T	C	0.406985	8:27608798-27608798	T	downstream_gene_variant	MODIFIER	CLU	ENSG00000120885	Transcript	ENST00000523396.1	protein_coding	-	-	-	-	-	-	-	-	-	-	-	-	-	-
CLU/PTK2B	rs1532278	rs1532278	1	8	27608798	T	C	0.406985	8:27608798-27608798	T	intron_variant	MODIFIER	CLU	ENSG00000120885	Transcript	ENST00000523500.5	protein_coding	-	2/7	-	-	-	-	-	-	-	-	0.559	-	-	-
CLU/PTK2B	rs1532278	rs1532278	1	8	27608798	T	C	0.406985	8:27608798-27608798	T	intron_variant	MODIFIER	CLU	ENSG00000120885	Transcript	ENST00000523589.5	protein_coding	-	3/6	-	-	-	-	-	-	-	-	0.559	-	-	-
CLU/PTK2B	rs1532278	rs1532278	1	8	27608798	T	C	0.406985	8:27608798-27608798	T	non_coding_transcript_exon_variant	MODIFIER	CLU	ENSG00000120885	Transcript	ENST00000518050.1	retained_intron	3/3	-	461	-	-	-	-	-	-	-	0.559	-	-	-
CLU/PTK2B	rs1532278	rs1532278	1	8	27608798	T	C	0.406985	8:27608798-27608798	T	downstream_gene_variant	MODIFIER	CLU	ENSG00000120885	Transcript	ENST00000519472.5	protein_coding	-	-	-	-	-	-	-	-	-	-	-	-	-	-
CLU/PTK2B	rs1532278	rs1532278	1	8	27608798	T	C	0.406985	8:27608798-27608798	T	intron_variant	MODIFIER	CLU	ENSG00000120885	Transcript	ENST00000519742.5	protein_coding	-	3/3	-	-	-	-	-	-	-	-	0.559	-	-	-
CLU/PTK2B	rs1532278	rs1532278	1	8	27608798	T	C	0.406985	8:27608798-27608798	T	intron_variant	MODIFIER	CLU	ENSG00000120885	Transcript	ENST00000520491.5	protein_coding	-	3/3	-	-	-	-	-	-	-	-	0.559	-	-	-
CLU/PTK2B	rs1532278	rs1532278	1	8	27608798	T	C	0.406985	8:27608798-27608798	T	upstream_gene_variant	MODIFIER	CLU	ENSG00000120885	Transcript	ENST00000522098.1	protein_coding	-	-	-	-	-	-	-	-	-	-	-	-	-	-
CLU/PTK2B	rs1532278	rs1532278	1	8	27608798	T	C	0.406985	8:27608798-27608798	T	downstream_gene_variant	MODIFIER	CLU	ENSG00000120885	Transcript	ENST00000522238.1	protein_coding	-	-	-	-	-	-	-	-	-	-	-	-	-	-
CLU/PTK2B	rs1532278	rs1532278	1	8	27608798	T	C	0.406985	8:27608798-27608798	T	intron_variant,non_coding_transcript_variant	MODIFIER	CLU	ENSG00000120885	Transcript	ENST00000522299.5	retained_intron	-	3/7	-	-	-	-	-	-	-	-	0.559	-	-	-
CLU/PTK2B	rs1532278	rs1532278	1	8	27608798	T	C	0.406985	8:27608798-27608798	T	intron_variant	MODIFIER	CLU	ENSG00000120885	Transcript	ENST00000560566.5	protein_coding	-	3/5	-	-	-	-	-	-	-	-	0.559	-	-	-
CLU/PTK2B	rs1532278	rs1532278	1	8	27608798	T	C	0.406985	8:27608798-27608798	T	downstream_gene_variant	MODIFIER	MIR6843	ENSG00000284280	Transcript	ENST00000617673.1	miRNA	-	-	-	-	-	-	-	-	-	-	-	-	-	-
CLU/PTK2B	rs1532278	rs9331896	0.927048	8	27610169	C	T	0.413638	8:27610169-27610169	C	downstream_gene_variant	MODIFIER	MIR6843	ENSG00000284280	Transcript	ENST00000617673.1	miRNA	-	-	-	-	-	-	-	-	-	-	-	-	-	-
CLU/PTK2B	rs1532278	rs9331896	0.927048	8	27610169	C	T	0.413638	8:27610169-27610169	C	intron_variant	MODIFIER	CLU	ENSG00000120885	Transcript	ENST00000520796.5	protein_coding	-	2/4	-	-	-	-	-	-	-	-	0.559	-	-	-
CLU/PTK2B	rs1532278	rs9331896	0.927048	8	27610169	C	T	0.413638	8:27610169-27610169	C	upstream_gene_variant	MODIFIER	CLU	ENSG00000120885	Transcript	ENST00000522098.1	protein_coding	-	-	-	-	-	-	-	-	-	-	-	-	-	-
CLU/PTK2B	rs1532278	rs9331896	0.927048	8	27610169	C	T	0.413638	8:27610169-27610169	C	intron_variant	MODIFIER	CLU	ENSG00000120885	Transcript	ENST00000522413.5	protein_coding	-	3/4	-	-	-	-	-	-	-	-	0.559	-	-	-
CLU/PTK2B	rs1532278	rs9331896	0.927048	8	27610169	C	T	0.413638	8:27610169-27610169	C	upstream_gene_variant	MODIFIER	CLU	ENSG00000120885	Transcript	ENST00000522502.1	retained_intron	-	-	-	-	-	-	-	-	-	-	-	-	-	-
CLU/PTK2B	rs1532278	rs9331896	0.927048	8	27610169	C	T	0.413638	8:27610169-27610169	C	downstream_gene_variant	MODIFIER	CLU	ENSG00000120885	Transcript	ENST00000522238.1	protein_coding	-	-	-	-	-	-	-	-	-	-	-	-	-	-
CLU/PTK2B	rs1532278	rs9331896	0.927048	8	27610169	C	T	0.413638	8:27610169-27610169	C	intron_variant,non_coding_transcript_variant	MODIFIER	CLU	ENSG00000120885	Transcript	ENST00000522299.5	retained_intron	-	2/7	-	-	-	-	-	-	-	-	0.559	-	-	-
CLU/PTK2B	rs1532278	rs9331896	0.927048	8	27610169	C	T	0.413638	8:27610169-27610169	C	intron_variant	MODIFIER	CLU	ENSG00000120885	Transcript	ENST00000523589.5	protein_coding	-	2/6	-	-	-	-	-	-	-	-	0.559	-	-	-
CLU/PTK2B	rs1532278	rs9331896	0.927048	8	27610169	C	T	0.413638	8:27610169-27610169	C	intron_variant	MODIFIER	CLU	ENSG00000120885	Transcript	ENST00000560566.5	protein_coding	-	2/5	-	-	-	-	-	-	-	-	0.559	-	-	-
CLU/PTK2B	rs1532278	rs9331896	0.927048	8	27610169	C	T	0.413638	8:27610169-27610169	C	intron_variant,non_coding_transcript_variant	MODIFIER	CLU	ENSG00000120885	Transcript	ENST00000518050.1	retained_intron	-	2/2	-	-	-	-	-	-	-	-	0.559	-	-	-
CLU/PTK2B	rs1532278	rs9331896	0.927048	8	27610169	C	T	0.413638	8:27610169-27610169	C	intron_variant	MODIFIER	CLU	ENSG00000120885	Transcript	ENST00000519472.5	protein_coding	-	2/2	-	-	-	-	-	-	-	-	0.559	-	-	-
CLU/PTK2B	rs1532278	rs9331896	0.927048	8	27610169	C	T	0.413638	8:27610169-27610169	C	intron_variant	MODIFIER	CLU	ENSG00000120885	Transcript	ENST00000519742.5	protein_coding	-	2/3	-	-	-	-	-	-	-	-	0.559	-	-	-
CLU/PTK2B	rs1532278	rs9331896	0.927048	8	27610169	C	T	0.413638	8:27610169-27610169	C	intron_variant	MODIFIER	CLU	ENSG00000120885	Transcript	ENST00000520491.5	protein_coding	-	2/3	-	-	-	-	-	-	-	-	0.559	-	-	-
CLU/PTK2B	rs1532278	rs9331896	0.927048	8	27610169	C	T	0.413638	8:27610169-27610169	C	intron_variant	MODIFIER	CLU	ENSG00000120885	Transcript	ENST00000405140.7	protein_coding	-	2/8	-	-	-	-	-	-	-	-	0.559	-	-	-
CLU/PTK2B	rs1532278	rs9331896	0.927048	8	27610169	C	T	0.413638	8:27610169-27610169	C	intron_variant	MODIFIER	CLU	ENSG00000120885	Transcript	ENST00000523396.1	protein_coding	-	3/3	-	-	-	-	-	-	-	-	0.559	-	-	-
CLU/PTK2B	rs1532278	rs9331896	0.927048	8	27610169	C	T	0.413638	8:27610169-27610169	C	intron_variant	MODIFIER	CLU	ENSG00000120885	Transcript	ENST00000523500.5	protein_coding	-	1/7	-	-	-	-	-	-	-	-	0.559	-	-	-
CLU/PTK2B	rs1532278	rs9331896	0.927048	8	27610169	C	T	0.413638	8:27610169-27610169	C	intron_variant	MODIFIER	CLU	ENSG00000120885	Transcript	ENST00000316403.15	protein_coding	-	2/8	-	-	-	-	-	-	-	-	0.559	-	-	-
CLU/PTK2B	rs1532278	rs2070926	0.938901	8	27610304	C	G	0.412057	8:27610304-27610304	C	intron_variant	MODIFIER	CLU	ENSG00000120885	Transcript	ENST00000519742.5	protein_coding	-	2/3	-	-	-	-	-	-	-	-	0.559	-	-	-
CLU/PTK2B	rs1532278	rs2070926	0.938901	8	27610304	C	G	0.412057	8:27610304-27610304	C	intron_variant	MODIFIER	CLU	ENSG00000120885	Transcript	ENST00000520491.5	protein_coding	-	2/3	-	-	-	-	-	-	-	-	0.559	-	-	-
CLU/PTK2B	rs1532278	rs2070926	0.938901	8	27610304	C	G	0.412057	8:27610304-27610304	C	intron_variant	MODIFIER	CLU	ENSG00000120885	Transcript	ENST00000520796.5	protein_coding	-	2/4	-	-	-	-	-	-	-	-	0.559	-	-	-
CLU/PTK2B	rs1532278	rs2070926	0.938901	8	27610304	C	G	0.412057	8:27610304-27610304	C	upstream_gene_variant	MODIFIER	CLU	ENSG00000120885	Transcript	ENST00000522098.1	protein_coding	-	-	-	-	-	-	-	-	-	-	-	-	-	-
CLU/PTK2B	rs1532278	rs2070926	0.938901	8	27610304	C	G	0.412057	8:27610304-27610304	C	downstream_gene_variant	MODIFIER	CLU	ENSG00000120885	Transcript	ENST00000522238.1	protein_coding	-	-	-	-	-	-	-	-	-	-	-	-	-	-
CLU/PTK2B	rs1532278	rs2070926	0.938901	8	27610304	C	G	0.412057	8:27610304-27610304	C	intron_variant	MODIFIER	CLU	ENSG00000120885	Transcript	ENST00000316403.15	protein_coding	-	2/8	-	-	-	-	-	-	-	-	0.559	-	-	-
CLU/PTK2B	rs1532278	rs2070926	0.938901	8	27610304	C	G	0.412057	8:27610304-27610304	C	intron_variant	MODIFIER	CLU	ENSG00000120885	Transcript	ENST00000405140.7	protein_coding	-	2/8	-	-	-	-	-	-	-	-	0.559	-	-	-
CLU/PTK2B	rs1532278	rs2070926	0.938901	8	27610304	C	G	0.412057	8:27610304-27610304	C	intron_variant,non_coding_transcript_variant	MODIFIER	CLU	ENSG00000120885	Transcript	ENST00000518050.1	retained_intron	-	2/2	-	-	-	-	-	-	-	-	0.559	-	-	-
CLU/PTK2B	rs1532278	rs2070926	0.938901	8	27610304	C	G	0.412057	8:27610304-27610304	C	intron_variant	MODIFIER	CLU	ENSG00000120885	Transcript	ENST00000519472.5	protein_coding	-	2/2	-	-	-	-	-	-	-	-	0.559	-	-	-
CLU/PTK2B	rs1532278	rs2070926	0.938901	8	27610304	C	G	0.412057	8:27610304-27610304	C	regulatory_region_variant	MODIFIER	-	-	RegulatoryFeature	ENSR8_C4PZB	enhancer	-	-	-	-	-	-	-	-	-	-	-	-	-	-
CLU/PTK2B	rs1532278	rs2070926	0.938901	8	27610304	C	G	0.412057	8:27610304-27610304	C	intron_variant,non_coding_transcript_variant	MODIFIER	CLU	ENSG00000120885	Transcript	ENST00000522299.5	retained_intron	-	2/7	-	-	-	-	-	-	-	-	0.559	-	-	-
CLU/PTK2B	rs1532278	rs2070926	0.938901	8	27610304	C	G	0.412057	8:27610304-27610304	C	intron_variant	MODIFIER	CLU	ENSG00000120885	Transcript	ENST00000522413.5	protein_coding	-	3/4	-	-	-	-	-	-	-	-	0.559	-	-	-
CLU/PTK2B	rs1532278	rs2070926	0.938901	8	27610304	C	G	0.412057	8:27610304-27610304	C	upstream_gene_variant	MODIFIER	CLU	ENSG00000120885	Transcript	ENST00000522502.1	retained_intron	-	-	-	-	-	-	-	-	-	-	-	-	-	-
CLU/PTK2B	rs1532278	rs2070926	0.938901	8	27610304	C	G	0.412057	8:27610304-27610304	C	intron_variant	MODIFIER	CLU	ENSG00000120885	Transcript	ENST00000523396.1	protein_coding	-	3/3	-	-	-	-	-	-	-	-	0.559	-	-	-
CLU/PTK2B	rs1532278	rs2070926	0.938901	8	27610304	C	G	0.412057	8:27610304-27610304	C	intron_variant	MODIFIER	CLU	ENSG00000120885	Transcript	ENST00000523500.5	protein_coding	-	1/7	-	-	-	-	-	-	-	-	0.559	-	-	-
CLU/PTK2B	rs1532278	rs2070926	0.938901	8	27610304	C	G	0.412057	8:27610304-27610304	C	intron_variant	MODIFIER	CLU	ENSG00000120885	Transcript	ENST00000523589.5	protein_coding	-	2/6	-	-	-	-	-	-	-	-	0.559	-	-	-
CLU/PTK2B	rs1532278	rs2070926	0.938901	8	27610304	C	G	0.412057	8:27610304-27610304	C	intron_variant	MODIFIER	CLU	ENSG00000120885	Transcript	ENST00000560566.5	protein_coding	-	2/5	-	-	-	-	-	-	-	-	0.559	-	-	-
CLU/PTK2B	rs1532278	rs2070926	0.938901	8	27610304	C	G	0.412057	8:27610304-27610304	C	downstream_gene_variant	MODIFIER	MIR6843	ENSG00000284280	Transcript	ENST00000617673.1	miRNA	-	-	-	-	-	-	-	-	-	-	-	-	-	-
CLU/PTK2B	rs1532278	rs867230	0.906206	8	27610986	C	A	0.414651	8:27610986-27610986	C	intron_variant	MODIFIER	CLU	ENSG00000120885	Transcript	ENST00000316403.15	protein_coding	-	1/8	-	-	-	-	-	-	-	-	0.559	-	-	-
CLU/PTK2B	rs1532278	rs867230	0.906206	8	27610986	C	A	0.414651	8:27610986-27610986	C	intron_variant	MODIFIER	CLU	ENSG00000120885	Transcript	ENST00000405140.7	protein_coding	-	1/8	-	-	-	-	-	-	-	-	0.559	-	-	-
CLU/PTK2B	rs1532278	rs867230	0.906206	8	27610986	C	A	0.414651	8:27610986-27610986	C	intron_variant,non_coding_transcript_variant	MODIFIER	CLU	ENSG00000120885	Transcript	ENST00000518050.1	retained_intron	-	1/2	-	-	-	-	-	-	-	-	0.559	-	-	-
CLU/PTK2B	rs1532278	rs867230	0.906206	8	27610986	C	A	0.414651	8:27610986-27610986	C	intron_variant	MODIFIER	CLU	ENSG00000120885	Transcript	ENST00000519472.5	protein_coding	-	1/2	-	-	-	-	-	-	-	-	0.559	-	-	-
CLU/PTK2B	rs1532278	rs867230	0.906206	8	27610986	C	A	0.414651	8:27610986-27610986	C	upstream_gene_variant	MODIFIER	MIR6843	ENSG00000284280	Transcript	ENST00000617673.1	miRNA	-	-	-	-	-	-	-	-	-	-	-	-	-	-
CLU/PTK2B	rs1532278	rs867230	0.906206	8	27610986	C	A	0.414651	8:27610986-27610986	C	regulatory_region_variant	MODIFIER	-	-	RegulatoryFeature	ENSR8_C4PZB	enhancer	-	-	-	-	-	-	-	-	-	-	-	-	-	-
CLU/PTK2B	rs1532278	rs867230	0.906206	8	27610986	C	A	0.414651	8:27610986-27610986	C	intron_variant	MODIFIER	CLU	ENSG00000120885	Transcript	ENST00000560566.5	protein_coding	-	1/5	-	-	-	-	-	-	-	-	0.559	-	-	-
CLU/PTK2B	rs1532278	rs867230	0.906206	8	27610986	C	A	0.414651	8:27610986-27610986	C	intron_variant	MODIFIER	CLU	ENSG00000120885	Transcript	ENST00000519742.5	protein_coding	-	1/3	-	-	-	-	-	-	-	-	0.559	-	-	-
CLU/PTK2B	rs1532278	rs867230	0.906206	8	27610986	C	A	0.414651	8:27610986-27610986	C	intron_variant	MODIFIER	CLU	ENSG00000120885	Transcript	ENST00000520491.5	protein_coding	-	1/3	-	-	-	-	-	-	-	-	0.559	-	-	-
CLU/PTK2B	rs1532278	rs867230	0.906206	8	27610986	C	A	0.414651	8:27610986-27610986	C	intron_variant	MODIFIER	CLU	ENSG00000120885	Transcript	ENST00000520796.5	protein_coding	-	1/4	-	-	-	-	-	-	-	-	0.559	-	-	-
CLU/PTK2B	rs1532278	rs867230	0.906206	8	27610986	C	A	0.414651	8:27610986-27610986	C	intron_variant	MODIFIER	CLU	ENSG00000120885	Transcript	ENST00000522238.1	protein_coding	-	1/1	-	-	-	-	-	-	-	-	0.559	-	-	-
CLU/PTK2B	rs1532278	rs867230	0.906206	8	27610986	C	A	0.414651	8:27610986-27610986	C	intron_variant,non_coding_transcript_variant	MODIFIER	CLU	ENSG00000120885	Transcript	ENST00000522299.5	retained_intron	-	1/7	-	-	-	-	-	-	-	-	0.559	-	-	-
CLU/PTK2B	rs1532278	rs867230	0.906206	8	27610986	C	A	0.414651	8:27610986-27610986	C	intron_variant	MODIFIER	CLU	ENSG00000120885	Transcript	ENST00000522413.5	protein_coding	-	2/4	-	-	-	-	-	-	-	-	0.559	-	-	-
CLU/PTK2B	rs1532278	rs867230	0.906206	8	27610986	C	A	0.414651	8:27610986-27610986	C	intron_variant	MODIFIER	CLU	ENSG00000120885	Transcript	ENST00000523396.1	protein_coding	-	2/3	-	-	-	-	-	-	-	-	0.559	-	-	-
CLU/PTK2B	rs1532278	rs867230	0.906206	8	27610986	C	A	0.414651	8:27610986-27610986	C	5_prime_UTR_variant	MODIFIER	CLU	ENSG00000120885	Transcript	ENST00000523500.5	protein_coding	1/8	-	372	-	-	-	-	-	-	-	0.559	-	-	-
CLU/PTK2B	rs1532278	rs867230	0.906206	8	27610986	C	A	0.414651	8:27610986-27610986	C	intron_variant	MODIFIER	CLU	ENSG00000120885	Transcript	ENST00000523589.5	protein_coding	-	1/6	-	-	-	-	-	-	-	-	0.559	-	-	-
SHC3	rs11137524	rs7048173	0.881455	9	89138721	C	T	0.30458	9:89138721-89138721	C	intron_variant	MODIFIER	SHC3	ENSG00000148082	Transcript	ENST00000375835.9	protein_coding	-	1/11	-	-	-	-	-	-	-	-	0.421	-	-	-
SHC3	rs11137524	rs7048173	0.881455	9	89138721	C	T	0.30458	9:89138721-89138721	C	regulatory_region_variant	MODIFIER	-	-	RegulatoryFeature	ENSR9_BMNM8	enhancer	-	-	-	-	-	-	-	-	-	-	-	-	-	-
SHC3	rs11137524	rs11137524	1	9	89151791	A	G	0.328809	9:89151791-89151791	A	intron_variant	MODIFIER	SHC3	ENSG00000148082	Transcript	ENST00000375835.9	protein_coding	-	1/11	-	-	-	-	-	-	-	-	0.421	-	-	-
TSPAN14	rs10748526	rs10749609	0.962085	10	80489996	G	A	0.22774	10:80489996-80489996	G	intron_variant	MODIFIER	TSPAN14	ENSG00000108219	Transcript	ENST00000429989.8	protein_coding	-	2/8	-	-	-	-	-	-	-	-	0.685	-	-	-
TSPAN14	rs10748526	rs10749609	0.962085	10	80489996	G	A	0.22774	10:80489996-80489996	G	intron_variant,non_coding_transcript_variant	MODIFIER	TSPAN14	ENSG00000108219	Transcript	ENST00000469149.1	protein_coding_CDS_not_defined	-	2/4	-	-	-	-	-	-	-	-	0.685	-	-	-
TSPAN14	rs10748526	rs10749609	0.962085	10	80489996	G	A	0.22774	10:80489996-80489996	G	intron_variant	MODIFIER	TSPAN14	ENSG00000108219	Transcript	ENST00000714445.1	protein_coding	-	3/9	-	-	-	-	-	-	-	-	0.685	-	-	-
TSPAN14	rs10748526	rs10749609	0.962085	10	80489996	G	A	0.22774	10:80489996-80489996	G	intron_variant	MODIFIER	TSPAN14	ENSG00000108219	Transcript	ENST00000372156.5	protein_coding	-	5/11	-	-	-	-	-	-	-	-	0.685	-	-	-
TSPAN14	rs10748526	rs10749609	0.962085	10	80489996	G	A	0.22774	10:80489996-80489996	G	intron_variant	MODIFIER	TSPAN14	ENSG00000108219	Transcript	ENST00000372157.6	protein_coding	-	2/8	-	-	-	-	-	-	-	-	0.685	-	-	-
TSPAN14	rs10748526	rs10749609	0.962085	10	80489996	G	A	0.22774	10:80489996-80489996	G	intron_variant	MODIFIER	TSPAN14	ENSG00000108219	Transcript	ENST00000481124.5	protein_coding	-	2/5	-	-	-	-	-	-	-	-	0.685	-	-	-
TSPAN14	rs10748526	rs10749609	0.962085	10	80489996	G	A	0.22774	10:80489996-80489996	G	intron_variant	MODIFIER	TSPAN14	ENSG00000108219	Transcript	ENST00000714437.1	protein_coding	-	3/9	-	-	-	-	-	-	-	-	0.685	-	-	-
TSPAN14	rs10748526	rs10749609	0.962085	10	80489996	G	A	0.22774	10:80489996-80489996	G	intron_variant	MODIFIER	TSPAN14	ENSG00000108219	Transcript	ENST00000714438.1	protein_coding	-	1/7	-	-	-	-	-	-	-	-	0.685	-	-	-
TSPAN14	rs10748526	rs10749609	0.962085	10	80489996	G	A	0.22774	10:80489996-80489996	G	intron_variant	MODIFIER	TSPAN14	ENSG00000108219	Transcript	ENST00000714439.1	protein_coding	-	3/10	-	-	-	-	-	-	-	-	0.685	-	-	-
TSPAN14	rs10748526	rs10749609	0.962085	10	80489996	G	A	0.22774	10:80489996-80489996	G	intron_variant	MODIFIER	TSPAN14	ENSG00000108219	Transcript	ENST00000714443.1	protein_coding	-	3/9	-	-	-	-	-	-	-	-	0.685	-	-	-
TSPAN14	rs10748526	rs10749609	0.962085	10	80489996	G	A	0.22774	10:80489996-80489996	G	intron_variant	MODIFIER	TSPAN14	ENSG00000108219	Transcript	ENST00000714440.1	protein_coding	-	4/10	-	-	-	-	-	-	-	-	0.685	-	-	-
TSPAN14	rs10748526	rs10749609	0.962085	10	80489996	G	A	0.22774	10:80489996-80489996	G	intron_variant	MODIFIER	TSPAN14	ENSG00000108219	Transcript	ENST00000714441.1	protein_coding	-	3/9	-	-	-	-	-	-	-	-	0.685	-	-	-
TSPAN14	rs10748526	rs10749609	0.962085	10	80489996	G	A	0.22774	10:80489996-80489996	G	intron_variant	MODIFIER	TSPAN14	ENSG00000108219	Transcript	ENST00000714442.1	protein_coding	-	2/8	-	-	-	-	-	-	-	-	0.685	-	-	-
TSPAN14	rs10748526	rs10749609	0.962085	10	80489996	G	A	0.22774	10:80489996-80489996	G	intron_variant	MODIFIER	TSPAN14	ENSG00000108219	Transcript	ENST00000714444.1	protein_coding	-	3/9	-	-	-	-	-	-	-	-	0.685	-	-	-
TSPAN14	rs10748526	rs10749609	0.962085	10	80489996	G	A	0.22774	10:80489996-80489996	G	intron_variant	MODIFIER	TSPAN14	ENSG00000108219	Transcript	ENST00000341863.10	protein_coding	-	2/7	-	-	-	-	-	-	-	-	0.685	-	-	-
TSPAN14	rs10748526	rs10749609	0.962085	10	80489996	G	A	0.22774	10:80489996-80489996	G	intron_variant	MODIFIER	TSPAN14	ENSG00000108219	Transcript	ENST00000372158.6	protein_coding	-	4/10	-	-	-	-	-	-	-	-	0.685	-	-	-
TSPAN14	rs10748526	rs10749609	0.962085	10	80489996	G	A	0.22774	10:80489996-80489996	G	intron_variant	MODIFIER	TSPAN14	ENSG00000108219	Transcript	ENST00000372164.7	protein_coding	-	2/7	-	-	-	-	-	-	-	-	0.685	-	-	-
TSPAN14	rs10748526	rs7097656	0.956651	10	80491075	T	C	0.212425	10:80491075-80491075	T	intron_variant,non_coding_transcript_variant	MODIFIER	TSPAN14	ENSG00000108219	Transcript	ENST00000469149.1	protein_coding_CDS_not_defined	-	2/4	-	-	-	-	-	-	-	-	0.685	-	-	-
TSPAN14	rs10748526	rs7097656	0.956651	10	80491075	T	C	0.212425	10:80491075-80491075	T	intron_variant	MODIFIER	TSPAN14	ENSG00000108219	Transcript	ENST00000341863.10	protein_coding	-	2/7	-	-	-	-	-	-	-	-	0.685	-	-	-
TSPAN14	rs10748526	rs7097656	0.956651	10	80491075	T	C	0.212425	10:80491075-80491075	T	intron_variant	MODIFIER	TSPAN14	ENSG00000108219	Transcript	ENST00000372156.5	protein_coding	-	5/11	-	-	-	-	-	-	-	-	0.685	-	-	-
TSPAN14	rs10748526	rs7097656	0.956651	10	80491075	T	C	0.212425	10:80491075-80491075	T	intron_variant	MODIFIER	TSPAN14	ENSG00000108219	Transcript	ENST00000372164.7	protein_coding	-	2/7	-	-	-	-	-	-	-	-	0.685	-	-	-
TSPAN14	rs10748526	rs7097656	0.956651	10	80491075	T	C	0.212425	10:80491075-80491075	T	intron_variant	MODIFIER	TSPAN14	ENSG00000108219	Transcript	ENST00000429989.8	protein_coding	-	2/8	-	-	-	-	-	-	-	-	0.685	-	-	-
TSPAN14	rs10748526	rs7097656	0.956651	10	80491075	T	C	0.212425	10:80491075-80491075	T	intron_variant	MODIFIER	TSPAN14	ENSG00000108219	Transcript	ENST00000714439.1	protein_coding	-	3/10	-	-	-	-	-	-	-	-	0.685	-	-	-
TSPAN14	rs10748526	rs7097656	0.956651	10	80491075	T	C	0.212425	10:80491075-80491075	T	intron_variant	MODIFIER	TSPAN14	ENSG00000108219	Transcript	ENST00000481124.5	protein_coding	-	2/5	-	-	-	-	-	-	-	-	0.685	-	-	-
TSPAN14	rs10748526	rs7097656	0.956651	10	80491075	T	C	0.212425	10:80491075-80491075	T	intron_variant	MODIFIER	TSPAN14	ENSG00000108219	Transcript	ENST00000714437.1	protein_coding	-	3/9	-	-	-	-	-	-	-	-	0.685	-	-	-
TSPAN14	rs10748526	rs7097656	0.956651	10	80491075	T	C	0.212425	10:80491075-80491075	T	intron_variant	MODIFIER	TSPAN14	ENSG00000108219	Transcript	ENST00000714438.1	protein_coding	-	1/7	-	-	-	-	-	-	-	-	0.685	-	-	-
TSPAN14	rs10748526	rs7097656	0.956651	10	80491075	T	C	0.212425	10:80491075-80491075	T	intron_variant	MODIFIER	TSPAN14	ENSG00000108219	Transcript	ENST00000714443.1	protein_coding	-	3/9	-	-	-	-	-	-	-	-	0.685	-	-	-
TSPAN14	rs10748526	rs7097656	0.956651	10	80491075	T	C	0.212425	10:80491075-80491075	T	intron_variant	MODIFIER	TSPAN14	ENSG00000108219	Transcript	ENST00000714440.1	protein_coding	-	4/10	-	-	-	-	-	-	-	-	0.685	-	-	-
TSPAN14	rs10748526	rs7097656	0.956651	10	80491075	T	C	0.212425	10:80491075-80491075	T	intron_variant	MODIFIER	TSPAN14	ENSG00000108219	Transcript	ENST00000714441.1	protein_coding	-	3/9	-	-	-	-	-	-	-	-	0.685	-	-	-
TSPAN14	rs10748526	rs7097656	0.956651	10	80491075	T	C	0.212425	10:80491075-80491075	T	intron_variant	MODIFIER	TSPAN14	ENSG00000108219	Transcript	ENST00000714442.1	protein_coding	-	2/8	-	-	-	-	-	-	-	-	0.685	-	-	-
TSPAN14	rs10748526	rs7097656	0.956651	10	80491075	T	C	0.212425	10:80491075-80491075	T	intron_variant	MODIFIER	TSPAN14	ENSG00000108219	Transcript	ENST00000372157.6	protein_coding	-	2/8	-	-	-	-	-	-	-	-	0.685	-	-	-
TSPAN14	rs10748526	rs7097656	0.956651	10	80491075	T	C	0.212425	10:80491075-80491075	T	intron_variant	MODIFIER	TSPAN14	ENSG00000108219	Transcript	ENST00000372158.6	protein_coding	-	4/10	-	-	-	-	-	-	-	-	0.685	-	-	-
TSPAN14	rs10748526	rs7097656	0.956651	10	80491075	T	C	0.212425	10:80491075-80491075	T	intron_variant	MODIFIER	TSPAN14	ENSG00000108219	Transcript	ENST00000714445.1	protein_coding	-	3/9	-	-	-	-	-	-	-	-	0.685	-	-	-
TSPAN14	rs10748526	rs7097656	0.956651	10	80491075	T	C	0.212425	10:80491075-80491075	T	intron_variant	MODIFIER	TSPAN14	ENSG00000108219	Transcript	ENST00000714444.1	protein_coding	-	3/9	-	-	-	-	-	-	-	-	0.685	-	-	-
TSPAN14	rs10748526	rs7922621	0.956236	10	80491788	C	A	0.212615	10:80491788-80491788	C	intron_variant	MODIFIER	TSPAN14	ENSG00000108219	Transcript	ENST00000714445.1	protein_coding	-	3/9	-	-	-	-	-	-	-	-	0.685	-	-	-
TSPAN14	rs10748526	rs7922621	0.956236	10	80491788	C	A	0.212615	10:80491788-80491788	C	intron_variant	MODIFIER	TSPAN14	ENSG00000108219	Transcript	ENST00000714443.1	protein_coding	-	3/9	-	-	-	-	-	-	-	-	0.685	-	-	-
TSPAN14	rs10748526	rs7922621	0.956236	10	80491788	C	A	0.212615	10:80491788-80491788	C	intron_variant	MODIFIER	TSPAN14	ENSG00000108219	Transcript	ENST00000714444.1	protein_coding	-	3/9	-	-	-	-	-	-	-	-	0.685	-	-	-
TSPAN14	rs10748526	rs7922621	0.956236	10	80491788	C	A	0.212615	10:80491788-80491788	C	intron_variant	MODIFIER	TSPAN14	ENSG00000108219	Transcript	ENST00000372157.6	protein_coding	-	2/8	-	-	-	-	-	-	-	-	0.685	-	-	-
TSPAN14	rs10748526	rs7922621	0.956236	10	80491788	C	A	0.212615	10:80491788-80491788	C	intron_variant	MODIFIER	TSPAN14	ENSG00000108219	Transcript	ENST00000372164.7	protein_coding	-	2/7	-	-	-	-	-	-	-	-	0.685	-	-	-
TSPAN14	rs10748526	rs7922621	0.956236	10	80491788	C	A	0.212615	10:80491788-80491788	C	intron_variant	MODIFIER	TSPAN14	ENSG00000108219	Transcript	ENST00000429989.8	protein_coding	-	2/8	-	-	-	-	-	-	-	-	0.685	-	-	-
TSPAN14	rs10748526	rs7922621	0.956236	10	80491788	C	A	0.212615	10:80491788-80491788	C	intron_variant,non_coding_transcript_variant	MODIFIER	TSPAN14	ENSG00000108219	Transcript	ENST00000469149.1	protein_coding_CDS_not_defined	-	2/4	-	-	-	-	-	-	-	-	0.685	-	-	-
TSPAN14	rs10748526	rs7922621	0.956236	10	80491788	C	A	0.212615	10:80491788-80491788	C	regulatory_region_variant	MODIFIER	-	-	RegulatoryFeature	ENSR10_936XLG	enhancer	-	-	-	-	-	-	-	-	-	-	-	-	-	-
TSPAN14	rs10748526	rs7922621	0.956236	10	80491788	C	A	0.212615	10:80491788-80491788	C	intron_variant	MODIFIER	TSPAN14	ENSG00000108219	Transcript	ENST00000714437.1	protein_coding	-	3/9	-	-	-	-	-	-	-	-	0.685	-	-	-
TSPAN14	rs10748526	rs7922621	0.956236	10	80491788	C	A	0.212615	10:80491788-80491788	C	intron_variant	MODIFIER	TSPAN14	ENSG00000108219	Transcript	ENST00000714438.1	protein_coding	-	1/7	-	-	-	-	-	-	-	-	0.685	-	-	-
TSPAN14	rs10748526	rs7922621	0.956236	10	80491788	C	A	0.212615	10:80491788-80491788	C	intron_variant	MODIFIER	TSPAN14	ENSG00000108219	Transcript	ENST00000714439.1	protein_coding	-	3/10	-	-	-	-	-	-	-	-	0.685	-	-	-
TSPAN14	rs10748526	rs7922621	0.956236	10	80491788	C	A	0.212615	10:80491788-80491788	C	intron_variant	MODIFIER	TSPAN14	ENSG00000108219	Transcript	ENST00000481124.5	protein_coding	-	2/5	-	-	-	-	-	-	-	-	0.685	-	-	-
TSPAN14	rs10748526	rs7922621	0.956236	10	80491788	C	A	0.212615	10:80491788-80491788	C	intron_variant	MODIFIER	TSPAN14	ENSG00000108219	Transcript	ENST00000714442.1	protein_coding	-	2/8	-	-	-	-	-	-	-	-	0.685	-	-	-
TSPAN14	rs10748526	rs7922621	0.956236	10	80491788	C	A	0.212615	10:80491788-80491788	C	intron_variant	MODIFIER	TSPAN14	ENSG00000108219	Transcript	ENST00000341863.10	protein_coding	-	2/7	-	-	-	-	-	-	-	-	0.685	-	-	-
TSPAN14	rs10748526	rs7922621	0.956236	10	80491788	C	A	0.212615	10:80491788-80491788	C	intron_variant	MODIFIER	TSPAN14	ENSG00000108219	Transcript	ENST00000372156.5	protein_coding	-	5/11	-	-	-	-	-	-	-	-	0.685	-	-	-
TSPAN14	rs10748526	rs7922621	0.956236	10	80491788	C	A	0.212615	10:80491788-80491788	C	intron_variant	MODIFIER	TSPAN14	ENSG00000108219	Transcript	ENST00000372158.6	protein_coding	-	4/10	-	-	-	-	-	-	-	-	0.685	-	-	-
TSPAN14	rs10748526	rs7922621	0.956236	10	80491788	C	A	0.212615	10:80491788-80491788	C	intron_variant	MODIFIER	TSPAN14	ENSG00000108219	Transcript	ENST00000714441.1	protein_coding	-	3/9	-	-	-	-	-	-	-	-	0.685	-	-	-
TSPAN14	rs10748526	rs7922621	0.956236	10	80491788	C	A	0.212615	10:80491788-80491788	C	intron_variant	MODIFIER	TSPAN14	ENSG00000108219	Transcript	ENST00000714440.1	protein_coding	-	4/10	-	-	-	-	-	-	-	-	0.685	-	-	-
TSPAN14	rs10748526	rs7910643	0.955946	10	80492013	G	A	0.212663	10:80492013-80492013	G	intron_variant	MODIFIER	TSPAN14	ENSG00000108219	Transcript	ENST00000714440.1	protein_coding	-	4/10	-	-	-	-	-	-	-	-	0.685	-	-	-
TSPAN14	rs10748526	rs7910643	0.955946	10	80492013	G	A	0.212663	10:80492013-80492013	G	intron_variant	MODIFIER	TSPAN14	ENSG00000108219	Transcript	ENST00000372156.5	protein_coding	-	5/11	-	-	-	-	-	-	-	-	0.685	-	-	-
TSPAN14	rs10748526	rs7910643	0.955946	10	80492013	G	A	0.212663	10:80492013-80492013	G	intron_variant	MODIFIER	TSPAN14	ENSG00000108219	Transcript	ENST00000372157.6	protein_coding	-	2/8	-	-	-	-	-	-	-	-	0.685	-	-	-
TSPAN14	rs10748526	rs7910643	0.955946	10	80492013	G	A	0.212663	10:80492013-80492013	G	intron_variant	MODIFIER	TSPAN14	ENSG00000108219	Transcript	ENST00000341863.10	protein_coding	-	2/7	-	-	-	-	-	-	-	-	0.685	-	-	-
TSPAN14	rs10748526	rs7910643	0.955946	10	80492013	G	A	0.212663	10:80492013-80492013	G	intron_variant	MODIFIER	TSPAN14	ENSG00000108219	Transcript	ENST00000429989.8	protein_coding	-	2/8	-	-	-	-	-	-	-	-	0.685	-	-	-
TSPAN14	rs10748526	rs7910643	0.955946	10	80492013	G	A	0.212663	10:80492013-80492013	G	intron_variant,non_coding_transcript_variant	MODIFIER	TSPAN14	ENSG00000108219	Transcript	ENST00000469149.1	protein_coding_CDS_not_defined	-	2/4	-	-	-	-	-	-	-	-	0.685	-	-	-
TSPAN14	rs10748526	rs7910643	0.955946	10	80492013	G	A	0.212663	10:80492013-80492013	G	intron_variant	MODIFIER	TSPAN14	ENSG00000108219	Transcript	ENST00000372158.6	protein_coding	-	4/10	-	-	-	-	-	-	-	-	0.685	-	-	-
TSPAN14	rs10748526	rs7910643	0.955946	10	80492013	G	A	0.212663	10:80492013-80492013	G	intron_variant	MODIFIER	TSPAN14	ENSG00000108219	Transcript	ENST00000372164.7	protein_coding	-	2/7	-	-	-	-	-	-	-	-	0.685	-	-	-
TSPAN14	rs10748526	rs7910643	0.955946	10	80492013	G	A	0.212663	10:80492013-80492013	G	intron_variant	MODIFIER	TSPAN14	ENSG00000108219	Transcript	ENST00000714438.1	protein_coding	-	1/7	-	-	-	-	-	-	-	-	0.685	-	-	-
TSPAN14	rs10748526	rs7910643	0.955946	10	80492013	G	A	0.212663	10:80492013-80492013	G	intron_variant	MODIFIER	TSPAN14	ENSG00000108219	Transcript	ENST00000714439.1	protein_coding	-	3/10	-	-	-	-	-	-	-	-	0.685	-	-	-
TSPAN14	rs10748526	rs7910643	0.955946	10	80492013	G	A	0.212663	10:80492013-80492013	G	intron_variant	MODIFIER	TSPAN14	ENSG00000108219	Transcript	ENST00000714444.1	protein_coding	-	3/9	-	-	-	-	-	-	-	-	0.685	-	-	-
TSPAN14	rs10748526	rs7910643	0.955946	10	80492013	G	A	0.212663	10:80492013-80492013	G	intron_variant	MODIFIER	TSPAN14	ENSG00000108219	Transcript	ENST00000714441.1	protein_coding	-	3/9	-	-	-	-	-	-	-	-	0.685	-	-	-
TSPAN14	rs10748526	rs7910643	0.955946	10	80492013	G	A	0.212663	10:80492013-80492013	G	intron_variant	MODIFIER	TSPAN14	ENSG00000108219	Transcript	ENST00000714442.1	protein_coding	-	2/8	-	-	-	-	-	-	-	-	0.685	-	-	-
TSPAN14	rs10748526	rs7910643	0.955946	10	80492013	G	A	0.212663	10:80492013-80492013	G	intron_variant	MODIFIER	TSPAN14	ENSG00000108219	Transcript	ENST00000714443.1	protein_coding	-	3/9	-	-	-	-	-	-	-	-	0.685	-	-	-
TSPAN14	rs10748526	rs7910643	0.955946	10	80492013	G	A	0.212663	10:80492013-80492013	G	intron_variant	MODIFIER	TSPAN14	ENSG00000108219	Transcript	ENST00000714445.1	protein_coding	-	3/9	-	-	-	-	-	-	-	-	0.685	-	-	-
TSPAN14	rs10748526	rs7910643	0.955946	10	80492013	G	A	0.212663	10:80492013-80492013	G	intron_variant	MODIFIER	TSPAN14	ENSG00000108219	Transcript	ENST00000714437.1	protein_coding	-	3/9	-	-	-	-	-	-	-	-	0.685	-	-	-
TSPAN14	rs10748526	rs7910643	0.955946	10	80492013	G	A	0.212663	10:80492013-80492013	G	intron_variant	MODIFIER	TSPAN14	ENSG00000108219	Transcript	ENST00000481124.5	protein_coding	-	2/5	-	-	-	-	-	-	-	-	0.685	-	-	-
TSPAN14	rs10748526	rs7900536	0.95651	10	80493945	C	A	0.212613	10:80493945-80493945	C	intron_variant,non_coding_transcript_variant	MODIFIER	TSPAN14	ENSG00000108219	Transcript	ENST00000469149.1	protein_coding_CDS_not_defined	-	2/4	-	-	-	-	-	-	-	-	0.685	-	-	-
TSPAN14	rs10748526	rs7900536	0.95651	10	80493945	C	A	0.212613	10:80493945-80493945	C	intron_variant	MODIFIER	TSPAN14	ENSG00000108219	Transcript	ENST00000372156.5	protein_coding	-	5/11	-	-	-	-	-	-	-	-	0.685	-	-	-
TSPAN14	rs10748526	rs7900536	0.95651	10	80493945	C	A	0.212613	10:80493945-80493945	C	intron_variant	MODIFIER	TSPAN14	ENSG00000108219	Transcript	ENST00000372157.6	protein_coding	-	2/8	-	-	-	-	-	-	-	-	0.685	-	-	-
TSPAN14	rs10748526	rs7900536	0.95651	10	80493945	C	A	0.212613	10:80493945-80493945	C	intron_variant	MODIFIER	TSPAN14	ENSG00000108219	Transcript	ENST00000341863.10	protein_coding	-	2/7	-	-	-	-	-	-	-	-	0.685	-	-	-
TSPAN14	rs10748526	rs7900536	0.95651	10	80493945	C	A	0.212613	10:80493945-80493945	C	intron_variant	MODIFIER	TSPAN14	ENSG00000108219	Transcript	ENST00000372164.7	protein_coding	-	2/7	-	-	-	-	-	-	-	-	0.685	-	-	-
TSPAN14	rs10748526	rs7900536	0.95651	10	80493945	C	A	0.212613	10:80493945-80493945	C	intron_variant	MODIFIER	TSPAN14	ENSG00000108219	Transcript	ENST00000429989.8	protein_coding	-	2/8	-	-	-	-	-	-	-	-	0.685	-	-	-
TSPAN14	rs10748526	rs7900536	0.95651	10	80493945	C	A	0.212613	10:80493945-80493945	C	intron_variant	MODIFIER	TSPAN14	ENSG00000108219	Transcript	ENST00000714439.1	protein_coding	-	3/10	-	-	-	-	-	-	-	-	0.685	-	-	-
TSPAN14	rs10748526	rs7900536	0.95651	10	80493945	C	A	0.212613	10:80493945-80493945	C	intron_variant	MODIFIER	TSPAN14	ENSG00000108219	Transcript	ENST00000481124.5	protein_coding	-	2/5	-	-	-	-	-	-	-	-	0.685	-	-	-
TSPAN14	rs10748526	rs7900536	0.95651	10	80493945	C	A	0.212613	10:80493945-80493945	C	intron_variant	MODIFIER	TSPAN14	ENSG00000108219	Transcript	ENST00000714437.1	protein_coding	-	3/9	-	-	-	-	-	-	-	-	0.685	-	-	-
TSPAN14	rs10748526	rs7900536	0.95651	10	80493945	C	A	0.212613	10:80493945-80493945	C	intron_variant	MODIFIER	TSPAN14	ENSG00000108219	Transcript	ENST00000714438.1	protein_coding	-	1/7	-	-	-	-	-	-	-	-	0.685	-	-	-
TSPAN14	rs10748526	rs7900536	0.95651	10	80493945	C	A	0.212613	10:80493945-80493945	C	intron_variant	MODIFIER	TSPAN14	ENSG00000108219	Transcript	ENST00000714443.1	protein_coding	-	3/9	-	-	-	-	-	-	-	-	0.685	-	-	-
TSPAN14	rs10748526	rs7900536	0.95651	10	80493945	C	A	0.212613	10:80493945-80493945	C	intron_variant	MODIFIER	TSPAN14	ENSG00000108219	Transcript	ENST00000714440.1	protein_coding	-	4/10	-	-	-	-	-	-	-	-	0.685	-	-	-
TSPAN14	rs10748526	rs7900536	0.95651	10	80493945	C	A	0.212613	10:80493945-80493945	C	intron_variant	MODIFIER	TSPAN14	ENSG00000108219	Transcript	ENST00000714441.1	protein_coding	-	3/9	-	-	-	-	-	-	-	-	0.685	-	-	-
TSPAN14	rs10748526	rs7900536	0.95651	10	80493945	C	A	0.212613	10:80493945-80493945	C	intron_variant	MODIFIER	TSPAN14	ENSG00000108219	Transcript	ENST00000714442.1	protein_coding	-	2/8	-	-	-	-	-	-	-	-	0.685	-	-	-
TSPAN14	rs10748526	rs7900536	0.95651	10	80493945	C	A	0.212613	10:80493945-80493945	C	intron_variant	MODIFIER	TSPAN14	ENSG00000108219	Transcript	ENST00000714444.1	protein_coding	-	3/9	-	-	-	-	-	-	-	-	0.685	-	-	-
TSPAN14	rs10748526	rs7900536	0.95651	10	80493945	C	A	0.212613	10:80493945-80493945	C	intron_variant	MODIFIER	TSPAN14	ENSG00000108219	Transcript	ENST00000372158.6	protein_coding	-	4/10	-	-	-	-	-	-	-	-	0.685	-	-	-
TSPAN14	rs10748526	rs7900536	0.95651	10	80493945	C	A	0.212613	10:80493945-80493945	C	regulatory_region_variant	MODIFIER	-	-	RegulatoryFeature	ENSR10_BKZBJ	enhancer	-	-	-	-	-	-	-	-	-	-	-	-	-	-
TSPAN14	rs10748526	rs7900536	0.95651	10	80493945	C	A	0.212613	10:80493945-80493945	C	intron_variant	MODIFIER	TSPAN14	ENSG00000108219	Transcript	ENST00000714445.1	protein_coding	-	3/9	-	-	-	-	-	-	-	-	0.685	-	-	-
TSPAN14	rs10748526	rs6586028	0.948149	10	80494228	C	T	0.212292	10:80494228-80494228	C	intron_variant	MODIFIER	TSPAN14	ENSG00000108219	Transcript	ENST00000429989.8	protein_coding	-	2/8	-	-	-	-	-	-	-	-	0.685	-	-	-
TSPAN14	rs10748526	rs6586028	0.948149	10	80494228	C	T	0.212292	10:80494228-80494228	C	intron_variant	MODIFIER	TSPAN14	ENSG00000108219	Transcript	ENST00000372156.5	protein_coding	-	5/11	-	-	-	-	-	-	-	-	0.685	-	-	-
TSPAN14	rs10748526	rs6586028	0.948149	10	80494228	C	T	0.212292	10:80494228-80494228	C	intron_variant	MODIFIER	TSPAN14	ENSG00000108219	Transcript	ENST00000372157.6	protein_coding	-	2/8	-	-	-	-	-	-	-	-	0.685	-	-	-
TSPAN14	rs10748526	rs6586028	0.948149	10	80494228	C	T	0.212292	10:80494228-80494228	C	intron_variant	MODIFIER	TSPAN14	ENSG00000108219	Transcript	ENST00000372158.6	protein_coding	-	4/10	-	-	-	-	-	-	-	-	0.685	-	-	-
TSPAN14	rs10748526	rs6586028	0.948149	10	80494228	C	T	0.212292	10:80494228-80494228	C	intron_variant	MODIFIER	TSPAN14	ENSG00000108219	Transcript	ENST00000481124.5	protein_coding	-	2/5	-	-	-	-	-	-	-	-	0.685	-	-	-
TSPAN14	rs10748526	rs6586028	0.948149	10	80494228	C	T	0.212292	10:80494228-80494228	C	intron_variant	MODIFIER	TSPAN14	ENSG00000108219	Transcript	ENST00000714437.1	protein_coding	-	3/9	-	-	-	-	-	-	-	-	0.685	-	-	-
TSPAN14	rs10748526	rs6586028	0.948149	10	80494228	C	T	0.212292	10:80494228-80494228	C	intron_variant	MODIFIER	TSPAN14	ENSG00000108219	Transcript	ENST00000714438.1	protein_coding	-	1/7	-	-	-	-	-	-	-	-	0.685	-	-	-
TSPAN14	rs10748526	rs6586028	0.948149	10	80494228	C	T	0.212292	10:80494228-80494228	C	intron_variant,non_coding_transcript_variant	MODIFIER	TSPAN14	ENSG00000108219	Transcript	ENST00000469149.1	protein_coding_CDS_not_defined	-	2/4	-	-	-	-	-	-	-	-	0.685	-	-	-
TSPAN14	rs10748526	rs6586028	0.948149	10	80494228	C	T	0.212292	10:80494228-80494228	C	intron_variant	MODIFIER	TSPAN14	ENSG00000108219	Transcript	ENST00000714440.1	protein_coding	-	4/10	-	-	-	-	-	-	-	-	0.685	-	-	-
TSPAN14	rs10748526	rs6586028	0.948149	10	80494228	C	T	0.212292	10:80494228-80494228	C	intron_variant	MODIFIER	TSPAN14	ENSG00000108219	Transcript	ENST00000714441.1	protein_coding	-	3/9	-	-	-	-	-	-	-	-	0.685	-	-	-
TSPAN14	rs10748526	rs6586028	0.948149	10	80494228	C	T	0.212292	10:80494228-80494228	C	intron_variant	MODIFIER	TSPAN14	ENSG00000108219	Transcript	ENST00000714442.1	protein_coding	-	2/8	-	-	-	-	-	-	-	-	0.685	-	-	-
TSPAN14	rs10748526	rs6586028	0.948149	10	80494228	C	T	0.212292	10:80494228-80494228	C	intron_variant	MODIFIER	TSPAN14	ENSG00000108219	Transcript	ENST00000714439.1	protein_coding	-	3/10	-	-	-	-	-	-	-	-	0.685	-	-	-
TSPAN14	rs10748526	rs6586028	0.948149	10	80494228	C	T	0.212292	10:80494228-80494228	C	intron_variant	MODIFIER	TSPAN14	ENSG00000108219	Transcript	ENST00000341863.10	protein_coding	-	2/7	-	-	-	-	-	-	-	-	0.685	-	-	-
TSPAN14	rs10748526	rs6586028	0.948149	10	80494228	C	T	0.212292	10:80494228-80494228	C	intron_variant	MODIFIER	TSPAN14	ENSG00000108219	Transcript	ENST00000714445.1	protein_coding	-	3/9	-	-	-	-	-	-	-	-	0.685	-	-	-
TSPAN14	rs10748526	rs6586028	0.948149	10	80494228	C	T	0.212292	10:80494228-80494228	C	regulatory_region_variant	MODIFIER	-	-	RegulatoryFeature	ENSR10_BKZBJ	enhancer	-	-	-	-	-	-	-	-	-	-	-	-	-	-
TSPAN14	rs10748526	rs6586028	0.948149	10	80494228	C	T	0.212292	10:80494228-80494228	C	intron_variant	MODIFIER	TSPAN14	ENSG00000108219	Transcript	ENST00000714443.1	protein_coding	-	3/9	-	-	-	-	-	-	-	-	0.685	-	-	-
TSPAN14	rs10748526	rs6586028	0.948149	10	80494228	C	T	0.212292	10:80494228-80494228	C	intron_variant	MODIFIER	TSPAN14	ENSG00000108219	Transcript	ENST00000372164.7	protein_coding	-	2/7	-	-	-	-	-	-	-	-	0.685	-	-	-
TSPAN14	rs10748526	rs6586028	0.948149	10	80494228	C	T	0.212292	10:80494228-80494228	C	intron_variant	MODIFIER	TSPAN14	ENSG00000108219	Transcript	ENST00000714444.1	protein_coding	-	3/9	-	-	-	-	-	-	-	-	0.685	-	-	-
TSPAN14	rs10748526	rs7896832	0.957791	10	80497814	T	C	0.212335	10:80497814-80497814	T	intron_variant	MODIFIER	TSPAN14	ENSG00000108219	Transcript	ENST00000341863.10	protein_coding	-	2/7	-	-	-	-	-	-	-	-	0.685	-	-	-
TSPAN14	rs10748526	rs7896832	0.957791	10	80497814	T	C	0.212335	10:80497814-80497814	T	intron_variant	MODIFIER	TSPAN14	ENSG00000108219	Transcript	ENST00000372158.6	protein_coding	-	4/10	-	-	-	-	-	-	-	-	0.685	-	-	-
TSPAN14	rs10748526	rs7896832	0.957791	10	80497814	T	C	0.212335	10:80497814-80497814	T	intron_variant	MODIFIER	TSPAN14	ENSG00000108219	Transcript	ENST00000372164.7	protein_coding	-	2/7	-	-	-	-	-	-	-	-	0.685	-	-	-
TSPAN14	rs10748526	rs7896832	0.957791	10	80497814	T	C	0.212335	10:80497814-80497814	T	intron_variant	MODIFIER	TSPAN14	ENSG00000108219	Transcript	ENST00000372156.5	protein_coding	-	5/11	-	-	-	-	-	-	-	-	0.685	-	-	-
TSPAN14	rs10748526	rs7896832	0.957791	10	80497814	T	C	0.212335	10:80497814-80497814	T	intron_variant	MODIFIER	TSPAN14	ENSG00000108219	Transcript	ENST00000481124.5	protein_coding	-	2/5	-	-	-	-	-	-	-	-	0.685	-	-	-
TSPAN14	rs10748526	rs7896832	0.957791	10	80497814	T	C	0.212335	10:80497814-80497814	T	intron_variant	MODIFIER	TSPAN14	ENSG00000108219	Transcript	ENST00000714437.1	protein_coding	-	3/9	-	-	-	-	-	-	-	-	0.685	-	-	-
TSPAN14	rs10748526	rs7896832	0.957791	10	80497814	T	C	0.212335	10:80497814-80497814	T	intron_variant	MODIFIER	TSPAN14	ENSG00000108219	Transcript	ENST00000429989.8	protein_coding	-	2/8	-	-	-	-	-	-	-	-	0.685	-	-	-
TSPAN14	rs10748526	rs7896832	0.957791	10	80497814	T	C	0.212335	10:80497814-80497814	T	intron_variant,non_coding_transcript_variant	MODIFIER	TSPAN14	ENSG00000108219	Transcript	ENST00000469149.1	protein_coding_CDS_not_defined	-	2/4	-	-	-	-	-	-	-	-	0.685	-	-	-
TSPAN14	rs10748526	rs7896832	0.957791	10	80497814	T	C	0.212335	10:80497814-80497814	T	intron_variant	MODIFIER	TSPAN14	ENSG00000108219	Transcript	ENST00000714438.1	protein_coding	-	1/7	-	-	-	-	-	-	-	-	0.685	-	-	-
TSPAN14	rs10748526	rs7896832	0.957791	10	80497814	T	C	0.212335	10:80497814-80497814	T	intron_variant	MODIFIER	TSPAN14	ENSG00000108219	Transcript	ENST00000714439.1	protein_coding	-	3/10	-	-	-	-	-	-	-	-	0.685	-	-	-
TSPAN14	rs10748526	rs7896832	0.957791	10	80497814	T	C	0.212335	10:80497814-80497814	T	intron_variant	MODIFIER	TSPAN14	ENSG00000108219	Transcript	ENST00000714440.1	protein_coding	-	4/10	-	-	-	-	-	-	-	-	0.685	-	-	-
TSPAN14	rs10748526	rs7896832	0.957791	10	80497814	T	C	0.212335	10:80497814-80497814	T	intron_variant	MODIFIER	TSPAN14	ENSG00000108219	Transcript	ENST00000714441.1	protein_coding	-	3/9	-	-	-	-	-	-	-	-	0.685	-	-	-
TSPAN14	rs10748526	rs7896832	0.957791	10	80497814	T	C	0.212335	10:80497814-80497814	T	intron_variant	MODIFIER	TSPAN14	ENSG00000108219	Transcript	ENST00000372157.6	protein_coding	-	2/8	-	-	-	-	-	-	-	-	0.685	-	-	-
TSPAN14	rs10748526	rs7896832	0.957791	10	80497814	T	C	0.212335	10:80497814-80497814	T	intron_variant	MODIFIER	TSPAN14	ENSG00000108219	Transcript	ENST00000714443.1	protein_coding	-	3/9	-	-	-	-	-	-	-	-	0.685	-	-	-
TSPAN14	rs10748526	rs7896832	0.957791	10	80497814	T	C	0.212335	10:80497814-80497814	T	intron_variant	MODIFIER	TSPAN14	ENSG00000108219	Transcript	ENST00000714444.1	protein_coding	-	3/9	-	-	-	-	-	-	-	-	0.685	-	-	-
TSPAN14	rs10748526	rs7896832	0.957791	10	80497814	T	C	0.212335	10:80497814-80497814	T	intron_variant	MODIFIER	TSPAN14	ENSG00000108219	Transcript	ENST00000714445.1	protein_coding	-	3/9	-	-	-	-	-	-	-	-	0.685	-	-	-
TSPAN14	rs10748526	rs7896832	0.957791	10	80497814	T	C	0.212335	10:80497814-80497814	T	intron_variant	MODIFIER	TSPAN14	ENSG00000108219	Transcript	ENST00000714442.1	protein_coding	-	2/8	-	-	-	-	-	-	-	-	0.685	-	-	-
TSPAN14	rs10748526	rs1902660	0.957508	10	80503927	G	C	0.212383	10:80503927-80503927	G	intron_variant	MODIFIER	TSPAN14	ENSG00000108219	Transcript	ENST00000714442.1	protein_coding	-	2/8	-	-	-	-	-	-	-	-	0.685	-	-	-
TSPAN14	rs10748526	rs1902660	0.957508	10	80503927	G	C	0.212383	10:80503927-80503927	G	intron_variant	MODIFIER	TSPAN14	ENSG00000108219	Transcript	ENST00000714444.1	protein_coding	-	3/9	-	-	-	-	-	-	-	-	0.685	-	-	-
TSPAN14	rs10748526	rs1902660	0.957508	10	80503927	G	C	0.212383	10:80503927-80503927	G	intron_variant	MODIFIER	TSPAN14	ENSG00000108219	Transcript	ENST00000714445.1	protein_coding	-	3/9	-	-	-	-	-	-	-	-	0.685	-	-	-
TSPAN14	rs10748526	rs1902660	0.957508	10	80503927	G	C	0.212383	10:80503927-80503927	G	intron_variant	MODIFIER	TSPAN14	ENSG00000108219	Transcript	ENST00000372164.7	protein_coding	-	2/7	-	-	-	-	-	-	-	-	0.685	-	-	-
TSPAN14	rs10748526	rs1902660	0.957508	10	80503927	G	C	0.212383	10:80503927-80503927	G	intron_variant	MODIFIER	TSPAN14	ENSG00000108219	Transcript	ENST00000714443.1	protein_coding	-	3/9	-	-	-	-	-	-	-	-	0.685	-	-	-
TSPAN14	rs10748526	rs1902660	0.957508	10	80503927	G	C	0.212383	10:80503927-80503927	G	intron_variant	MODIFIER	TSPAN14	ENSG00000108219	Transcript	ENST00000714437.1	protein_coding	-	3/9	-	-	-	-	-	-	-	-	0.685	-	-	-
TSPAN14	rs10748526	rs1902660	0.957508	10	80503927	G	C	0.212383	10:80503927-80503927	G	intron_variant	MODIFIER	TSPAN14	ENSG00000108219	Transcript	ENST00000714438.1	protein_coding	-	1/7	-	-	-	-	-	-	-	-	0.685	-	-	-
TSPAN14	rs10748526	rs1902660	0.957508	10	80503927	G	C	0.212383	10:80503927-80503927	G	intron_variant	MODIFIER	TSPAN14	ENSG00000108219	Transcript	ENST00000714439.1	protein_coding	-	3/10	-	-	-	-	-	-	-	-	0.685	-	-	-
TSPAN14	rs10748526	rs1902660	0.957508	10	80503927	G	C	0.212383	10:80503927-80503927	G	intron_variant	MODIFIER	TSPAN14	ENSG00000108219	Transcript	ENST00000481124.5	protein_coding	-	2/5	-	-	-	-	-	-	-	-	0.685	-	-	-
TSPAN14	rs10748526	rs1902660	0.957508	10	80503927	G	C	0.212383	10:80503927-80503927	G	intron_variant	MODIFIER	TSPAN14	ENSG00000108219	Transcript	ENST00000372156.5	protein_coding	-	5/11	-	-	-	-	-	-	-	-	0.685	-	-	-
TSPAN14	rs10748526	rs1902660	0.957508	10	80503927	G	C	0.212383	10:80503927-80503927	G	intron_variant	MODIFIER	TSPAN14	ENSG00000108219	Transcript	ENST00000714440.1	protein_coding	-	4/10	-	-	-	-	-	-	-	-	0.685	-	-	-
TSPAN14	rs10748526	rs1902660	0.957508	10	80503927	G	C	0.212383	10:80503927-80503927	G	intron_variant	MODIFIER	TSPAN14	ENSG00000108219	Transcript	ENST00000714441.1	protein_coding	-	3/9	-	-	-	-	-	-	-	-	0.685	-	-	-
TSPAN14	rs10748526	rs1902660	0.957508	10	80503927	G	C	0.212383	10:80503927-80503927	G	intron_variant	MODIFIER	TSPAN14	ENSG00000108219	Transcript	ENST00000341863.10	protein_coding	-	2/7	-	-	-	-	-	-	-	-	0.685	-	-	-
TSPAN14	rs10748526	rs1902660	0.957508	10	80503927	G	C	0.212383	10:80503927-80503927	G	intron_variant	MODIFIER	TSPAN14	ENSG00000108219	Transcript	ENST00000429989.8	protein_coding	-	2/8	-	-	-	-	-	-	-	-	0.685	-	-	-
TSPAN14	rs10748526	rs1902660	0.957508	10	80503927	G	C	0.212383	10:80503927-80503927	G	intron_variant	MODIFIER	TSPAN14	ENSG00000108219	Transcript	ENST00000372157.6	protein_coding	-	2/8	-	-	-	-	-	-	-	-	0.685	-	-	-
TSPAN14	rs10748526	rs1902660	0.957508	10	80503927	G	C	0.212383	10:80503927-80503927	G	intron_variant	MODIFIER	TSPAN14	ENSG00000108219	Transcript	ENST00000372158.6	protein_coding	-	4/10	-	-	-	-	-	-	-	-	0.685	-	-	-
TSPAN14	rs10748526	rs1902660	0.957508	10	80503927	G	C	0.212383	10:80503927-80503927	G	intron_variant,non_coding_transcript_variant	MODIFIER	TSPAN14	ENSG00000108219	Transcript	ENST00000469149.1	protein_coding_CDS_not_defined	-	2/4	-	-	-	-	-	-	-	-	0.685	-	-	-
TSPAN14	rs10748526	rs9633740	0.953251	10	80505515	A	G	0.211893	10:80505515-80505515	A	intron_variant	MODIFIER	TSPAN14	ENSG00000108219	Transcript	ENST00000341863.10	protein_coding	-	3/7	-	-	-	-	-	-	-	-	0.685	-	-	-
TSPAN14	rs10748526	rs9633740	0.953251	10	80505515	A	G	0.211893	10:80505515-80505515	A	intron_variant,non_coding_transcript_variant	MODIFIER	TSPAN14	ENSG00000108219	Transcript	ENST00000469149.1	protein_coding_CDS_not_defined	-	3/4	-	-	-	-	-	-	-	-	0.685	-	-	-
TSPAN14	rs10748526	rs9633740	0.953251	10	80505515	A	G	0.211893	10:80505515-80505515	A	intron_variant	MODIFIER	TSPAN14	ENSG00000108219	Transcript	ENST00000372158.6	protein_coding	-	5/10	-	-	-	-	-	-	-	-	0.685	-	-	-
TSPAN14	rs10748526	rs9633740	0.953251	10	80505515	A	G	0.211893	10:80505515-80505515	A	intron_variant	MODIFIER	TSPAN14	ENSG00000108219	Transcript	ENST00000372164.7	protein_coding	-	2/7	-	-	-	-	-	-	-	-	0.685	-	-	-
TSPAN14	rs10748526	rs9633740	0.953251	10	80505515	A	G	0.211893	10:80505515-80505515	A	intron_variant	MODIFIER	TSPAN14	ENSG00000108219	Transcript	ENST00000429989.8	protein_coding	-	3/8	-	-	-	-	-	-	-	-	0.685	-	-	-
TSPAN14	rs10748526	rs9633740	0.953251	10	80505515	A	G	0.211893	10:80505515-80505515	A	intron_variant	MODIFIER	TSPAN14	ENSG00000108219	Transcript	ENST00000714439.1	protein_coding	-	5/10	-	-	-	-	-	-	-	-	0.685	-	-	-
TSPAN14	rs10748526	rs9633740	0.953251	10	80505515	A	G	0.211893	10:80505515-80505515	A	intron_variant	MODIFIER	TSPAN14	ENSG00000108219	Transcript	ENST00000481124.5	protein_coding	-	2/5	-	-	-	-	-	-	-	-	0.685	-	-	-
TSPAN14	rs10748526	rs9633740	0.953251	10	80505515	A	G	0.211893	10:80505515-80505515	A	intron_variant	MODIFIER	TSPAN14	ENSG00000108219	Transcript	ENST00000714437.1	protein_coding	-	4/9	-	-	-	-	-	-	-	-	0.685	-	-	-
TSPAN14	rs10748526	rs9633740	0.953251	10	80505515	A	G	0.211893	10:80505515-80505515	A	intron_variant	MODIFIER	TSPAN14	ENSG00000108219	Transcript	ENST00000714438.1	protein_coding	-	2/7	-	-	-	-	-	-	-	-	0.685	-	-	-
TSPAN14	rs10748526	rs9633740	0.953251	10	80505515	A	G	0.211893	10:80505515-80505515	A	intron_variant	MODIFIER	TSPAN14	ENSG00000108219	Transcript	ENST00000372156.5	protein_coding	-	6/11	-	-	-	-	-	-	-	-	0.685	-	-	-
TSPAN14	rs10748526	rs9633740	0.953251	10	80505515	A	G	0.211893	10:80505515-80505515	A	intron_variant	MODIFIER	TSPAN14	ENSG00000108219	Transcript	ENST00000714440.1	protein_coding	-	5/10	-	-	-	-	-	-	-	-	0.685	-	-	-
TSPAN14	rs10748526	rs9633740	0.953251	10	80505515	A	G	0.211893	10:80505515-80505515	A	intron_variant	MODIFIER	TSPAN14	ENSG00000108219	Transcript	ENST00000714441.1	protein_coding	-	4/9	-	-	-	-	-	-	-	-	0.685	-	-	-
TSPAN14	rs10748526	rs9633740	0.953251	10	80505515	A	G	0.211893	10:80505515-80505515	A	intron_variant	MODIFIER	TSPAN14	ENSG00000108219	Transcript	ENST00000714442.1	protein_coding	-	3/8	-	-	-	-	-	-	-	-	0.685	-	-	-
TSPAN14	rs10748526	rs9633740	0.953251	10	80505515	A	G	0.211893	10:80505515-80505515	A	regulatory_region_variant	MODIFIER	-	-	RegulatoryFeature	ENSR10_5NX94N	CTCF_binding_site	-	-	-	-	-	-	-	-	-	-	-	-	-	-
TSPAN14	rs10748526	rs9633740	0.953251	10	80505515	A	G	0.211893	10:80505515-80505515	A	intron_variant	MODIFIER	TSPAN14	ENSG00000108219	Transcript	ENST00000372157.6	protein_coding	-	3/8	-	-	-	-	-	-	-	-	0.685	-	-	-
TSPAN14	rs10748526	rs9633740	0.953251	10	80505515	A	G	0.211893	10:80505515-80505515	A	intron_variant	MODIFIER	TSPAN14	ENSG00000108219	Transcript	ENST00000714444.1	protein_coding	-	4/9	-	-	-	-	-	-	-	-	0.685	-	-	-
TSPAN14	rs10748526	rs9633740	0.953251	10	80505515	A	G	0.211893	10:80505515-80505515	A	intron_variant	MODIFIER	TSPAN14	ENSG00000108219	Transcript	ENST00000714445.1	protein_coding	-	4/9	-	-	-	-	-	-	-	-	0.685	-	-	-
TSPAN14	rs10748526	rs9633740	0.953251	10	80505515	A	G	0.211893	10:80505515-80505515	A	intron_variant	MODIFIER	TSPAN14	ENSG00000108219	Transcript	ENST00000714443.1	protein_coding	-	4/9	-	-	-	-	-	-	-	-	0.685	-	-	-
TSPAN14	rs10748526	rs2343551	0.961245	10	80508189	A	C	0.212132	10:80508189-80508189	A	intron_variant	MODIFIER	TSPAN14	ENSG00000108219	Transcript	ENST00000714444.1	protein_coding	-	5/9	-	-	-	-	-	-	-	-	0.685	-	-	-
TSPAN14	rs10748526	rs2343551	0.961245	10	80508189	A	C	0.212132	10:80508189-80508189	A	intron_variant	MODIFIER	TSPAN14	ENSG00000108219	Transcript	ENST00000714443.1	protein_coding	-	5/9	-	-	-	-	-	-	-	-	0.685	-	-	-
TSPAN14	rs10748526	rs2343551	0.961245	10	80508189	A	C	0.212132	10:80508189-80508189	A	intron_variant	MODIFIER	TSPAN14	ENSG00000108219	Transcript	ENST00000714445.1	protein_coding	-	5/9	-	-	-	-	-	-	-	-	0.685	-	-	-
TSPAN14	rs10748526	rs2343551	0.961245	10	80508189	A	C	0.212132	10:80508189-80508189	A	intron_variant	MODIFIER	TSPAN14	ENSG00000108219	Transcript	ENST00000372158.6	protein_coding	-	6/10	-	-	-	-	-	-	-	-	0.685	-	-	-
TSPAN14	rs10748526	rs2343551	0.961245	10	80508189	A	C	0.212132	10:80508189-80508189	A	intron_variant	MODIFIER	TSPAN14	ENSG00000108219	Transcript	ENST00000372164.7	protein_coding	-	3/7	-	-	-	-	-	-	-	-	0.685	-	-	-
TSPAN14	rs10748526	rs2343551	0.961245	10	80508189	A	C	0.212132	10:80508189-80508189	A	intron_variant	MODIFIER	TSPAN14	ENSG00000108219	Transcript	ENST00000372156.5	protein_coding	-	7/11	-	-	-	-	-	-	-	-	0.685	-	-	-
TSPAN14	rs10748526	rs2343551	0.961245	10	80508189	A	C	0.212132	10:80508189-80508189	A	intron_variant,non_coding_transcript_variant	MODIFIER	TSPAN14	ENSG00000108219	Transcript	ENST00000469149.1	protein_coding_CDS_not_defined	-	4/4	-	-	-	-	-	-	-	-	0.685	-	-	-
TSPAN14	rs10748526	rs2343551	0.961245	10	80508189	A	C	0.212132	10:80508189-80508189	A	intron_variant	MODIFIER	TSPAN14	ENSG00000108219	Transcript	ENST00000481124.5	protein_coding	-	2/5	-	-	-	-	-	-	-	-	0.685	-	-	-
TSPAN14	rs10748526	rs2343551	0.961245	10	80508189	A	C	0.212132	10:80508189-80508189	A	intron_variant	MODIFIER	TSPAN14	ENSG00000108219	Transcript	ENST00000714437.1	protein_coding	-	5/9	-	-	-	-	-	-	-	-	0.685	-	-	-
TSPAN14	rs10748526	rs2343551	0.961245	10	80508189	A	C	0.212132	10:80508189-80508189	A	intron_variant	MODIFIER	TSPAN14	ENSG00000108219	Transcript	ENST00000429989.8	protein_coding	-	4/8	-	-	-	-	-	-	-	-	0.685	-	-	-
TSPAN14	rs10748526	rs2343551	0.961245	10	80508189	A	C	0.212132	10:80508189-80508189	A	intron_variant	MODIFIER	TSPAN14	ENSG00000108219	Transcript	ENST00000714440.1	protein_coding	-	6/10	-	-	-	-	-	-	-	-	0.685	-	-	-
TSPAN14	rs10748526	rs2343551	0.961245	10	80508189	A	C	0.212132	10:80508189-80508189	A	intron_variant	MODIFIER	TSPAN14	ENSG00000108219	Transcript	ENST00000714441.1	protein_coding	-	5/9	-	-	-	-	-	-	-	-	0.685	-	-	-
TSPAN14	rs10748526	rs2343551	0.961245	10	80508189	A	C	0.212132	10:80508189-80508189	A	intron_variant	MODIFIER	TSPAN14	ENSG00000108219	Transcript	ENST00000714442.1	protein_coding	-	4/8	-	-	-	-	-	-	-	-	0.685	-	-	-
TSPAN14	rs10748526	rs2343551	0.961245	10	80508189	A	C	0.212132	10:80508189-80508189	A	intron_variant	MODIFIER	TSPAN14	ENSG00000108219	Transcript	ENST00000341863.10	protein_coding	-	4/7	-	-	-	-	-	-	-	-	0.685	-	-	-
TSPAN14	rs10748526	rs2343551	0.961245	10	80508189	A	C	0.212132	10:80508189-80508189	A	intron_variant	MODIFIER	TSPAN14	ENSG00000108219	Transcript	ENST00000714438.1	protein_coding	-	3/7	-	-	-	-	-	-	-	-	0.685	-	-	-
TSPAN14	rs10748526	rs2343551	0.961245	10	80508189	A	C	0.212132	10:80508189-80508189	A	intron_variant	MODIFIER	TSPAN14	ENSG00000108219	Transcript	ENST00000372157.6	protein_coding	-	4/8	-	-	-	-	-	-	-	-	0.685	-	-	-
TSPAN14	rs10748526	rs2343551	0.961245	10	80508189	A	C	0.212132	10:80508189-80508189	A	intron_variant	MODIFIER	TSPAN14	ENSG00000108219	Transcript	ENST00000714439.1	protein_coding	-	6/10	-	-	-	-	-	-	-	-	0.685	-	-	-
TSPAN14	rs10748526	rs7080009	0.962684	10	80509705	T	C	0.211932	10:80509705-80509705	T	intron_variant	MODIFIER	TSPAN14	ENSG00000108219	Transcript	ENST00000341863.10	protein_coding	-	4/7	-	-	-	-	-	-	-	-	0.685	-	-	-
TSPAN14	rs10748526	rs7080009	0.962684	10	80509705	T	C	0.211932	10:80509705-80509705	T	intron_variant	MODIFIER	TSPAN14	ENSG00000108219	Transcript	ENST00000372156.5	protein_coding	-	8/11	-	-	-	-	-	-	-	-	0.685	-	-	-
TSPAN14	rs10748526	rs7080009	0.962684	10	80509705	T	C	0.211932	10:80509705-80509705	T	intron_variant	MODIFIER	TSPAN14	ENSG00000108219	Transcript	ENST00000714440.1	protein_coding	-	7/10	-	-	-	-	-	-	-	-	0.685	-	-	-
TSPAN14	rs10748526	rs7080009	0.962684	10	80509705	T	C	0.211932	10:80509705-80509705	T	intron_variant	MODIFIER	TSPAN14	ENSG00000108219	Transcript	ENST00000372164.7	protein_coding	-	4/7	-	-	-	-	-	-	-	-	0.685	-	-	-
TSPAN14	rs10748526	rs7080009	0.962684	10	80509705	T	C	0.211932	10:80509705-80509705	T	intron_variant	MODIFIER	TSPAN14	ENSG00000108219	Transcript	ENST00000429989.8	protein_coding	-	5/8	-	-	-	-	-	-	-	-	0.685	-	-	-
TSPAN14	rs10748526	rs7080009	0.962684	10	80509705	T	C	0.211932	10:80509705-80509705	T	intron_variant	MODIFIER	TSPAN14	ENSG00000108219	Transcript	ENST00000372157.6	protein_coding	-	5/8	-	-	-	-	-	-	-	-	0.685	-	-	-
TSPAN14	rs10748526	rs7080009	0.962684	10	80509705	T	C	0.211932	10:80509705-80509705	T	intron_variant	MODIFIER	TSPAN14	ENSG00000108219	Transcript	ENST00000372158.6	protein_coding	-	7/10	-	-	-	-	-	-	-	-	0.685	-	-	-
TSPAN14	rs10748526	rs7080009	0.962684	10	80509705	T	C	0.211932	10:80509705-80509705	T	intron_variant	MODIFIER	TSPAN14	ENSG00000108219	Transcript	ENST00000714437.1	protein_coding	-	6/9	-	-	-	-	-	-	-	-	0.685	-	-	-
TSPAN14	rs10748526	rs7080009	0.962684	10	80509705	T	C	0.211932	10:80509705-80509705	T	intron_variant	MODIFIER	TSPAN14	ENSG00000108219	Transcript	ENST00000714438.1	protein_coding	-	4/7	-	-	-	-	-	-	-	-	0.685	-	-	-
TSPAN14	rs10748526	rs7080009	0.962684	10	80509705	T	C	0.211932	10:80509705-80509705	T	intron_variant	MODIFIER	TSPAN14	ENSG00000108219	Transcript	ENST00000714439.1	protein_coding	-	7/10	-	-	-	-	-	-	-	-	0.685	-	-	-
TSPAN14	rs10748526	rs7080009	0.962684	10	80509705	T	C	0.211932	10:80509705-80509705	T	intron_variant	MODIFIER	TSPAN14	ENSG00000108219	Transcript	ENST00000714444.1	protein_coding	-	6/9	-	-	-	-	-	-	-	-	0.685	-	-	-
TSPAN14	rs10748526	rs7080009	0.962684	10	80509705	T	C	0.211932	10:80509705-80509705	T	intron_variant	MODIFIER	TSPAN14	ENSG00000108219	Transcript	ENST00000714441.1	protein_coding	-	6/9	-	-	-	-	-	-	-	-	0.685	-	-	-
TSPAN14	rs10748526	rs7080009	0.962684	10	80509705	T	C	0.211932	10:80509705-80509705	T	intron_variant	MODIFIER	TSPAN14	ENSG00000108219	Transcript	ENST00000714442.1	protein_coding	-	5/8	-	-	-	-	-	-	-	-	0.685	-	-	-
TSPAN14	rs10748526	rs7080009	0.962684	10	80509705	T	C	0.211932	10:80509705-80509705	T	intron_variant	MODIFIER	TSPAN14	ENSG00000108219	Transcript	ENST00000714443.1	protein_coding	-	6/9	-	-	-	-	-	-	-	-	0.685	-	-	-
TSPAN14	rs10748526	rs7080009	0.962684	10	80509705	T	C	0.211932	10:80509705-80509705	T	non_coding_transcript_exon_variant	MODIFIER	TSPAN14	ENSG00000108219	Transcript	ENST00000469149.1	protein_coding_CDS_not_defined	5/5	-	744	-	-	-	-	-	-	-	0.685	-	-	-
TSPAN14	rs10748526	rs7080009	0.962684	10	80509705	T	C	0.211932	10:80509705-80509705	T	intron_variant	MODIFIER	TSPAN14	ENSG00000108219	Transcript	ENST00000714445.1	protein_coding	-	6/9	-	-	-	-	-	-	-	-	0.685	-	-	-
TSPAN14	rs10748526	rs7080009	0.962684	10	80509705	T	C	0.211932	10:80509705-80509705	T	regulatory_region_variant	MODIFIER	-	-	RegulatoryFeature	ENSR10_BKZDS	enhancer	-	-	-	-	-	-	-	-	-	-	-	-	-	-
TSPAN14	rs10748526	rs7080009	0.962684	10	80509705	T	C	0.211932	10:80509705-80509705	T	intron_variant	MODIFIER	TSPAN14	ENSG00000108219	Transcript	ENST00000481124.5	protein_coding	-	2/5	-	-	-	-	-	-	-	-	0.685	-	-	-
TSPAN14	rs10748526	rs1870138	0.961968	10	80509855	A	G	0.212026	10:80509855-80509855	A	intron_variant	MODIFIER	TSPAN14	ENSG00000108219	Transcript	ENST00000341863.10	protein_coding	-	4/7	-	-	-	-	-	-	-	-	0.685	-	-	-
TSPAN14	rs10748526	rs1870138	0.961968	10	80509855	A	G	0.212026	10:80509855-80509855	A	intron_variant	MODIFIER	TSPAN14	ENSG00000108219	Transcript	ENST00000429989.8	protein_coding	-	5/8	-	-	-	-	-	-	-	-	0.685	-	-	-
TSPAN14	rs10748526	rs1870138	0.961968	10	80509855	A	G	0.212026	10:80509855-80509855	A	intron_variant	MODIFIER	TSPAN14	ENSG00000108219	Transcript	ENST00000714445.1	protein_coding	-	6/9	-	-	-	-	-	-	-	-	0.685	-	-	-
TSPAN14	rs10748526	rs1870138	0.961968	10	80509855	A	G	0.212026	10:80509855-80509855	A	regulatory_region_variant	MODIFIER	-	-	RegulatoryFeature	ENSR10_BKZDS	enhancer	-	-	-	-	-	-	-	-	-	-	-	-	-	-
TSPAN14	rs10748526	rs1870138	0.961968	10	80509855	A	G	0.212026	10:80509855-80509855	A	intron_variant	MODIFIER	TSPAN14	ENSG00000108219	Transcript	ENST00000372164.7	protein_coding	-	4/7	-	-	-	-	-	-	-	-	0.685	-	-	-
TSPAN14	rs10748526	rs1870138	0.961968	10	80509855	A	G	0.212026	10:80509855-80509855	A	intron_variant	MODIFIER	TSPAN14	ENSG00000108219	Transcript	ENST00000714438.1	protein_coding	-	4/7	-	-	-	-	-	-	-	-	0.685	-	-	-
TSPAN14	rs10748526	rs1870138	0.961968	10	80509855	A	G	0.212026	10:80509855-80509855	A	non_coding_transcript_exon_variant	MODIFIER	TSPAN14	ENSG00000108219	Transcript	ENST00000469149.1	protein_coding_CDS_not_defined	5/5	-	894	-	-	-	-	-	-	-	0.685	-	-	-
TSPAN14	rs10748526	rs1870138	0.961968	10	80509855	A	G	0.212026	10:80509855-80509855	A	intron_variant	MODIFIER	TSPAN14	ENSG00000108219	Transcript	ENST00000481124.5	protein_coding	-	2/5	-	-	-	-	-	-	-	-	0.685	-	-	-
TSPAN14	rs10748526	rs1870138	0.961968	10	80509855	A	G	0.212026	10:80509855-80509855	A	intron_variant	MODIFIER	TSPAN14	ENSG00000108219	Transcript	ENST00000714437.1	protein_coding	-	6/9	-	-	-	-	-	-	-	-	0.685	-	-	-
TSPAN14	rs10748526	rs1870138	0.961968	10	80509855	A	G	0.212026	10:80509855-80509855	A	intron_variant	MODIFIER	TSPAN14	ENSG00000108219	Transcript	ENST00000714442.1	protein_coding	-	5/8	-	-	-	-	-	-	-	-	0.685	-	-	-
TSPAN14	rs10748526	rs1870138	0.961968	10	80509855	A	G	0.212026	10:80509855-80509855	A	intron_variant	MODIFIER	TSPAN14	ENSG00000108219	Transcript	ENST00000714439.1	protein_coding	-	7/10	-	-	-	-	-	-	-	-	0.685	-	-	-
TSPAN14	rs10748526	rs1870138	0.961968	10	80509855	A	G	0.212026	10:80509855-80509855	A	intron_variant	MODIFIER	TSPAN14	ENSG00000108219	Transcript	ENST00000714440.1	protein_coding	-	7/10	-	-	-	-	-	-	-	-	0.685	-	-	-
TSPAN14	rs10748526	rs1870138	0.961968	10	80509855	A	G	0.212026	10:80509855-80509855	A	intron_variant	MODIFIER	TSPAN14	ENSG00000108219	Transcript	ENST00000714441.1	protein_coding	-	6/9	-	-	-	-	-	-	-	-	0.685	-	-	-
TSPAN14	rs10748526	rs1870138	0.961968	10	80509855	A	G	0.212026	10:80509855-80509855	A	intron_variant	MODIFIER	TSPAN14	ENSG00000108219	Transcript	ENST00000372156.5	protein_coding	-	8/11	-	-	-	-	-	-	-	-	0.685	-	-	-
TSPAN14	rs10748526	rs1870138	0.961968	10	80509855	A	G	0.212026	10:80509855-80509855	A	intron_variant	MODIFIER	TSPAN14	ENSG00000108219	Transcript	ENST00000372157.6	protein_coding	-	5/8	-	-	-	-	-	-	-	-	0.685	-	-	-
TSPAN14	rs10748526	rs1870138	0.961968	10	80509855	A	G	0.212026	10:80509855-80509855	A	intron_variant	MODIFIER	TSPAN14	ENSG00000108219	Transcript	ENST00000372158.6	protein_coding	-	7/10	-	-	-	-	-	-	-	-	0.685	-	-	-
TSPAN14	rs10748526	rs1870138	0.961968	10	80509855	A	G	0.212026	10:80509855-80509855	A	intron_variant	MODIFIER	TSPAN14	ENSG00000108219	Transcript	ENST00000714443.1	protein_coding	-	6/9	-	-	-	-	-	-	-	-	0.685	-	-	-
TSPAN14	rs10748526	rs1870138	0.961968	10	80509855	A	G	0.212026	10:80509855-80509855	A	intron_variant	MODIFIER	TSPAN14	ENSG00000108219	Transcript	ENST00000714444.1	protein_coding	-	6/9	-	-	-	-	-	-	-	-	0.685	-	-	-
TSPAN14	rs10748526	rs1870137	0.962817	10	80510092	C	G	0.212112	10:80510092-80510092	C	intron_variant	MODIFIER	TSPAN14	ENSG00000108219	Transcript	ENST00000372158.6	protein_coding	-	7/10	-	-	-	-	-	-	-	-	0.685	-	-	-
TSPAN14	rs10748526	rs1870137	0.962817	10	80510092	C	G	0.212112	10:80510092-80510092	C	intron_variant	MODIFIER	TSPAN14	ENSG00000108219	Transcript	ENST00000341863.10	protein_coding	-	4/7	-	-	-	-	-	-	-	-	0.685	-	-	-
TSPAN14	rs10748526	rs1870137	0.962817	10	80510092	C	G	0.212112	10:80510092-80510092	C	intron_variant	MODIFIER	TSPAN14	ENSG00000108219	Transcript	ENST00000372156.5	protein_coding	-	8/11	-	-	-	-	-	-	-	-	0.685	-	-	-
TSPAN14	rs10748526	rs1870137	0.962817	10	80510092	C	G	0.212112	10:80510092-80510092	C	intron_variant	MODIFIER	TSPAN14	ENSG00000108219	Transcript	ENST00000429989.8	protein_coding	-	5/8	-	-	-	-	-	-	-	-	0.685	-	-	-
TSPAN14	rs10748526	rs1870137	0.962817	10	80510092	C	G	0.212112	10:80510092-80510092	C	downstream_gene_variant	MODIFIER	TSPAN14	ENSG00000108219	Transcript	ENST00000469149.1	protein_coding_CDS_not_defined	-	-	-	-	-	-	-	-	-	-	-	-	-	-
TSPAN14	rs10748526	rs1870137	0.962817	10	80510092	C	G	0.212112	10:80510092-80510092	C	intron_variant	MODIFIER	TSPAN14	ENSG00000108219	Transcript	ENST00000372157.6	protein_coding	-	5/8	-	-	-	-	-	-	-	-	0.685	-	-	-
TSPAN14	rs10748526	rs1870137	0.962817	10	80510092	C	G	0.212112	10:80510092-80510092	C	intron_variant	MODIFIER	TSPAN14	ENSG00000108219	Transcript	ENST00000372164.7	protein_coding	-	4/7	-	-	-	-	-	-	-	-	0.685	-	-	-
TSPAN14	rs10748526	rs1870137	0.962817	10	80510092	C	G	0.212112	10:80510092-80510092	C	intron_variant	MODIFIER	TSPAN14	ENSG00000108219	Transcript	ENST00000714438.1	protein_coding	-	4/7	-	-	-	-	-	-	-	-	0.685	-	-	-
TSPAN14	rs10748526	rs1870137	0.962817	10	80510092	C	G	0.212112	10:80510092-80510092	C	intron_variant	MODIFIER	TSPAN14	ENSG00000108219	Transcript	ENST00000714439.1	protein_coding	-	7/10	-	-	-	-	-	-	-	-	0.685	-	-	-
TSPAN14	rs10748526	rs1870137	0.962817	10	80510092	C	G	0.212112	10:80510092-80510092	C	intron_variant	MODIFIER	TSPAN14	ENSG00000108219	Transcript	ENST00000481124.5	protein_coding	-	2/5	-	-	-	-	-	-	-	-	0.685	-	-	-
TSPAN14	rs10748526	rs1870137	0.962817	10	80510092	C	G	0.212112	10:80510092-80510092	C	intron_variant	MODIFIER	TSPAN14	ENSG00000108219	Transcript	ENST00000714437.1	protein_coding	-	6/9	-	-	-	-	-	-	-	-	0.685	-	-	-
TSPAN14	rs10748526	rs1870137	0.962817	10	80510092	C	G	0.212112	10:80510092-80510092	C	intron_variant	MODIFIER	TSPAN14	ENSG00000108219	Transcript	ENST00000714442.1	protein_coding	-	5/8	-	-	-	-	-	-	-	-	0.685	-	-	-
TSPAN14	rs10748526	rs1870137	0.962817	10	80510092	C	G	0.212112	10:80510092-80510092	C	intron_variant	MODIFIER	TSPAN14	ENSG00000108219	Transcript	ENST00000714443.1	protein_coding	-	6/9	-	-	-	-	-	-	-	-	0.685	-	-	-
TSPAN14	rs10748526	rs1870137	0.962817	10	80510092	C	G	0.212112	10:80510092-80510092	C	intron_variant	MODIFIER	TSPAN14	ENSG00000108219	Transcript	ENST00000714444.1	protein_coding	-	6/9	-	-	-	-	-	-	-	-	0.685	-	-	-
TSPAN14	rs10748526	rs1870137	0.962817	10	80510092	C	G	0.212112	10:80510092-80510092	C	intron_variant	MODIFIER	TSPAN14	ENSG00000108219	Transcript	ENST00000714445.1	protein_coding	-	6/9	-	-	-	-	-	-	-	-	0.685	-	-	-
TSPAN14	rs10748526	rs1870137	0.962817	10	80510092	C	G	0.212112	10:80510092-80510092	C	regulatory_region_variant	MODIFIER	-	-	RegulatoryFeature	ENSR10_BKZDS	enhancer	-	-	-	-	-	-	-	-	-	-	-	-	-	-
TSPAN14	rs10748526	rs1870137	0.962817	10	80510092	C	G	0.212112	10:80510092-80510092	C	intron_variant	MODIFIER	TSPAN14	ENSG00000108219	Transcript	ENST00000714440.1	protein_coding	-	7/10	-	-	-	-	-	-	-	-	0.685	-	-	-
TSPAN14	rs10748526	rs1870137	0.962817	10	80510092	C	G	0.212112	10:80510092-80510092	C	intron_variant	MODIFIER	TSPAN14	ENSG00000108219	Transcript	ENST00000714441.1	protein_coding	-	6/9	-	-	-	-	-	-	-	-	0.685	-	-	-
TSPAN14	rs10748526	rs1870148	0.894909	10	80511585	G	A	0.219767	10:80511585-80511585	G	upstream_gene_variant	MODIFIER	TSPAN14	ENSG00000108219	Transcript	ENST00000265450.5	protein_coding_CDS_not_defined	-	-	-	-	-	-	-	-	-	-	-	-	-	-
TSPAN14	rs10748526	rs1870148	0.894909	10	80511585	G	A	0.219767	10:80511585-80511585	G	intron_variant	MODIFIER	TSPAN14	ENSG00000108219	Transcript	ENST00000341863.10	protein_coding	-	4/7	-	-	-	-	-	-	-	-	0.685	-	-	-
TSPAN14	rs10748526	rs1870148	0.894909	10	80511585	G	A	0.219767	10:80511585-80511585	G	intron_variant	MODIFIER	TSPAN14	ENSG00000108219	Transcript	ENST00000372158.6	protein_coding	-	7/10	-	-	-	-	-	-	-	-	0.685	-	-	-
TSPAN14	rs10748526	rs1870148	0.894909	10	80511585	G	A	0.219767	10:80511585-80511585	G	intron_variant	MODIFIER	TSPAN14	ENSG00000108219	Transcript	ENST00000372164.7	protein_coding	-	4/7	-	-	-	-	-	-	-	-	0.685	-	-	-
TSPAN14	rs10748526	rs1870148	0.894909	10	80511585	G	A	0.219767	10:80511585-80511585	G	intron_variant	MODIFIER	TSPAN14	ENSG00000108219	Transcript	ENST00000372156.5	protein_coding	-	8/11	-	-	-	-	-	-	-	-	0.685	-	-	-
TSPAN14	rs10748526	rs1870148	0.894909	10	80511585	G	A	0.219767	10:80511585-80511585	G	intron_variant	MODIFIER	TSPAN14	ENSG00000108219	Transcript	ENST00000372157.6	protein_coding	-	5/8	-	-	-	-	-	-	-	-	0.685	-	-	-
TSPAN14	rs10748526	rs1870148	0.894909	10	80511585	G	A	0.219767	10:80511585-80511585	G	regulatory_region_variant	MODIFIER	-	-	RegulatoryFeature	ENSR10_84CWMC	enhancer	-	-	-	-	-	-	-	-	-	-	-	-	-	-
TSPAN14	rs10748526	rs1870148	0.894909	10	80511585	G	A	0.219767	10:80511585-80511585	G	intron_variant	MODIFIER	TSPAN14	ENSG00000108219	Transcript	ENST00000429989.8	protein_coding	-	5/8	-	-	-	-	-	-	-	-	0.685	-	-	-
TSPAN14	rs10748526	rs1870148	0.894909	10	80511585	G	A	0.219767	10:80511585-80511585	G	downstream_gene_variant	MODIFIER	TSPAN14	ENSG00000108219	Transcript	ENST00000469149.1	protein_coding_CDS_not_defined	-	-	-	-	-	-	-	-	-	-	-	-	-	-
TSPAN14	rs10748526	rs1870148	0.894909	10	80511585	G	A	0.219767	10:80511585-80511585	G	intron_variant	MODIFIER	TSPAN14	ENSG00000108219	Transcript	ENST00000481124.5	protein_coding	-	2/5	-	-	-	-	-	-	-	-	0.685	-	-	-
TSPAN14	rs10748526	rs1870148	0.894909	10	80511585	G	A	0.219767	10:80511585-80511585	G	intron_variant	MODIFIER	TSPAN14	ENSG00000108219	Transcript	ENST00000714437.1	protein_coding	-	6/9	-	-	-	-	-	-	-	-	0.685	-	-	-
TSPAN14	rs10748526	rs1870148	0.894909	10	80511585	G	A	0.219767	10:80511585-80511585	G	intron_variant	MODIFIER	TSPAN14	ENSG00000108219	Transcript	ENST00000714438.1	protein_coding	-	4/7	-	-	-	-	-	-	-	-	0.685	-	-	-
TSPAN14	rs10748526	rs1870148	0.894909	10	80511585	G	A	0.219767	10:80511585-80511585	G	intron_variant	MODIFIER	TSPAN14	ENSG00000108219	Transcript	ENST00000714439.1	protein_coding	-	7/10	-	-	-	-	-	-	-	-	0.685	-	-	-
TSPAN14	rs10748526	rs1870148	0.894909	10	80511585	G	A	0.219767	10:80511585-80511585	G	intron_variant	MODIFIER	TSPAN14	ENSG00000108219	Transcript	ENST00000714440.1	protein_coding	-	7/10	-	-	-	-	-	-	-	-	0.685	-	-	-
TSPAN14	rs10748526	rs1870148	0.894909	10	80511585	G	A	0.219767	10:80511585-80511585	G	intron_variant	MODIFIER	TSPAN14	ENSG00000108219	Transcript	ENST00000714441.1	protein_coding	-	6/9	-	-	-	-	-	-	-	-	0.685	-	-	-
TSPAN14	rs10748526	rs1870148	0.894909	10	80511585	G	A	0.219767	10:80511585-80511585	G	intron_variant	MODIFIER	TSPAN14	ENSG00000108219	Transcript	ENST00000714442.1	protein_coding	-	5/8	-	-	-	-	-	-	-	-	0.685	-	-	-
TSPAN14	rs10748526	rs1870148	0.894909	10	80511585	G	A	0.219767	10:80511585-80511585	G	intron_variant	MODIFIER	TSPAN14	ENSG00000108219	Transcript	ENST00000714443.1	protein_coding	-	6/9	-	-	-	-	-	-	-	-	0.685	-	-	-
TSPAN14	rs10748526	rs1870148	0.894909	10	80511585	G	A	0.219767	10:80511585-80511585	G	intron_variant	MODIFIER	TSPAN14	ENSG00000108219	Transcript	ENST00000714444.1	protein_coding	-	6/9	-	-	-	-	-	-	-	-	0.685	-	-	-
TSPAN14	rs10748526	rs1870148	0.894909	10	80511585	G	A	0.219767	10:80511585-80511585	G	intron_variant	MODIFIER	TSPAN14	ENSG00000108219	Transcript	ENST00000714445.1	protein_coding	-	6/9	-	-	-	-	-	-	-	-	0.685	-	-	-
TSPAN14	rs10748526	rs10748526	1	10	80513323	T	C	0.238492	10:80513323-80513323	T	intron_variant	MODIFIER	TSPAN14	ENSG00000108219	Transcript	ENST00000341863.10	protein_coding	-	5/7	-	-	-	-	-	-	-	-	0.685	-	-	-
TSPAN14	rs10748526	rs10748526	1	10	80513323	T	C	0.238492	10:80513323-80513323	T	intron_variant	MODIFIER	TSPAN14	ENSG00000108219	Transcript	ENST00000372156.5	protein_coding	-	9/11	-	-	-	-	-	-	-	-	0.685	-	-	-
TSPAN14	rs10748526	rs10748526	1	10	80513323	T	C	0.238492	10:80513323-80513323	T	intron_variant	MODIFIER	TSPAN14	ENSG00000108219	Transcript	ENST00000372157.6	protein_coding	-	6/8	-	-	-	-	-	-	-	-	0.685	-	-	-
TSPAN14	rs10748526	rs10748526	1	10	80513323	T	C	0.238492	10:80513323-80513323	T	intron_variant	MODIFIER	TSPAN14	ENSG00000108219	Transcript	ENST00000372158.6	protein_coding	-	8/10	-	-	-	-	-	-	-	-	0.685	-	-	-
TSPAN14	rs10748526	rs10748526	1	10	80513323	T	C	0.238492	10:80513323-80513323	T	intron_variant	MODIFIER	TSPAN14	ENSG00000108219	Transcript	ENST00000372164.7	protein_coding	-	5/7	-	-	-	-	-	-	-	-	0.685	-	-	-
TSPAN14	rs10748526	rs10748526	1	10	80513323	T	C	0.238492	10:80513323-80513323	T	intron_variant	MODIFIER	TSPAN14	ENSG00000108219	Transcript	ENST00000714437.1	protein_coding	-	7/9	-	-	-	-	-	-	-	-	0.685	-	-	-
TSPAN14	rs10748526	rs10748526	1	10	80513323	T	C	0.238492	10:80513323-80513323	T	intron_variant	MODIFIER	TSPAN14	ENSG00000108219	Transcript	ENST00000429989.8	protein_coding	-	6/8	-	-	-	-	-	-	-	-	0.685	-	-	-
TSPAN14	rs10748526	rs10748526	1	10	80513323	T	C	0.238492	10:80513323-80513323	T	downstream_gene_variant	MODIFIER	TSPAN14	ENSG00000108219	Transcript	ENST00000469149.1	protein_coding_CDS_not_defined	-	-	-	-	-	-	-	-	-	-	-	-	-	-
TSPAN14	rs10748526	rs10748526	1	10	80513323	T	C	0.238492	10:80513323-80513323	T	intron_variant	MODIFIER	TSPAN14	ENSG00000108219	Transcript	ENST00000481124.5	protein_coding	-	3/5	-	-	-	-	-	-	-	-	0.685	-	-	-
TSPAN14	rs10748526	rs10748526	1	10	80513323	T	C	0.238492	10:80513323-80513323	T	intron_variant	MODIFIER	TSPAN14	ENSG00000108219	Transcript	ENST00000714441.1	protein_coding	-	7/9	-	-	-	-	-	-	-	-	0.685	-	-	-
TSPAN14	rs10748526	rs10748526	1	10	80513323	T	C	0.238492	10:80513323-80513323	T	intron_variant	MODIFIER	TSPAN14	ENSG00000108219	Transcript	ENST00000714438.1	protein_coding	-	5/7	-	-	-	-	-	-	-	-	0.685	-	-	-
TSPAN14	rs10748526	rs10748526	1	10	80513323	T	C	0.238492	10:80513323-80513323	T	intron_variant	MODIFIER	TSPAN14	ENSG00000108219	Transcript	ENST00000714439.1	protein_coding	-	8/10	-	-	-	-	-	-	-	-	0.685	-	-	-
TSPAN14	rs10748526	rs10748526	1	10	80513323	T	C	0.238492	10:80513323-80513323	T	intron_variant	MODIFIER	TSPAN14	ENSG00000108219	Transcript	ENST00000714440.1	protein_coding	-	8/10	-	-	-	-	-	-	-	-	0.685	-	-	-
TSPAN14	rs10748526	rs10748526	1	10	80513323	T	C	0.238492	10:80513323-80513323	T	intron_variant	MODIFIER	TSPAN14	ENSG00000108219	Transcript	ENST00000714445.1	protein_coding	-	7/9	-	-	-	-	-	-	-	-	0.685	-	-	-
TSPAN14	rs10748526	rs10748526	1	10	80513323	T	C	0.238492	10:80513323-80513323	T	intron_variant	MODIFIER	TSPAN14	ENSG00000108219	Transcript	ENST00000714442.1	protein_coding	-	6/8	-	-	-	-	-	-	-	-	0.685	-	-	-
TSPAN14	rs10748526	rs10748526	1	10	80513323	T	C	0.238492	10:80513323-80513323	T	intron_variant	MODIFIER	TSPAN14	ENSG00000108219	Transcript	ENST00000714443.1	protein_coding	-	7/9	-	-	-	-	-	-	-	-	0.685	-	-	-
TSPAN14	rs10748526	rs10748526	1	10	80513323	T	C	0.238492	10:80513323-80513323	T	intron_variant	MODIFIER	TSPAN14	ENSG00000108219	Transcript	ENST00000714444.1	protein_coding	-	7/9	-	-	-	-	-	-	-	-	0.685	-	-	-
TSPAN14	rs10748526	rs10748526	1	10	80513323	T	C	0.238492	10:80513323-80513323	T	upstream_gene_variant	MODIFIER	TSPAN14	ENSG00000108219	Transcript	ENST00000265450.5	protein_coding_CDS_not_defined	-	-	-	-	-	-	-	-	-	-	-	-	-	-
TSPAN14	rs10748526	rs1878036	0.979181	10	80520381	T	G	0.213102	10:80520381-80520381	T	downstream_gene_variant	MODIFIER	TSPAN14	ENSG00000108219	Transcript	ENST00000265450.5	protein_coding_CDS_not_defined	-	-	-	-	-	-	-	-	-	-	-	-	-	-
TSPAN14	rs10748526	rs1878036	0.979181	10	80520381	T	G	0.213102	10:80520381-80520381	T	3_prime_UTR_variant	MODIFIER	TSPAN14	ENSG00000108219	Transcript	ENST00000714441.1	protein_coding	10/10	-	3509	-	-	-	-	-	-	-	0.685	-	-	-
TSPAN14	rs10748526	rs1878036	0.979181	10	80520381	T	G	0.213102	10:80520381-80520381	T	downstream_gene_variant	MODIFIER	TSPAN14	ENSG00000108219	Transcript	ENST00000372156.5	protein_coding	-	-	-	-	-	-	-	-	-	-	-	-	-	-
TSPAN14	rs10748526	rs1878036	0.979181	10	80520381	T	G	0.213102	10:80520381-80520381	T	downstream_gene_variant	MODIFIER	TSPAN14	ENSG00000108219	Transcript	ENST00000372157.6	protein_coding	-	-	-	-	-	-	-	-	-	-	-	-	-	-
TSPAN14	rs10748526	rs1878036	0.979181	10	80520381	T	G	0.213102	10:80520381-80520381	T	3_prime_UTR_variant	MODIFIER	TSPAN14	ENSG00000108219	Transcript	ENST00000372158.6	protein_coding	11/11	-	3478	-	-	-	-	-	-	-	0.685	-	-	-
TSPAN14	rs10748526	rs1878036	0.979181	10	80520381	T	G	0.213102	10:80520381-80520381	T	downstream_gene_variant	MODIFIER	TSPAN14	ENSG00000108219	Transcript	ENST00000341863.10	protein_coding	-	-	-	-	-	-	-	-	-	-	-	-	-	-
TSPAN14	rs10748526	rs1878036	0.979181	10	80520381	T	G	0.213102	10:80520381-80520381	T	3_prime_UTR_variant	MODIFIER	TSPAN14	ENSG00000108219	Transcript	ENST00000429989.8	protein_coding	9/9	-	3297	-	-	-	-	-	-	-	0.685	-	-	-
TSPAN14	rs10748526	rs1878036	0.979181	10	80520381	T	G	0.213102	10:80520381-80520381	T	downstream_gene_variant	MODIFIER	TSPAN14	ENSG00000108219	Transcript	ENST00000481124.5	protein_coding	-	-	-	-	-	-	-	-	-	-	-	-	-	-
TSPAN14	rs10748526	rs1878036	0.979181	10	80520381	T	G	0.213102	10:80520381-80520381	T	3_prime_UTR_variant	MODIFIER	TSPAN14	ENSG00000108219	Transcript	ENST00000714437.1	protein_coding	10/10	-	3482	-	-	-	-	-	-	-	0.685	-	-	-
TSPAN14	rs10748526	rs1878036	0.979181	10	80520381	T	G	0.213102	10:80520381-80520381	T	3_prime_UTR_variant	MODIFIER	TSPAN14	ENSG00000108219	Transcript	ENST00000372164.7	protein_coding	8/8	-	3226	-	-	-	-	-	-	-	0.685	-	-	-
TSPAN14	rs10748526	rs1878036	0.979181	10	80520381	T	G	0.213102	10:80520381-80520381	T	3_prime_UTR_variant	MODIFIER	TSPAN14	ENSG00000108219	Transcript	ENST00000714438.1	protein_coding	8/8	-	3240	-	-	-	-	-	-	-	0.685	-	-	-
TSPAN14	rs10748526	rs1878036	0.979181	10	80520381	T	G	0.213102	10:80520381-80520381	T	downstream_gene_variant	MODIFIER	TSPAN14	ENSG00000108219	Transcript	ENST00000714439.1	protein_coding	-	-	-	-	-	-	-	-	-	-	-	-	-	-
TSPAN14	rs10748526	rs1878036	0.979181	10	80520381	T	G	0.213102	10:80520381-80520381	T	downstream_gene_variant	MODIFIER	TSPAN14	ENSG00000108219	Transcript	ENST00000714440.1	protein_coding	-	-	-	-	-	-	-	-	-	-	-	-	-	-
TSPAN14	rs10748526	rs1878036	0.979181	10	80520381	T	G	0.213102	10:80520381-80520381	T	3_prime_UTR_variant	MODIFIER	TSPAN14	ENSG00000108219	Transcript	ENST00000714445.1	protein_coding	10/10	-	3439	-	-	-	-	-	-	-	0.685	-	-	-
TSPAN14	rs10748526	rs1878036	0.979181	10	80520381	T	G	0.213102	10:80520381-80520381	T	3_prime_UTR_variant	MODIFIER	TSPAN14	ENSG00000108219	Transcript	ENST00000714442.1	protein_coding	9/9	-	3384	-	-	-	-	-	-	-	0.685	-	-	-
TSPAN14	rs10748526	rs1878036	0.979181	10	80520381	T	G	0.213102	10:80520381-80520381	T	3_prime_UTR_variant	MODIFIER	TSPAN14	ENSG00000108219	Transcript	ENST00000714443.1	protein_coding	10/10	-	3487	-	-	-	-	-	-	-	0.685	-	-	-
TSPAN14	rs10748526	rs1878036	0.979181	10	80520381	T	G	0.213102	10:80520381-80520381	T	3_prime_UTR_variant	MODIFIER	TSPAN14	ENSG00000108219	Transcript	ENST00000714444.1	protein_coding	10/10	-	3438	-	-	-	-	-	-	-	0.685	-	-	-
TSPAN14	rs10748526	rs7096909	0.927417	10	80524756	A	T	0.215704	10:80524756-80524756	A	downstream_gene_variant	MODIFIER	TSPAN14	ENSG00000108219	Transcript	ENST00000714445.1	protein_coding	-	-	-	-	-	-	-	-	-	-	-	-	-	-
TSPAN14	rs10748526	rs7096909	0.927417	10	80524756	A	T	0.215704	10:80524756-80524756	A	downstream_gene_variant	MODIFIER	TSPAN14-AS1	ENSG00000226659	Transcript	ENST00000837325.1	lncRNA	-	-	-	-	-	-	-	-	-	-	-	-	-	-
TSPAN14	rs10748526	rs7096909	0.927417	10	80524756	A	T	0.215704	10:80524756-80524756	A	downstream_gene_variant	MODIFIER	TSPAN14-AS1	ENSG00000226659	Transcript	ENST00000837326.1	lncRNA	-	-	-	-	-	-	-	-	-	-	-	-	-	-
TSPAN14	rs10748526	rs7096909	0.927417	10	80524756	A	T	0.215704	10:80524756-80524756	A	downstream_gene_variant	MODIFIER	TSPAN14-AS1	ENSG00000226659	Transcript	ENST00000417559.3	lncRNA	-	-	-	-	-	-	-	-	-	-	-	-	-	-
TSPAN14	rs10748526	rs7096909	0.927417	10	80524756	A	T	0.215704	10:80524756-80524756	A	downstream_gene_variant	MODIFIER	TSPAN14	ENSG00000108219	Transcript	ENST00000429989.8	protein_coding	-	-	-	-	-	-	-	-	-	-	-	-	-	-
TSPAN14	rs10748526	rs7096909	0.927417	10	80524756	A	T	0.215704	10:80524756-80524756	A	downstream_gene_variant	MODIFIER	TSPAN14	ENSG00000108219	Transcript	ENST00000714437.1	protein_coding	-	-	-	-	-	-	-	-	-	-	-	-	-	-
TSPAN14	rs10748526	rs7096909	0.927417	10	80524756	A	T	0.215704	10:80524756-80524756	A	downstream_gene_variant	MODIFIER	TSPAN14	ENSG00000108219	Transcript	ENST00000714441.1	protein_coding	-	-	-	-	-	-	-	-	-	-	-	-	-	-
TSPAN14	rs10748526	rs7096909	0.927417	10	80524756	A	T	0.215704	10:80524756-80524756	A	downstream_gene_variant	MODIFIER	TSPAN14	ENSG00000108219	Transcript	ENST00000714442.1	protein_coding	-	-	-	-	-	-	-	-	-	-	-	-	-	-
TSPAN14	rs10748526	rs7096909	0.927417	10	80524756	A	T	0.215704	10:80524756-80524756	A	downstream_gene_variant	MODIFIER	TSPAN14	ENSG00000108219	Transcript	ENST00000714443.1	protein_coding	-	-	-	-	-	-	-	-	-	-	-	-	-	-
TSPAN14	rs10748526	rs7096909	0.927417	10	80524756	A	T	0.215704	10:80524756-80524756	A	downstream_gene_variant	MODIFIER	TSPAN14	ENSG00000108219	Transcript	ENST00000714444.1	protein_coding	-	-	-	-	-	-	-	-	-	-	-	-	-	-
TSPAN14	rs10748526	rs7096909	0.927417	10	80524756	A	T	0.215704	10:80524756-80524756	A	3_prime_UTR_variant	MODIFIER	TSPAN14	ENSG00000108219	Transcript	ENST00000372158.6	protein_coding	11/11	-	7853	-	-	-	-	-	-	-	0.685	-	-	-
TSPAN14	rs10748526	rs7096909	0.927417	10	80524756	A	T	0.215704	10:80524756-80524756	A	downstream_gene_variant	MODIFIER	TSPAN14-AS1	ENSG00000226659	Transcript	ENST00000837322.1	lncRNA	-	-	-	-	-	-	-	-	-	-	-	-	-	-
TSPAN14	rs10748526	rs7096909	0.927417	10	80524756	A	T	0.215704	10:80524756-80524756	A	downstream_gene_variant	MODIFIER	TSPAN14-AS1	ENSG00000226659	Transcript	ENST00000837323.1	lncRNA	-	-	-	-	-	-	-	-	-	-	-	-	-	-
TSPAN14	rs10748526	rs7096909	0.927417	10	80524756	A	T	0.215704	10:80524756-80524756	A	downstream_gene_variant	MODIFIER	TSPAN14-AS1	ENSG00000226659	Transcript	ENST00000837324.1	lncRNA	-	-	-	-	-	-	-	-	-	-	-	-	-	-
TSPAN14	rs10748526	rs7096909	0.927417	10	80524756	A	T	0.215704	10:80524756-80524756	A	downstream_gene_variant	MODIFIER	TSPAN14	ENSG00000108219	Transcript	ENST00000372164.7	protein_coding	-	-	-	-	-	-	-	-	-	-	-	-	-	-
TSPAN14	rs10748526	rs7096909	0.927417	10	80524756	A	T	0.215704	10:80524756-80524756	A	downstream_gene_variant	MODIFIER	TSPAN14	ENSG00000108219	Transcript	ENST00000714438.1	protein_coding	-	-	-	-	-	-	-	-	-	-	-	-	-	-
SORL1	rs11218343	rs11218343	1	11	121564878	C	T	0.032731	11:121564878-121564878	C	intron_variant	MODIFIER	SORL1	ENSG00000137642	Transcript	ENST00000260197.12	protein_coding	-	21/47	-	-	-	-	-	-	-	-	0.501	2.752	0.250136	-
SORL1	rs11218343	rs11218343	1	11	121564878	C	T	0.032731	11:121564878-121564878	C	upstream_gene_variant	MODIFIER	SORL1	ENSG00000137642	Transcript	ENST00000525532.5	protein_coding	-	-	-	-	-	-	-	-	-	-	-	2.752	0.250136	-
SLC24A4/RIN3	rs12590654	rs12590654	1	14	92472511	A	G	0.329046	14:92472511-92472511	A	intron_variant,non_coding_transcript_variant	MODIFIER	SLC24A4	ENSG00000140090	Transcript	ENST00000554925.5	retained_intron	-	6/10	-	-	-	-	-	-	-	-	0.827	5.648	0.518054	-
SLC24A4/RIN3	rs12590654	rs12590654	1	14	92472511	A	G	0.329046	14:92472511-92472511	A	intron_variant	MODIFIER	SLC24A4	ENSG00000140090	Transcript	ENST00000393265.6	protein_coding	-	12/16	-	-	-	-	-	-	-	-	0.827	5.648	0.518054	-
SLC24A4/RIN3	rs12590654	rs12590654	1	14	92472511	A	G	0.329046	14:92472511-92472511	A	intron_variant,non_coding_transcript_variant	MODIFIER	SLC24A4	ENSG00000140090	Transcript	ENST00000526482.1	retained_intron	-	2/6	-	-	-	-	-	-	-	-	0.827	5.648	0.518054	-
SLC24A4/RIN3	rs12590654	rs12590654	1	14	92472511	A	G	0.329046	14:92472511-92472511	A	intron_variant	MODIFIER	SLC24A4	ENSG00000140090	Transcript	ENST00000531433.5	protein_coding	-	13/17	-	-	-	-	-	-	-	-	0.827	5.648	0.518054	-
SLC24A4/RIN3	rs12590654	rs12590654	1	14	92472511	A	G	0.329046	14:92472511-92472511	A	intron_variant	MODIFIER	SLC24A4	ENSG00000140090	Transcript	ENST00000532405.6	protein_coding	-	12/16	-	-	-	-	-	-	-	-	0.827	5.648	0.518054	-
SLC24A4/RIN3	rs12590654	rs12590654	1	14	92472511	A	G	0.329046	14:92472511-92472511	A	intron_variant	MODIFIER	SLC24A4	ENSG00000140090	Transcript	ENST00000676001.1	protein_coding	-	13/17	-	-	-	-	-	-	-	-	0.827	5.648	0.518054	-
SLC24A4/RIN3	rs12590654	rs12590654	1	14	92472511	A	G	0.329046	14:92472511-92472511	A	intron_variant	MODIFIER	SLC24A4	ENSG00000140090	Transcript	ENST00000525557.5	protein_coding	-	9/14	-	-	-	-	-	-	-	-	0.827	5.648	0.518054	-
PMFBP1	rs34417180	rs763665	0.825185	16	72044144	T	C	0.163094	16:72044144-72044144	T	upstream_gene_variant	MODIFIER	-	ENSG00000289937	Transcript	ENST00000724470.1	lncRNA	-	-	-	-	-	-	-	-	-	-	-	0.015	-1.14768	-
PMFBP1	rs34417180	rs763665	0.825185	16	72044144	T	C	0.163094	16:72044144-72044144	T	upstream_gene_variant	MODIFIER	-	ENSG00000289937	Transcript	ENST00000701863.2	lncRNA	-	-	-	-	-	-	-	-	-	-	-	0.015	-1.14768	-
PMFBP1	rs34417180	rs763665	0.825185	16	72044144	T	C	0.163094	16:72044144-72044144	T	upstream_gene_variant	MODIFIER	-	ENSG00000289937	Transcript	ENST00000724469.1	lncRNA	-	-	-	-	-	-	-	-	-	-	-	0.015	-1.14768	-
PMFBP1	rs34417180	rs763665	0.825185	16	72044144	T	C	0.163094	16:72044144-72044144	T	upstream_gene_variant	MODIFIER	-	ENSG00000289937	Transcript	ENST00000724472.1	lncRNA	-	-	-	-	-	-	-	-	-	-	-	0.015	-1.14768	-
PMFBP1	rs34417180	rs763665	0.825185	16	72044144	T	C	0.163094	16:72044144-72044144	T	upstream_gene_variant	MODIFIER	-	ENSG00000289937	Transcript	ENST00000724473.1	lncRNA	-	-	-	-	-	-	-	-	-	-	-	0.015	-1.14768	-
PMFBP1	rs34417180	rs763665	0.825185	16	72044144	T	C	0.163094	16:72044144-72044144	T	upstream_gene_variant	MODIFIER	-	ENSG00000289937	Transcript	ENST00000724471.1	lncRNA	-	-	-	-	-	-	-	-	-	-	-	0.015	-1.14768	-
PMFBP1	rs34417180	rs9930957	0.830455	16	72116024	T	C	0.163031	16:72116024-72116024	T	downstream_gene_variant	MODIFIER	PMFBP1	ENSG00000118557	Transcript	ENST00000537465.5	protein_coding	-	-	-	-	-	-	-	-	-	-	-	1.47	0.082784	-
PMFBP1	rs34417180	rs9930957	0.830455	16	72116024	T	C	0.163031	16:72116024-72116024	T	downstream_gene_variant	MODIFIER	PMFBP1	ENSG00000118557	Transcript	ENST00000237353.15	protein_coding	-	-	-	-	-	-	-	-	-	-	-	1.47	0.082784	-
PMFBP1	rs34417180	rs9930957	0.830455	16	72116024	T	C	0.163031	16:72116024-72116024	T	downstream_gene_variant	MODIFIER	DHX38	ENSG00000140829	Transcript	ENST00000268482.8	protein_coding	-	-	-	-	-	-	-	-	-	-	-	1.47	0.082784	-
PMFBP1	rs34417180	rs9930957	0.830455	16	72116024	T	C	0.163031	16:72116024-72116024	T	downstream_gene_variant	MODIFIER	PMFBP1	ENSG00000118557	Transcript	ENST00000355636.10	protein_coding	-	-	-	-	-	-	-	-	-	-	-	1.47	0.082784	-
PMFBP1	rs34417180	rs9930957	0.830455	16	72116024	T	C	0.163031	16:72116024-72116024	T	downstream_gene_variant	MODIFIER	PMFBP1	ENSG00000118557	Transcript	ENST00000379073.9	nonsense_mediated_decay	-	-	-	-	-	-	-	-	-	-	-	1.47	0.082784	-
PMFBP1	rs34417180	rs9930957	0.830455	16	72116024	T	C	0.163031	16:72116024-72116024	T	downstream_gene_variant	MODIFIER	DHX38	ENSG00000140829	Transcript	ENST00000567142.2	protein_coding	-	-	-	-	-	-	-	-	-	-	-	1.47	0.082784	-
PMFBP1	rs34417180	rs9930957	0.830455	16	72116024	T	C	0.163031	16:72116024-72116024	T	intron_variant	MODIFIER	PMFBP1	ENSG00000118557	Transcript	ENST00000537792.5	protein_coding	-	3/3	-	-	-	-	-	-	-	-	1.03	1.47	0.082784	-
PMFBP1	rs34417180	rs9930957	0.830455	16	72116024	T	C	0.163031	16:72116024-72116024	T	downstream_gene_variant	MODIFIER	DHX38	ENSG00000140829	Transcript	ENST00000562774.1	protein_coding	-	-	-	-	-	-	-	-	-	-	-	1.47	0.082784	-
PMFBP1	rs34417180	rs9930957	0.830455	16	72116024	T	C	0.163031	16:72116024-72116024	T	downstream_gene_variant	MODIFIER	DHX38	ENSG00000140829	Transcript	ENST00000563819.5	protein_coding	-	-	-	-	-	-	-	-	-	-	-	1.47	0.082784	-
PMFBP1	rs34417180	rs9930957	0.830455	16	72116024	T	C	0.163031	16:72116024-72116024	T	downstream_gene_variant	MODIFIER	DHX38	ENSG00000140829	Transcript	ENST00000567552.1	retained_intron	-	-	-	-	-	-	-	-	-	-	-	1.47	0.082784	-
PMFBP1	rs34417180	rs9930957	0.830455	16	72116024	T	C	0.163031	16:72116024-72116024	T	downstream_gene_variant	MODIFIER	DHX38	ENSG00000140829	Transcript	ENST00000579387.5	nonsense_mediated_decay	-	-	-	-	-	-	-	-	-	-	-	1.47	0.082784	-
PMFBP1	rs34417180	rs35909200	0.838373	16	72122767	G	T	0.162374	16:72122767-72122767	G	intron_variant	MODIFIER	PMFBP1	ENSG00000118557	Transcript	ENST00000355636.10	protein_coding	-	19/20	-	-	-	-	-	-	-	-	1.03	1.943	0.156236	-
PMFBP1	rs34417180	rs35909200	0.838373	16	72122767	G	T	0.162374	16:72122767-72122767	G	intron_variant	MODIFIER	PMFBP1	ENSG00000118557	Transcript	ENST00000237353.15	protein_coding	-	19/20	-	-	-	-	-	-	-	-	1.03	1.943	0.156236	-
PMFBP1	rs34417180	rs35909200	0.838373	16	72122767	G	T	0.162374	16:72122767-72122767	G	intron_variant,NMD_transcript_variant	MODIFIER	PMFBP1	ENSG00000118557	Transcript	ENST00000379073.9	nonsense_mediated_decay	-	20/21	-	-	-	-	-	-	-	-	1.03	1.943	0.156236	-
PMFBP1	rs34417180	rs35909200	0.838373	16	72122767	G	T	0.162374	16:72122767-72122767	G	intron_variant	MODIFIER	PMFBP1	ENSG00000118557	Transcript	ENST00000537465.5	protein_coding	-	19/19	-	-	-	-	-	-	-	-	1.03	1.943	0.156236	-
PMFBP1	rs34417180	rs35909200	0.838373	16	72122767	G	T	0.162374	16:72122767-72122767	G	intron_variant	MODIFIER	PMFBP1	ENSG00000118557	Transcript	ENST00000537792.5	protein_coding	-	3/3	-	-	-	-	-	-	-	-	1.03	1.943	0.156236	-
PMFBP1	rs34417180	rs35909200	0.838373	16	72122767	G	T	0.162374	16:72122767-72122767	G	downstream_gene_variant	MODIFIER	PMFBP1	ENSG00000118557	Transcript	ENST00000537392.1	nonsense_mediated_decay	-	-	-	-	-	-	-	-	-	-	-	1.943	0.156236	-
PMFBP1	rs34417180	rs79940707	0.885109	16	72147654	T	C	0.161493	16:72147654-72147654	T	downstream_gene_variant	MODIFIER	PMFBP1	ENSG00000118557	Transcript	ENST00000535461.5	protein_coding	-	-	-	-	-	-	-	-	-	-	-	12.63	1.26001	-
PMFBP1	rs34417180	rs79940707	0.885109	16	72147654	T	C	0.161493	16:72147654-72147654	T	intron_variant	MODIFIER	PMFBP1	ENSG00000118557	Transcript	ENST00000237353.15	protein_coding	-	5/20	-	-	-	-	-	-	-	-	1.03	12.63	1.26001	-
PMFBP1	rs34417180	rs79940707	0.885109	16	72147654	T	C	0.161493	16:72147654-72147654	T	intron_variant	MODIFIER	PMFBP1	ENSG00000118557	Transcript	ENST00000355636.10	protein_coding	-	5/20	-	-	-	-	-	-	-	-	1.03	12.63	1.26001	-
PMFBP1	rs34417180	rs79940707	0.885109	16	72147654	T	C	0.161493	16:72147654-72147654	T	intron_variant,NMD_transcript_variant	MODIFIER	PMFBP1	ENSG00000118557	Transcript	ENST00000379073.9	nonsense_mediated_decay	-	6/21	-	-	-	-	-	-	-	-	1.03	12.63	1.26001	-
PMFBP1	rs34417180	rs79940707	0.885109	16	72147654	T	C	0.161493	16:72147654-72147654	T	intron_variant	MODIFIER	PMFBP1	ENSG00000118557	Transcript	ENST00000537465.5	protein_coding	-	5/19	-	-	-	-	-	-	-	-	1.03	12.63	1.26001	-
PMFBP1	rs34417180	rs79940707	0.885109	16	72147654	T	C	0.161493	16:72147654-72147654	T	intron_variant,NMD_transcript_variant	MODIFIER	PMFBP1	ENSG00000118557	Transcript	ENST00000537392.1	nonsense_mediated_decay	-	1/13	-	-	-	-	-	-	-	-	1.03	12.63	1.26001	-
PMFBP1	rs34417180	rs34417180	1	16	72185857	A	C	0.167332	16:72185857-72185857	A	downstream_gene_variant	MODIFIER	-	ENSG00000295538	Transcript	ENST00000730717.1	lncRNA	-	-	-	-	-	-	-	-	-	-	-	1.371	0.064579	-
PMFBP1	rs34417180	rs35549608	0.905048	16	72193499	C	T	0.163105	16:72193499-72193499	C	intergenic_variant	MODIFIER	-	-	-	-	-	-	-	-	-	-	-	-	-	-	-	-	5.436	0.497316	-
NSF/MAPT/KANSL1	rs8712	rs56328224	0.858517	17	45495053	T	C	0.163667	17:45495053-45495053	T	upstream_gene_variant	MODIFIER	PLEKHM1	ENSG00000225190	Transcript	ENST00000579197.5	nonsense_mediated_decay	-	-	-	-	-	-	-	-	-	-	-	0.146	-0.509622	-
NSF/MAPT/KANSL1	rs8712	rs56328224	0.858517	17	45495053	T	C	0.163667	17:45495053-45495053	T	upstream_gene_variant	MODIFIER	PLEKHM1	ENSG00000225190	Transcript	ENST00000581448.5	nonsense_mediated_decay	-	-	-	-	-	-	-	-	-	-	-	0.146	-0.509622	-
NSF/MAPT/KANSL1	rs8712	rs56328224	0.858517	17	45495053	T	C	0.163667	17:45495053-45495053	T	upstream_gene_variant	MODIFIER	PLEKHM1	ENSG00000225190	Transcript	ENST00000584420.1	protein_coding	-	-	-	-	-	-	-	-	-	-	-	0.146	-0.509622	-
NSF/MAPT/KANSL1	rs8712	rs56328224	0.858517	17	45495053	T	C	0.163667	17:45495053-45495053	T	upstream_gene_variant	MODIFIER	PLEKHM1	ENSG00000225190	Transcript	ENST00000430334.8	protein_coding	-	-	-	-	-	-	-	-	-	-	-	0.146	-0.509622	-
NSF/MAPT/KANSL1	rs8712	rs56328224	0.858517	17	45495053	T	C	0.163667	17:45495053-45495053	T	upstream_gene_variant	MODIFIER	PLEKHM1	ENSG00000225190	Transcript	ENST00000586562.6	nonsense_mediated_decay	-	-	-	-	-	-	-	-	-	-	-	0.146	-0.509622	-
NSF/MAPT/KANSL1	rs8712	rs56328224	0.858517	17	45495053	T	C	0.163667	17:45495053-45495053	T	intron_variant,non_coding_transcript_variant	MODIFIER	-	ENSG00000267198	Transcript	ENST00000587078.2	lncRNA	-	1/3	-	-	-	-	-	-	-	-	-	0.146	-0.509622	-
NSF/MAPT/KANSL1	rs8712	rs56328224	0.858517	17	45495053	T	C	0.163667	17:45495053-45495053	T	upstream_gene_variant	MODIFIER	PLEKHM1	ENSG00000225190	Transcript	ENST00000589780.5	protein_coding	-	-	-	-	-	-	-	-	-	-	-	0.146	-0.509622	-
NSF/MAPT/KANSL1	rs8712	rs56328224	0.858517	17	45495053	T	C	0.163667	17:45495053-45495053	T	intron_variant,non_coding_transcript_variant	MODIFIER	-	ENSG00000267198	Transcript	ENST00000591950.2	lncRNA	-	1/4	-	-	-	-	-	-	-	-	-	0.146	-0.509622	-
NSF/MAPT/KANSL1	rs8712	rs56328224	0.858517	17	45495053	T	C	0.163667	17:45495053-45495053	T	upstream_gene_variant	MODIFIER	PLEKHM1	ENSG00000225190	Transcript	ENST00000700123.1	nonsense_mediated_decay	-	-	-	-	-	-	-	-	-	-	-	0.146	-0.509622	-
NSF/MAPT/KANSL1	rs8712	rs56328224	0.858517	17	45495053	T	C	0.163667	17:45495053-45495053	T	upstream_gene_variant	MODIFIER	PLEKHM1	ENSG00000225190	Transcript	ENST00000700124.1	nonsense_mediated_decay	-	-	-	-	-	-	-	-	-	-	-	0.146	-0.509622	-
NSF/MAPT/KANSL1	rs8712	rs56328224	0.858517	17	45495053	T	C	0.163667	17:45495053-45495053	T	upstream_gene_variant	MODIFIER	PLEKHM1	ENSG00000225190	Transcript	ENST00000700125.1	protein_coding	-	-	-	-	-	-	-	-	-	-	-	0.146	-0.509622	-
NSF/MAPT/KANSL1	rs8712	rs56328224	0.858517	17	45495053	T	C	0.163667	17:45495053-45495053	T	upstream_gene_variant	MODIFIER	PLEKHM1	ENSG00000225190	Transcript	ENST00000700128.1	protein_coding	-	-	-	-	-	-	-	-	-	-	-	0.146	-0.509622	-
NSF/MAPT/KANSL1	rs8712	rs56328224	0.858517	17	45495053	T	C	0.163667	17:45495053-45495053	T	upstream_gene_variant	MODIFIER	PLEKHM1	ENSG00000225190	Transcript	ENST00000700129.1	nonsense_mediated_decay	-	-	-	-	-	-	-	-	-	-	-	0.146	-0.509622	-
NSF/MAPT/KANSL1	rs8712	rs56328224	0.858517	17	45495053	T	C	0.163667	17:45495053-45495053	T	upstream_gene_variant	MODIFIER	PLEKHM1	ENSG00000225190	Transcript	ENST00000700130.1	nonsense_mediated_decay	-	-	-	-	-	-	-	-	-	-	-	0.146	-0.509622	-
NSF/MAPT/KANSL1	rs8712	rs56328224	0.858517	17	45495053	T	C	0.163667	17:45495053-45495053	T	upstream_gene_variant	MODIFIER	PLEKHM1	ENSG00000225190	Transcript	ENST00000700132.1	nonsense_mediated_decay	-	-	-	-	-	-	-	-	-	-	-	0.146	-0.509622	-
NSF/MAPT/KANSL1	rs8712	rs56328224	0.858517	17	45495053	T	C	0.163667	17:45495053-45495053	T	upstream_gene_variant	MODIFIER	PLEKHM1	ENSG00000225190	Transcript	ENST00000700133.1	retained_intron	-	-	-	-	-	-	-	-	-	-	-	0.146	-0.509622	-
NSF/MAPT/KANSL1	rs8712	rs56328224	0.858517	17	45495053	T	C	0.163667	17:45495053-45495053	T	upstream_gene_variant	MODIFIER	PLEKHM1	ENSG00000225190	Transcript	ENST00000586084.1	nonsense_mediated_decay	-	-	-	-	-	-	-	-	-	-	-	0.146	-0.509622	-
NSF/MAPT/KANSL1	rs8712	rs56328224	0.858517	17	45495053	T	C	0.163667	17:45495053-45495053	T	intron_variant,non_coding_transcript_variant	MODIFIER	-	ENSG00000267198	Transcript	ENST00000807500.1	lncRNA	-	1/3	-	-	-	-	-	-	-	-	-	0.146	-0.509622	-
NSF/MAPT/KANSL1	rs8712	rs56328224	0.858517	17	45495053	T	C	0.163667	17:45495053-45495053	T	intron_variant,non_coding_transcript_variant	MODIFIER	-	ENSG00000267198	Transcript	ENST00000717222.1	lncRNA	-	1/4	-	-	-	-	-	-	-	-	-	0.146	-0.509622	-
NSF/MAPT/KANSL1	rs8712	rs56328224	0.858517	17	45495053	T	C	0.163667	17:45495053-45495053	T	intron_variant,non_coding_transcript_variant	MODIFIER	-	ENSG00000267198	Transcript	ENST00000807487.1	lncRNA	-	1/4	-	-	-	-	-	-	-	-	-	0.146	-0.509622	-
NSF/MAPT/KANSL1	rs8712	rs56328224	0.858517	17	45495053	T	C	0.163667	17:45495053-45495053	T	intron_variant,non_coding_transcript_variant	MODIFIER	-	ENSG00000267198	Transcript	ENST00000807488.1	lncRNA	-	1/2	-	-	-	-	-	-	-	-	-	0.146	-0.509622	-
NSF/MAPT/KANSL1	rs8712	rs56328224	0.858517	17	45495053	T	C	0.163667	17:45495053-45495053	T	intron_variant,non_coding_transcript_variant	MODIFIER	-	ENSG00000267198	Transcript	ENST00000807489.1	lncRNA	-	1/3	-	-	-	-	-	-	-	-	-	0.146	-0.509622	-
NSF/MAPT/KANSL1	rs8712	rs56328224	0.858517	17	45495053	T	C	0.163667	17:45495053-45495053	T	intron_variant,non_coding_transcript_variant	MODIFIER	-	ENSG00000267198	Transcript	ENST00000807490.1	lncRNA	-	1/3	-	-	-	-	-	-	-	-	-	0.146	-0.509622	-
NSF/MAPT/KANSL1	rs8712	rs56328224	0.858517	17	45495053	T	C	0.163667	17:45495053-45495053	T	intron_variant,non_coding_transcript_variant	MODIFIER	-	ENSG00000267198	Transcript	ENST00000807491.1	lncRNA	-	1/4	-	-	-	-	-	-	-	-	-	0.146	-0.509622	-
NSF/MAPT/KANSL1	rs8712	rs56328224	0.858517	17	45495053	T	C	0.163667	17:45495053-45495053	T	intron_variant,non_coding_transcript_variant	MODIFIER	-	ENSG00000267198	Transcript	ENST00000807492.1	lncRNA	-	1/3	-	-	-	-	-	-	-	-	-	0.146	-0.509622	-
NSF/MAPT/KANSL1	rs8712	rs56328224	0.858517	17	45495053	T	C	0.163667	17:45495053-45495053	T	intron_variant,non_coding_transcript_variant	MODIFIER	-	ENSG00000267198	Transcript	ENST00000807493.1	lncRNA	-	1/5	-	-	-	-	-	-	-	-	-	0.146	-0.509622	-
NSF/MAPT/KANSL1	rs8712	rs56328224	0.858517	17	45495053	T	C	0.163667	17:45495053-45495053	T	intron_variant,non_coding_transcript_variant	MODIFIER	-	ENSG00000267198	Transcript	ENST00000807494.1	lncRNA	-	1/2	-	-	-	-	-	-	-	-	-	0.146	-0.509622	-
NSF/MAPT/KANSL1	rs8712	rs56328224	0.858517	17	45495053	T	C	0.163667	17:45495053-45495053	T	intron_variant,non_coding_transcript_variant	MODIFIER	-	ENSG00000267198	Transcript	ENST00000807495.1	lncRNA	-	1/4	-	-	-	-	-	-	-	-	-	0.146	-0.509622	-
NSF/MAPT/KANSL1	rs8712	rs56328224	0.858517	17	45495053	T	C	0.163667	17:45495053-45495053	T	intron_variant,non_coding_transcript_variant	MODIFIER	-	ENSG00000267198	Transcript	ENST00000807496.1	lncRNA	-	1/3	-	-	-	-	-	-	-	-	-	0.146	-0.509622	-
NSF/MAPT/KANSL1	rs8712	rs56328224	0.858517	17	45495053	T	C	0.163667	17:45495053-45495053	T	intron_variant,non_coding_transcript_variant	MODIFIER	-	ENSG00000267198	Transcript	ENST00000807497.1	lncRNA	-	1/4	-	-	-	-	-	-	-	-	-	0.146	-0.509622	-
NSF/MAPT/KANSL1	rs8712	rs56328224	0.858517	17	45495053	T	C	0.163667	17:45495053-45495053	T	intron_variant,non_coding_transcript_variant	MODIFIER	-	ENSG00000267198	Transcript	ENST00000807498.1	lncRNA	-	1/4	-	-	-	-	-	-	-	-	-	0.146	-0.509622	-
NSF/MAPT/KANSL1	rs8712	rs56328224	0.858517	17	45495053	T	C	0.163667	17:45495053-45495053	T	intron_variant,non_coding_transcript_variant	MODIFIER	-	ENSG00000267198	Transcript	ENST00000807499.1	lncRNA	-	1/3	-	-	-	-	-	-	-	-	-	0.146	-0.509622	-
NSF/MAPT/KANSL1	rs8712	rs5026246	0.857587	17	45495530	G	T	0.163846	17:45495530-45495530	G	upstream_gene_variant	MODIFIER	PLEKHM1	ENSG00000225190	Transcript	ENST00000581448.5	nonsense_mediated_decay	-	-	-	-	-	-	-	-	-	-	-	4.459	0.406238	-
NSF/MAPT/KANSL1	rs8712	rs5026246	0.857587	17	45495530	G	T	0.163846	17:45495530-45495530	G	upstream_gene_variant	MODIFIER	PLEKHM1	ENSG00000225190	Transcript	ENST00000584420.1	protein_coding	-	-	-	-	-	-	-	-	-	-	-	4.459	0.406238	-
NSF/MAPT/KANSL1	rs8712	rs5026246	0.857587	17	45495530	G	T	0.163846	17:45495530-45495530	G	upstream_gene_variant	MODIFIER	PLEKHM1	ENSG00000225190	Transcript	ENST00000586084.1	nonsense_mediated_decay	-	-	-	-	-	-	-	-	-	-	-	4.459	0.406238	-
NSF/MAPT/KANSL1	rs8712	rs5026246	0.857587	17	45495530	G	T	0.163846	17:45495530-45495530	G	intron_variant,non_coding_transcript_variant	MODIFIER	-	ENSG00000267198	Transcript	ENST00000717222.1	lncRNA	-	1/4	-	-	-	-	-	-	-	-	-	4.459	0.406238	-
NSF/MAPT/KANSL1	rs8712	rs5026246	0.857587	17	45495530	G	T	0.163846	17:45495530-45495530	G	upstream_gene_variant	MODIFIER	PLEKHM1	ENSG00000225190	Transcript	ENST00000586562.6	nonsense_mediated_decay	-	-	-	-	-	-	-	-	-	-	-	4.459	0.406238	-
NSF/MAPT/KANSL1	rs8712	rs5026246	0.857587	17	45495530	G	T	0.163846	17:45495530-45495530	G	intron_variant,non_coding_transcript_variant	MODIFIER	-	ENSG00000267198	Transcript	ENST00000587078.2	lncRNA	-	1/3	-	-	-	-	-	-	-	-	-	4.459	0.406238	-
NSF/MAPT/KANSL1	rs8712	rs5026246	0.857587	17	45495530	G	T	0.163846	17:45495530-45495530	G	upstream_gene_variant	MODIFIER	PLEKHM1	ENSG00000225190	Transcript	ENST00000589780.5	protein_coding	-	-	-	-	-	-	-	-	-	-	-	4.459	0.406238	-
NSF/MAPT/KANSL1	rs8712	rs5026246	0.857587	17	45495530	G	T	0.163846	17:45495530-45495530	G	intron_variant,non_coding_transcript_variant	MODIFIER	-	ENSG00000267198	Transcript	ENST00000591950.2	lncRNA	-	1/4	-	-	-	-	-	-	-	-	-	4.459	0.406238	-
NSF/MAPT/KANSL1	rs8712	rs5026246	0.857587	17	45495530	G	T	0.163846	17:45495530-45495530	G	upstream_gene_variant	MODIFIER	PLEKHM1	ENSG00000225190	Transcript	ENST00000700123.1	nonsense_mediated_decay	-	-	-	-	-	-	-	-	-	-	-	4.459	0.406238	-
NSF/MAPT/KANSL1	rs8712	rs5026246	0.857587	17	45495530	G	T	0.163846	17:45495530-45495530	G	upstream_gene_variant	MODIFIER	PLEKHM1	ENSG00000225190	Transcript	ENST00000700124.1	nonsense_mediated_decay	-	-	-	-	-	-	-	-	-	-	-	4.459	0.406238	-
NSF/MAPT/KANSL1	rs8712	rs5026246	0.857587	17	45495530	G	T	0.163846	17:45495530-45495530	G	upstream_gene_variant	MODIFIER	PLEKHM1	ENSG00000225190	Transcript	ENST00000700125.1	protein_coding	-	-	-	-	-	-	-	-	-	-	-	4.459	0.406238	-
NSF/MAPT/KANSL1	rs8712	rs5026246	0.857587	17	45495530	G	T	0.163846	17:45495530-45495530	G	upstream_gene_variant	MODIFIER	PLEKHM1	ENSG00000225190	Transcript	ENST00000700128.1	protein_coding	-	-	-	-	-	-	-	-	-	-	-	4.459	0.406238	-
NSF/MAPT/KANSL1	rs8712	rs5026246	0.857587	17	45495530	G	T	0.163846	17:45495530-45495530	G	upstream_gene_variant	MODIFIER	PLEKHM1	ENSG00000225190	Transcript	ENST00000579197.5	nonsense_mediated_decay	-	-	-	-	-	-	-	-	-	-	-	4.459	0.406238	-
NSF/MAPT/KANSL1	rs8712	rs5026246	0.857587	17	45495530	G	T	0.163846	17:45495530-45495530	G	upstream_gene_variant	MODIFIER	PLEKHM1	ENSG00000225190	Transcript	ENST00000700130.1	nonsense_mediated_decay	-	-	-	-	-	-	-	-	-	-	-	4.459	0.406238	-
NSF/MAPT/KANSL1	rs8712	rs5026246	0.857587	17	45495530	G	T	0.163846	17:45495530-45495530	G	upstream_gene_variant	MODIFIER	PLEKHM1	ENSG00000225190	Transcript	ENST00000700132.1	nonsense_mediated_decay	-	-	-	-	-	-	-	-	-	-	-	4.459	0.406238	-
NSF/MAPT/KANSL1	rs8712	rs5026246	0.857587	17	45495530	G	T	0.163846	17:45495530-45495530	G	upstream_gene_variant	MODIFIER	PLEKHM1	ENSG00000225190	Transcript	ENST00000700133.1	retained_intron	-	-	-	-	-	-	-	-	-	-	-	4.459	0.406238	-
NSF/MAPT/KANSL1	rs8712	rs5026246	0.857587	17	45495530	G	T	0.163846	17:45495530-45495530	G	intron_variant,non_coding_transcript_variant	MODIFIER	-	ENSG00000267198	Transcript	ENST00000807498.1	lncRNA	-	1/4	-	-	-	-	-	-	-	-	-	4.459	0.406238	-
NSF/MAPT/KANSL1	rs8712	rs5026246	0.857587	17	45495530	G	T	0.163846	17:45495530-45495530	G	intron_variant,non_coding_transcript_variant	MODIFIER	-	ENSG00000267198	Transcript	ENST00000807487.1	lncRNA	-	1/4	-	-	-	-	-	-	-	-	-	4.459	0.406238	-
NSF/MAPT/KANSL1	rs8712	rs5026246	0.857587	17	45495530	G	T	0.163846	17:45495530-45495530	G	intron_variant,non_coding_transcript_variant	MODIFIER	-	ENSG00000267198	Transcript	ENST00000807488.1	lncRNA	-	1/2	-	-	-	-	-	-	-	-	-	4.459	0.406238	-
NSF/MAPT/KANSL1	rs8712	rs5026246	0.857587	17	45495530	G	T	0.163846	17:45495530-45495530	G	intron_variant,non_coding_transcript_variant	MODIFIER	-	ENSG00000267198	Transcript	ENST00000807489.1	lncRNA	-	1/3	-	-	-	-	-	-	-	-	-	4.459	0.406238	-
NSF/MAPT/KANSL1	rs8712	rs5026246	0.857587	17	45495530	G	T	0.163846	17:45495530-45495530	G	intron_variant,non_coding_transcript_variant	MODIFIER	-	ENSG00000267198	Transcript	ENST00000807490.1	lncRNA	-	1/3	-	-	-	-	-	-	-	-	-	4.459	0.406238	-
NSF/MAPT/KANSL1	rs8712	rs5026246	0.857587	17	45495530	G	T	0.163846	17:45495530-45495530	G	intron_variant,non_coding_transcript_variant	MODIFIER	-	ENSG00000267198	Transcript	ENST00000807491.1	lncRNA	-	1/4	-	-	-	-	-	-	-	-	-	4.459	0.406238	-
NSF/MAPT/KANSL1	rs8712	rs5026246	0.857587	17	45495530	G	T	0.163846	17:45495530-45495530	G	intron_variant,non_coding_transcript_variant	MODIFIER	-	ENSG00000267198	Transcript	ENST00000807492.1	lncRNA	-	1/3	-	-	-	-	-	-	-	-	-	4.459	0.406238	-
NSF/MAPT/KANSL1	rs8712	rs5026246	0.857587	17	45495530	G	T	0.163846	17:45495530-45495530	G	intron_variant,non_coding_transcript_variant	MODIFIER	-	ENSG00000267198	Transcript	ENST00000807493.1	lncRNA	-	1/5	-	-	-	-	-	-	-	-	-	4.459	0.406238	-
NSF/MAPT/KANSL1	rs8712	rs5026246	0.857587	17	45495530	G	T	0.163846	17:45495530-45495530	G	intron_variant,non_coding_transcript_variant	MODIFIER	-	ENSG00000267198	Transcript	ENST00000807494.1	lncRNA	-	1/2	-	-	-	-	-	-	-	-	-	4.459	0.406238	-
NSF/MAPT/KANSL1	rs8712	rs5026246	0.857587	17	45495530	G	T	0.163846	17:45495530-45495530	G	upstream_gene_variant	MODIFIER	PLEKHM1	ENSG00000225190	Transcript	ENST00000700129.1	nonsense_mediated_decay	-	-	-	-	-	-	-	-	-	-	-	4.459	0.406238	-
NSF/MAPT/KANSL1	rs8712	rs5026246	0.857587	17	45495530	G	T	0.163846	17:45495530-45495530	G	upstream_gene_variant	MODIFIER	PLEKHM1	ENSG00000225190	Transcript	ENST00000430334.8	protein_coding	-	-	-	-	-	-	-	-	-	-	-	4.459	0.406238	-
NSF/MAPT/KANSL1	rs8712	rs5026246	0.857587	17	45495530	G	T	0.163846	17:45495530-45495530	G	intron_variant,non_coding_transcript_variant	MODIFIER	-	ENSG00000267198	Transcript	ENST00000807496.1	lncRNA	-	1/3	-	-	-	-	-	-	-	-	-	4.459	0.406238	-
NSF/MAPT/KANSL1	rs8712	rs5026246	0.857587	17	45495530	G	T	0.163846	17:45495530-45495530	G	intron_variant,non_coding_transcript_variant	MODIFIER	-	ENSG00000267198	Transcript	ENST00000807497.1	lncRNA	-	1/4	-	-	-	-	-	-	-	-	-	4.459	0.406238	-
NSF/MAPT/KANSL1	rs8712	rs5026246	0.857587	17	45495530	G	T	0.163846	17:45495530-45495530	G	intron_variant,non_coding_transcript_variant	MODIFIER	-	ENSG00000267198	Transcript	ENST00000807499.1	lncRNA	-	1/3	-	-	-	-	-	-	-	-	-	4.459	0.406238	-
NSF/MAPT/KANSL1	rs8712	rs5026246	0.857587	17	45495530	G	T	0.163846	17:45495530-45495530	G	intron_variant,non_coding_transcript_variant	MODIFIER	-	ENSG00000267198	Transcript	ENST00000807500.1	lncRNA	-	1/3	-	-	-	-	-	-	-	-	-	4.459	0.406238	-
NSF/MAPT/KANSL1	rs8712	rs5026246	0.857587	17	45495530	G	T	0.163846	17:45495530-45495530	G	intron_variant,non_coding_transcript_variant	MODIFIER	-	ENSG00000267198	Transcript	ENST00000807495.1	lncRNA	-	1/4	-	-	-	-	-	-	-	-	-	4.459	0.406238	-
NSF/MAPT/KANSL1	rs8712	rs62065452	0.856871	17	45495695	C	T	0.162849	17:45495695-45495695	C	upstream_gene_variant	MODIFIER	PLEKHM1	ENSG00000225190	Transcript	ENST00000700128.1	protein_coding	-	-	-	-	-	-	-	-	-	-	-	0.31	-0.313307	-
NSF/MAPT/KANSL1	rs8712	rs62065452	0.856871	17	45495695	C	T	0.162849	17:45495695-45495695	C	upstream_gene_variant	MODIFIER	PLEKHM1	ENSG00000225190	Transcript	ENST00000700130.1	nonsense_mediated_decay	-	-	-	-	-	-	-	-	-	-	-	0.31	-0.313307	-
NSF/MAPT/KANSL1	rs8712	rs62065452	0.856871	17	45495695	C	T	0.162849	17:45495695-45495695	C	upstream_gene_variant	MODIFIER	PLEKHM1	ENSG00000225190	Transcript	ENST00000700132.1	nonsense_mediated_decay	-	-	-	-	-	-	-	-	-	-	-	0.31	-0.313307	-
NSF/MAPT/KANSL1	rs8712	rs62065452	0.856871	17	45495695	C	T	0.162849	17:45495695-45495695	C	upstream_gene_variant	MODIFIER	PLEKHM1	ENSG00000225190	Transcript	ENST00000700133.1	retained_intron	-	-	-	-	-	-	-	-	-	-	-	0.31	-0.313307	-
NSF/MAPT/KANSL1	rs8712	rs62065452	0.856871	17	45495695	C	T	0.162849	17:45495695-45495695	C	intron_variant,non_coding_transcript_variant	MODIFIER	-	ENSG00000267198	Transcript	ENST00000807487.1	lncRNA	-	1/4	-	-	-	-	-	-	-	-	-	0.31	-0.313307	-
NSF/MAPT/KANSL1	rs8712	rs62065452	0.856871	17	45495695	C	T	0.162849	17:45495695-45495695	C	intron_variant,non_coding_transcript_variant	MODIFIER	-	ENSG00000267198	Transcript	ENST00000807488.1	lncRNA	-	1/2	-	-	-	-	-	-	-	-	-	0.31	-0.313307	-
NSF/MAPT/KANSL1	rs8712	rs62065452	0.856871	17	45495695	C	T	0.162849	17:45495695-45495695	C	intron_variant,non_coding_transcript_variant	MODIFIER	-	ENSG00000267198	Transcript	ENST00000807489.1	lncRNA	-	1/3	-	-	-	-	-	-	-	-	-	0.31	-0.313307	-
NSF/MAPT/KANSL1	rs8712	rs62065452	0.856871	17	45495695	C	T	0.162849	17:45495695-45495695	C	intron_variant,non_coding_transcript_variant	MODIFIER	-	ENSG00000267198	Transcript	ENST00000717222.1	lncRNA	-	1/4	-	-	-	-	-	-	-	-	-	0.31	-0.313307	-
NSF/MAPT/KANSL1	rs8712	rs62065452	0.856871	17	45495695	C	T	0.162849	17:45495695-45495695	C	upstream_gene_variant	MODIFIER	PLEKHM1	ENSG00000225190	Transcript	ENST00000700123.1	nonsense_mediated_decay	-	-	-	-	-	-	-	-	-	-	-	0.31	-0.313307	-
NSF/MAPT/KANSL1	rs8712	rs62065452	0.856871	17	45495695	C	T	0.162849	17:45495695-45495695	C	upstream_gene_variant	MODIFIER	PLEKHM1	ENSG00000225190	Transcript	ENST00000700124.1	nonsense_mediated_decay	-	-	-	-	-	-	-	-	-	-	-	0.31	-0.313307	-
NSF/MAPT/KANSL1	rs8712	rs62065452	0.856871	17	45495695	C	T	0.162849	17:45495695-45495695	C	upstream_gene_variant	MODIFIER	PLEKHM1	ENSG00000225190	Transcript	ENST00000700125.1	protein_coding	-	-	-	-	-	-	-	-	-	-	-	0.31	-0.313307	-
NSF/MAPT/KANSL1	rs8712	rs62065452	0.856871	17	45495695	C	T	0.162849	17:45495695-45495695	C	intron_variant,non_coding_transcript_variant	MODIFIER	-	ENSG00000267198	Transcript	ENST00000807494.1	lncRNA	-	1/2	-	-	-	-	-	-	-	-	-	0.31	-0.313307	-
NSF/MAPT/KANSL1	rs8712	rs62065452	0.856871	17	45495695	C	T	0.162849	17:45495695-45495695	C	upstream_gene_variant	MODIFIER	PLEKHM1	ENSG00000225190	Transcript	ENST00000700129.1	nonsense_mediated_decay	-	-	-	-	-	-	-	-	-	-	-	0.31	-0.313307	-
NSF/MAPT/KANSL1	rs8712	rs62065452	0.856871	17	45495695	C	T	0.162849	17:45495695-45495695	C	intron_variant,non_coding_transcript_variant	MODIFIER	-	ENSG00000267198	Transcript	ENST00000807496.1	lncRNA	-	1/3	-	-	-	-	-	-	-	-	-	0.31	-0.313307	-
NSF/MAPT/KANSL1	rs8712	rs62065452	0.856871	17	45495695	C	T	0.162849	17:45495695-45495695	C	intron_variant,non_coding_transcript_variant	MODIFIER	-	ENSG00000267198	Transcript	ENST00000807497.1	lncRNA	-	1/4	-	-	-	-	-	-	-	-	-	0.31	-0.313307	-
NSF/MAPT/KANSL1	rs8712	rs62065452	0.856871	17	45495695	C	T	0.162849	17:45495695-45495695	C	intron_variant,non_coding_transcript_variant	MODIFIER	-	ENSG00000267198	Transcript	ENST00000807498.1	lncRNA	-	1/4	-	-	-	-	-	-	-	-	-	0.31	-0.313307	-
NSF/MAPT/KANSL1	rs8712	rs62065452	0.856871	17	45495695	C	T	0.162849	17:45495695-45495695	C	intron_variant,non_coding_transcript_variant	MODIFIER	-	ENSG00000267198	Transcript	ENST00000807499.1	lncRNA	-	1/3	-	-	-	-	-	-	-	-	-	0.31	-0.313307	-
NSF/MAPT/KANSL1	rs8712	rs62065452	0.856871	17	45495695	C	T	0.162849	17:45495695-45495695	C	intron_variant,non_coding_transcript_variant	MODIFIER	-	ENSG00000267198	Transcript	ENST00000807500.1	lncRNA	-	1/3	-	-	-	-	-	-	-	-	-	0.31	-0.313307	-
NSF/MAPT/KANSL1	rs8712	rs62065452	0.856871	17	45495695	C	T	0.162849	17:45495695-45495695	C	upstream_gene_variant	MODIFIER	PLEKHM1	ENSG00000225190	Transcript	ENST00000586562.6	nonsense_mediated_decay	-	-	-	-	-	-	-	-	-	-	-	0.31	-0.313307	-
NSF/MAPT/KANSL1	rs8712	rs62065452	0.856871	17	45495695	C	T	0.162849	17:45495695-45495695	C	intron_variant,non_coding_transcript_variant	MODIFIER	-	ENSG00000267198	Transcript	ENST00000587078.2	lncRNA	-	1/3	-	-	-	-	-	-	-	-	-	0.31	-0.313307	-
NSF/MAPT/KANSL1	rs8712	rs62065452	0.856871	17	45495695	C	T	0.162849	17:45495695-45495695	C	intron_variant,non_coding_transcript_variant	MODIFIER	-	ENSG00000267198	Transcript	ENST00000807490.1	lncRNA	-	1/3	-	-	-	-	-	-	-	-	-	0.31	-0.313307	-
NSF/MAPT/KANSL1	rs8712	rs62065452	0.856871	17	45495695	C	T	0.162849	17:45495695-45495695	C	intron_variant,non_coding_transcript_variant	MODIFIER	-	ENSG00000267198	Transcript	ENST00000807491.1	lncRNA	-	1/4	-	-	-	-	-	-	-	-	-	0.31	-0.313307	-
NSF/MAPT/KANSL1	rs8712	rs62065452	0.856871	17	45495695	C	T	0.162849	17:45495695-45495695	C	intron_variant,non_coding_transcript_variant	MODIFIER	-	ENSG00000267198	Transcript	ENST00000807492.1	lncRNA	-	1/3	-	-	-	-	-	-	-	-	-	0.31	-0.313307	-
NSF/MAPT/KANSL1	rs8712	rs62065452	0.856871	17	45495695	C	T	0.162849	17:45495695-45495695	C	intron_variant,non_coding_transcript_variant	MODIFIER	-	ENSG00000267198	Transcript	ENST00000807493.1	lncRNA	-	1/5	-	-	-	-	-	-	-	-	-	0.31	-0.313307	-
NSF/MAPT/KANSL1	rs8712	rs62065452	0.856871	17	45495695	C	T	0.162849	17:45495695-45495695	C	upstream_gene_variant	MODIFIER	PLEKHM1	ENSG00000225190	Transcript	ENST00000581448.5	nonsense_mediated_decay	-	-	-	-	-	-	-	-	-	-	-	0.31	-0.313307	-
NSF/MAPT/KANSL1	rs8712	rs62065452	0.856871	17	45495695	C	T	0.162849	17:45495695-45495695	C	intron_variant,non_coding_transcript_variant	MODIFIER	-	ENSG00000267198	Transcript	ENST00000807495.1	lncRNA	-	1/4	-	-	-	-	-	-	-	-	-	0.31	-0.313307	-
NSF/MAPT/KANSL1	rs8712	rs62065452	0.856871	17	45495695	C	T	0.162849	17:45495695-45495695	C	upstream_gene_variant	MODIFIER	PLEKHM1	ENSG00000225190	Transcript	ENST00000430334.8	protein_coding	-	-	-	-	-	-	-	-	-	-	-	0.31	-0.313307	-
NSF/MAPT/KANSL1	rs8712	rs62065452	0.856871	17	45495695	C	T	0.162849	17:45495695-45495695	C	upstream_gene_variant	MODIFIER	PLEKHM1	ENSG00000225190	Transcript	ENST00000579197.5	nonsense_mediated_decay	-	-	-	-	-	-	-	-	-	-	-	0.31	-0.313307	-
NSF/MAPT/KANSL1	rs8712	rs62065452	0.856871	17	45495695	C	T	0.162849	17:45495695-45495695	C	upstream_gene_variant	MODIFIER	PLEKHM1	ENSG00000225190	Transcript	ENST00000584420.1	protein_coding	-	-	-	-	-	-	-	-	-	-	-	0.31	-0.313307	-
NSF/MAPT/KANSL1	rs8712	rs62065452	0.856871	17	45495695	C	T	0.162849	17:45495695-45495695	C	upstream_gene_variant	MODIFIER	PLEKHM1	ENSG00000225190	Transcript	ENST00000586084.1	nonsense_mediated_decay	-	-	-	-	-	-	-	-	-	-	-	0.31	-0.313307	-
NSF/MAPT/KANSL1	rs8712	rs62065452	0.856871	17	45495695	C	T	0.162849	17:45495695-45495695	C	upstream_gene_variant	MODIFIER	PLEKHM1	ENSG00000225190	Transcript	ENST00000589780.5	protein_coding	-	-	-	-	-	-	-	-	-	-	-	0.31	-0.313307	-
NSF/MAPT/KANSL1	rs8712	rs62065452	0.856871	17	45495695	C	T	0.162849	17:45495695-45495695	C	intron_variant,non_coding_transcript_variant	MODIFIER	-	ENSG00000267198	Transcript	ENST00000591950.2	lncRNA	-	1/4	-	-	-	-	-	-	-	-	-	0.31	-0.313307	-
NSF/MAPT/KANSL1	rs8712	rs2903705	0.85781	17	45495865	G	C	0.163686	17:45495865-45495865	G	intron_variant,non_coding_transcript_variant	MODIFIER	-	ENSG00000267198	Transcript	ENST00000807489.1	lncRNA	-	1/3	-	-	-	-	-	-	-	-	-	0.155	-0.493348	-
NSF/MAPT/KANSL1	rs8712	rs2903705	0.85781	17	45495865	G	C	0.163686	17:45495865-45495865	G	intron_variant,non_coding_transcript_variant	MODIFIER	-	ENSG00000267198	Transcript	ENST00000587078.2	lncRNA	-	1/3	-	-	-	-	-	-	-	-	-	0.155	-0.493348	-
NSF/MAPT/KANSL1	rs8712	rs2903705	0.85781	17	45495865	G	C	0.163686	17:45495865-45495865	G	intron_variant,non_coding_transcript_variant	MODIFIER	-	ENSG00000267198	Transcript	ENST00000591950.2	lncRNA	-	1/4	-	-	-	-	-	-	-	-	-	0.155	-0.493348	-
NSF/MAPT/KANSL1	rs8712	rs2903705	0.85781	17	45495865	G	C	0.163686	17:45495865-45495865	G	intron_variant,non_coding_transcript_variant	MODIFIER	-	ENSG00000267198	Transcript	ENST00000807487.1	lncRNA	-	1/4	-	-	-	-	-	-	-	-	-	0.155	-0.493348	-
NSF/MAPT/KANSL1	rs8712	rs2903705	0.85781	17	45495865	G	C	0.163686	17:45495865-45495865	G	intron_variant,non_coding_transcript_variant	MODIFIER	-	ENSG00000267198	Transcript	ENST00000807488.1	lncRNA	-	1/2	-	-	-	-	-	-	-	-	-	0.155	-0.493348	-
NSF/MAPT/KANSL1	rs8712	rs2903705	0.85781	17	45495865	G	C	0.163686	17:45495865-45495865	G	intron_variant,non_coding_transcript_variant	MODIFIER	-	ENSG00000267198	Transcript	ENST00000807493.1	lncRNA	-	1/5	-	-	-	-	-	-	-	-	-	0.155	-0.493348	-
NSF/MAPT/KANSL1	rs8712	rs2903705	0.85781	17	45495865	G	C	0.163686	17:45495865-45495865	G	intron_variant,non_coding_transcript_variant	MODIFIER	-	ENSG00000267198	Transcript	ENST00000807490.1	lncRNA	-	1/3	-	-	-	-	-	-	-	-	-	0.155	-0.493348	-
NSF/MAPT/KANSL1	rs8712	rs2903705	0.85781	17	45495865	G	C	0.163686	17:45495865-45495865	G	intron_variant,non_coding_transcript_variant	MODIFIER	-	ENSG00000267198	Transcript	ENST00000807491.1	lncRNA	-	1/4	-	-	-	-	-	-	-	-	-	0.155	-0.493348	-
NSF/MAPT/KANSL1	rs8712	rs2903705	0.85781	17	45495865	G	C	0.163686	17:45495865-45495865	G	intron_variant,non_coding_transcript_variant	MODIFIER	-	ENSG00000267198	Transcript	ENST00000807492.1	lncRNA	-	1/3	-	-	-	-	-	-	-	-	-	0.155	-0.493348	-
NSF/MAPT/KANSL1	rs8712	rs2903705	0.85781	17	45495865	G	C	0.163686	17:45495865-45495865	G	intron_variant,non_coding_transcript_variant	MODIFIER	-	ENSG00000267198	Transcript	ENST00000807497.1	lncRNA	-	1/4	-	-	-	-	-	-	-	-	-	0.155	-0.493348	-
NSF/MAPT/KANSL1	rs8712	rs2903705	0.85781	17	45495865	G	C	0.163686	17:45495865-45495865	G	intron_variant,non_coding_transcript_variant	MODIFIER	-	ENSG00000267198	Transcript	ENST00000807494.1	lncRNA	-	1/2	-	-	-	-	-	-	-	-	-	0.155	-0.493348	-
NSF/MAPT/KANSL1	rs8712	rs2903705	0.85781	17	45495865	G	C	0.163686	17:45495865-45495865	G	intron_variant,non_coding_transcript_variant	MODIFIER	-	ENSG00000267198	Transcript	ENST00000807495.1	lncRNA	-	1/4	-	-	-	-	-	-	-	-	-	0.155	-0.493348	-
NSF/MAPT/KANSL1	rs8712	rs2903705	0.85781	17	45495865	G	C	0.163686	17:45495865-45495865	G	intron_variant,non_coding_transcript_variant	MODIFIER	-	ENSG00000267198	Transcript	ENST00000807496.1	lncRNA	-	1/3	-	-	-	-	-	-	-	-	-	0.155	-0.493348	-
NSF/MAPT/KANSL1	rs8712	rs2903705	0.85781	17	45495865	G	C	0.163686	17:45495865-45495865	G	intron_variant,non_coding_transcript_variant	MODIFIER	-	ENSG00000267198	Transcript	ENST00000807498.1	lncRNA	-	1/4	-	-	-	-	-	-	-	-	-	0.155	-0.493348	-
NSF/MAPT/KANSL1	rs8712	rs2903705	0.85781	17	45495865	G	C	0.163686	17:45495865-45495865	G	intron_variant,non_coding_transcript_variant	MODIFIER	-	ENSG00000267198	Transcript	ENST00000717222.1	lncRNA	-	1/4	-	-	-	-	-	-	-	-	-	0.155	-0.493348	-
NSF/MAPT/KANSL1	rs8712	rs2903705	0.85781	17	45495865	G	C	0.163686	17:45495865-45495865	G	intron_variant,non_coding_transcript_variant	MODIFIER	-	ENSG00000267198	Transcript	ENST00000807500.1	lncRNA	-	1/3	-	-	-	-	-	-	-	-	-	0.155	-0.493348	-
NSF/MAPT/KANSL1	rs8712	rs2903705	0.85781	17	45495865	G	C	0.163686	17:45495865-45495865	G	intron_variant,non_coding_transcript_variant	MODIFIER	-	ENSG00000267198	Transcript	ENST00000807499.1	lncRNA	-	1/3	-	-	-	-	-	-	-	-	-	0.155	-0.493348	-
NSF/MAPT/KANSL1	rs8712	rs62065453	0.857912	17	45496053	T	C	0.163235	17:45496053-45496053	T	intron_variant,non_coding_transcript_variant	MODIFIER	-	ENSG00000267198	Transcript	ENST00000807489.1	lncRNA	-	1/3	-	-	-	-	-	-	-	-	-	4.763	0.433856	-
NSF/MAPT/KANSL1	rs8712	rs62065453	0.857912	17	45496053	T	C	0.163235	17:45496053-45496053	T	intron_variant,non_coding_transcript_variant	MODIFIER	-	ENSG00000267198	Transcript	ENST00000591950.2	lncRNA	-	1/4	-	-	-	-	-	-	-	-	-	4.763	0.433856	-
NSF/MAPT/KANSL1	rs8712	rs62065453	0.857912	17	45496053	T	C	0.163235	17:45496053-45496053	T	intron_variant,non_coding_transcript_variant	MODIFIER	-	ENSG00000267198	Transcript	ENST00000717222.1	lncRNA	-	1/4	-	-	-	-	-	-	-	-	-	4.763	0.433856	-
NSF/MAPT/KANSL1	rs8712	rs62065453	0.857912	17	45496053	T	C	0.163235	17:45496053-45496053	T	intron_variant,non_coding_transcript_variant	MODIFIER	-	ENSG00000267198	Transcript	ENST00000807487.1	lncRNA	-	1/4	-	-	-	-	-	-	-	-	-	4.763	0.433856	-
NSF/MAPT/KANSL1	rs8712	rs62065453	0.857912	17	45496053	T	C	0.163235	17:45496053-45496053	T	intron_variant,non_coding_transcript_variant	MODIFIER	-	ENSG00000267198	Transcript	ENST00000807491.1	lncRNA	-	1/4	-	-	-	-	-	-	-	-	-	4.763	0.433856	-
NSF/MAPT/KANSL1	rs8712	rs62065453	0.857912	17	45496053	T	C	0.163235	17:45496053-45496053	T	intron_variant,non_coding_transcript_variant	MODIFIER	-	ENSG00000267198	Transcript	ENST00000807492.1	lncRNA	-	1/3	-	-	-	-	-	-	-	-	-	4.763	0.433856	-
NSF/MAPT/KANSL1	rs8712	rs62065453	0.857912	17	45496053	T	C	0.163235	17:45496053-45496053	T	intron_variant,non_coding_transcript_variant	MODIFIER	-	ENSG00000267198	Transcript	ENST00000807493.1	lncRNA	-	1/5	-	-	-	-	-	-	-	-	-	4.763	0.433856	-
NSF/MAPT/KANSL1	rs8712	rs62065453	0.857912	17	45496053	T	C	0.163235	17:45496053-45496053	T	intron_variant,non_coding_transcript_variant	MODIFIER	-	ENSG00000267198	Transcript	ENST00000807490.1	lncRNA	-	1/3	-	-	-	-	-	-	-	-	-	4.763	0.433856	-
NSF/MAPT/KANSL1	rs8712	rs62065453	0.857912	17	45496053	T	C	0.163235	17:45496053-45496053	T	intron_variant,non_coding_transcript_variant	MODIFIER	-	ENSG00000267198	Transcript	ENST00000807495.1	lncRNA	-	1/4	-	-	-	-	-	-	-	-	-	4.763	0.433856	-
NSF/MAPT/KANSL1	rs8712	rs62065453	0.857912	17	45496053	T	C	0.163235	17:45496053-45496053	T	intron_variant,non_coding_transcript_variant	MODIFIER	-	ENSG00000267198	Transcript	ENST00000807496.1	lncRNA	-	1/3	-	-	-	-	-	-	-	-	-	4.763	0.433856	-
NSF/MAPT/KANSL1	rs8712	rs62065453	0.857912	17	45496053	T	C	0.163235	17:45496053-45496053	T	intron_variant,non_coding_transcript_variant	MODIFIER	-	ENSG00000267198	Transcript	ENST00000807497.1	lncRNA	-	1/4	-	-	-	-	-	-	-	-	-	4.763	0.433856	-
NSF/MAPT/KANSL1	rs8712	rs62065453	0.857912	17	45496053	T	C	0.163235	17:45496053-45496053	T	intron_variant,non_coding_transcript_variant	MODIFIER	-	ENSG00000267198	Transcript	ENST00000807494.1	lncRNA	-	1/2	-	-	-	-	-	-	-	-	-	4.763	0.433856	-
NSF/MAPT/KANSL1	rs8712	rs62065453	0.857912	17	45496053	T	C	0.163235	17:45496053-45496053	T	intron_variant,non_coding_transcript_variant	MODIFIER	-	ENSG00000267198	Transcript	ENST00000587078.2	lncRNA	-	1/3	-	-	-	-	-	-	-	-	-	4.763	0.433856	-
NSF/MAPT/KANSL1	rs8712	rs62065453	0.857912	17	45496053	T	C	0.163235	17:45496053-45496053	T	intron_variant,non_coding_transcript_variant	MODIFIER	-	ENSG00000267198	Transcript	ENST00000807500.1	lncRNA	-	1/3	-	-	-	-	-	-	-	-	-	4.763	0.433856	-
NSF/MAPT/KANSL1	rs8712	rs62065453	0.857912	17	45496053	T	C	0.163235	17:45496053-45496053	T	intron_variant,non_coding_transcript_variant	MODIFIER	-	ENSG00000267198	Transcript	ENST00000807498.1	lncRNA	-	1/4	-	-	-	-	-	-	-	-	-	4.763	0.433856	-
NSF/MAPT/KANSL1	rs8712	rs62065453	0.857912	17	45496053	T	C	0.163235	17:45496053-45496053	T	intron_variant,non_coding_transcript_variant	MODIFIER	-	ENSG00000267198	Transcript	ENST00000807488.1	lncRNA	-	1/2	-	-	-	-	-	-	-	-	-	4.763	0.433856	-
NSF/MAPT/KANSL1	rs8712	rs62065453	0.857912	17	45496053	T	C	0.163235	17:45496053-45496053	T	intron_variant,non_coding_transcript_variant	MODIFIER	-	ENSG00000267198	Transcript	ENST00000807499.1	lncRNA	-	1/3	-	-	-	-	-	-	-	-	-	4.763	0.433856	-
NSF/MAPT/KANSL1	rs8712	rs62064391	0.845519	17	45586969	G	C	0.161134	17:45586969-45586969	G	downstream_gene_variant	MODIFIER	DND1P1	ENSG00000264070	Transcript	ENST00000580842.1	transcribed_processed_pseudogene	-	-	-	-	-	-	-	-	-	-	-	13.92	1.45584	-
NSF/MAPT/KANSL1	rs8712	rs62064391	0.845519	17	45586969	G	C	0.161134	17:45586969-45586969	G	intron_variant,non_coding_transcript_variant	MODIFIER	-	ENSG00000285668	Transcript	ENST00000650501.1	lncRNA	-	1/1	-	-	-	-	-	-	-	-	-	13.92	1.45584	-
NSF/MAPT/KANSL1	rs8712	rs62064391	0.845519	17	45586969	G	C	0.161134	17:45586969-45586969	G	upstream_gene_variant	MODIFIER	-	ENSG00000291175	Transcript	ENST00000717223.1	lncRNA	-	-	-	-	-	-	-	-	-	-	-	13.92	1.45584	-
NSF/MAPT/KANSL1	rs8712	rs62064391	0.845519	17	45586969	G	C	0.161134	17:45586969-45586969	G	upstream_gene_variant	MODIFIER	-	ENSG00000291175	Transcript	ENST00000807326.1	lncRNA	-	-	-	-	-	-	-	-	-	-	-	13.92	1.45584	-
NSF/MAPT/KANSL1	rs8712	rs62064391	0.845519	17	45586969	G	C	0.161134	17:45586969-45586969	G	upstream_gene_variant	MODIFIER	-	ENSG00000291175	Transcript	ENST00000686949.1	lncRNA	-	-	-	-	-	-	-	-	-	-	-	13.92	1.45584	-
NSF/MAPT/KANSL1	rs8712	rs62064391	0.845519	17	45586969	G	C	0.161134	17:45586969-45586969	G	upstream_gene_variant	MODIFIER	-	ENSG00000291175	Transcript	ENST00000807329.1	lncRNA	-	-	-	-	-	-	-	-	-	-	-	13.92	1.45584	-
NSF/MAPT/KANSL1	rs8712	rs62064391	0.845519	17	45586969	G	C	0.161134	17:45586969-45586969	G	upstream_gene_variant	MODIFIER	-	ENSG00000291175	Transcript	ENST00000807330.1	lncRNA	-	-	-	-	-	-	-	-	-	-	-	13.92	1.45584	-
NSF/MAPT/KANSL1	rs8712	rs62064391	0.845519	17	45586969	G	C	0.161134	17:45586969-45586969	G	upstream_gene_variant	MODIFIER	-	ENSG00000291175	Transcript	ENST00000807327.1	lncRNA	-	-	-	-	-	-	-	-	-	-	-	13.92	1.45584	-
NSF/MAPT/KANSL1	rs8712	rs62064391	0.845519	17	45586969	G	C	0.161134	17:45586969-45586969	G	upstream_gene_variant	MODIFIER	-	ENSG00000291175	Transcript	ENST00000807328.1	lncRNA	-	-	-	-	-	-	-	-	-	-	-	13.92	1.45584	-
NSF/MAPT/KANSL1	rs8712	rs62064391	0.845519	17	45586969	G	C	0.161134	17:45586969-45586969	G	upstream_gene_variant	MODIFIER	-	ENSG00000291175	Transcript	ENST00000807346.1	lncRNA	-	-	-	-	-	-	-	-	-	-	-	13.92	1.45584	-
NSF/MAPT/KANSL1	rs8712	rs62064391	0.845519	17	45586969	G	C	0.161134	17:45586969-45586969	G	upstream_gene_variant	MODIFIER	-	ENSG00000291175	Transcript	ENST00000807347.1	lncRNA	-	-	-	-	-	-	-	-	-	-	-	13.92	1.45584	-
NSF/MAPT/KANSL1	rs8712	rs62064391	0.845519	17	45586969	G	C	0.161134	17:45586969-45586969	G	upstream_gene_variant	MODIFIER	-	ENSG00000291175	Transcript	ENST00000807348.1	lncRNA	-	-	-	-	-	-	-	-	-	-	-	13.92	1.45584	-
NSF/MAPT/KANSL1	rs8712	rs62064391	0.845519	17	45586969	G	C	0.161134	17:45586969-45586969	G	upstream_gene_variant	MODIFIER	-	ENSG00000291175	Transcript	ENST00000807349.1	lncRNA	-	-	-	-	-	-	-	-	-	-	-	13.92	1.45584	-
NSF/MAPT/KANSL1	rs8712	rs62064391	0.845519	17	45586969	G	C	0.161134	17:45586969-45586969	G	upstream_gene_variant	MODIFIER	-	ENSG00000291175	Transcript	ENST00000701132.2	lncRNA	-	-	-	-	-	-	-	-	-	-	-	13.92	1.45584	-
NSF/MAPT/KANSL1	rs8712	rs62064391	0.845519	17	45586969	G	C	0.161134	17:45586969-45586969	G	upstream_gene_variant	MODIFIER	-	ENSG00000291175	Transcript	ENST00000807336.1	lncRNA	-	-	-	-	-	-	-	-	-	-	-	13.92	1.45584	-
NSF/MAPT/KANSL1	rs8712	rs62064391	0.845519	17	45586969	G	C	0.161134	17:45586969-45586969	G	upstream_gene_variant	MODIFIER	-	ENSG00000291175	Transcript	ENST00000807350.1	lncRNA	-	-	-	-	-	-	-	-	-	-	-	13.92	1.45584	-
NSF/MAPT/KANSL1	rs8712	rs62064391	0.845519	17	45586969	G	C	0.161134	17:45586969-45586969	G	upstream_gene_variant	MODIFIER	-	ENSG00000291175	Transcript	ENST00000807351.1	lncRNA	-	-	-	-	-	-	-	-	-	-	-	13.92	1.45584	-
NSF/MAPT/KANSL1	rs8712	rs62064391	0.845519	17	45586969	G	C	0.161134	17:45586969-45586969	G	upstream_gene_variant	MODIFIER	-	ENSG00000291175	Transcript	ENST00000807352.1	lncRNA	-	-	-	-	-	-	-	-	-	-	-	13.92	1.45584	-
NSF/MAPT/KANSL1	rs8712	rs62064391	0.845519	17	45586969	G	C	0.161134	17:45586969-45586969	G	upstream_gene_variant	MODIFIER	-	ENSG00000291175	Transcript	ENST00000807353.1	lncRNA	-	-	-	-	-	-	-	-	-	-	-	13.92	1.45584	-
NSF/MAPT/KANSL1	rs8712	rs62064391	0.845519	17	45586969	G	C	0.161134	17:45586969-45586969	G	upstream_gene_variant	MODIFIER	-	ENSG00000291175	Transcript	ENST00000807354.1	lncRNA	-	-	-	-	-	-	-	-	-	-	-	13.92	1.45584	-
NSF/MAPT/KANSL1	rs8712	rs62064391	0.845519	17	45586969	G	C	0.161134	17:45586969-45586969	G	upstream_gene_variant	MODIFIER	-	ENSG00000291175	Transcript	ENST00000807355.1	lncRNA	-	-	-	-	-	-	-	-	-	-	-	13.92	1.45584	-
NSF/MAPT/KANSL1	rs8712	rs62064391	0.845519	17	45586969	G	C	0.161134	17:45586969-45586969	G	upstream_gene_variant	MODIFIER	-	ENSG00000291175	Transcript	ENST00000807356.1	lncRNA	-	-	-	-	-	-	-	-	-	-	-	13.92	1.45584	-
NSF/MAPT/KANSL1	rs8712	rs62064391	0.845519	17	45586969	G	C	0.161134	17:45586969-45586969	G	upstream_gene_variant	MODIFIER	-	ENSG00000291175	Transcript	ENST00000807357.1	lncRNA	-	-	-	-	-	-	-	-	-	-	-	13.92	1.45584	-
NSF/MAPT/KANSL1	rs8712	rs62064391	0.845519	17	45586969	G	C	0.161134	17:45586969-45586969	G	intron_variant,non_coding_transcript_variant	MODIFIER	-	ENSG00000304996	Transcript	ENST00000807597.1	lncRNA	-	1/1	-	-	-	-	-	-	-	-	-	13.92	1.45584	-
NSF/MAPT/KANSL1	rs8712	rs62064391	0.845519	17	45586969	G	C	0.161134	17:45586969-45586969	G	intron_variant,non_coding_transcript_variant	MODIFIER	-	ENSG00000304996	Transcript	ENST00000807598.1	lncRNA	-	1/1	-	-	-	-	-	-	-	-	-	13.92	1.45584	-
NSF/MAPT/KANSL1	rs8712	rs62064391	0.845519	17	45586969	G	C	0.161134	17:45586969-45586969	G	intron_variant,non_coding_transcript_variant	MODIFIER	-	ENSG00000304996	Transcript	ENST00000807599.1	lncRNA	-	1/1	-	-	-	-	-	-	-	-	-	13.92	1.45584	-
NSF/MAPT/KANSL1	rs8712	rs62064391	0.845519	17	45586969	G	C	0.161134	17:45586969-45586969	G	non_coding_transcript_exon_variant	MODIFIER	-	ENSG00000285668	Transcript	ENST00000807769.1	lncRNA	1/2	-	624	-	-	-	-	-	-	-	-	13.92	1.45584	-
NSF/MAPT/KANSL1	rs8712	rs62064391	0.845519	17	45586969	G	C	0.161134	17:45586969-45586969	G	upstream_gene_variant	MODIFIER	-	ENSG00000291175	Transcript	ENST00000807340.1	lncRNA	-	-	-	-	-	-	-	-	-	-	-	13.92	1.45584	-
NSF/MAPT/KANSL1	rs8712	rs62064391	0.845519	17	45586969	G	C	0.161134	17:45586969-45586969	G	upstream_gene_variant	MODIFIER	-	ENSG00000291175	Transcript	ENST00000807337.1	lncRNA	-	-	-	-	-	-	-	-	-	-	-	13.92	1.45584	-
NSF/MAPT/KANSL1	rs8712	rs62064391	0.845519	17	45586969	G	C	0.161134	17:45586969-45586969	G	upstream_gene_variant	MODIFIER	-	ENSG00000291175	Transcript	ENST00000807338.1	lncRNA	-	-	-	-	-	-	-	-	-	-	-	13.92	1.45584	-
NSF/MAPT/KANSL1	rs8712	rs62064391	0.845519	17	45586969	G	C	0.161134	17:45586969-45586969	G	upstream_gene_variant	MODIFIER	-	ENSG00000291175	Transcript	ENST00000807339.1	lncRNA	-	-	-	-	-	-	-	-	-	-	-	13.92	1.45584	-
NSF/MAPT/KANSL1	rs8712	rs62064391	0.845519	17	45586969	G	C	0.161134	17:45586969-45586969	G	upstream_gene_variant	MODIFIER	-	ENSG00000291175	Transcript	ENST00000807331.1	lncRNA	-	-	-	-	-	-	-	-	-	-	-	13.92	1.45584	-
NSF/MAPT/KANSL1	rs8712	rs62064391	0.845519	17	45586969	G	C	0.161134	17:45586969-45586969	G	upstream_gene_variant	MODIFIER	-	ENSG00000291175	Transcript	ENST00000807341.1	lncRNA	-	-	-	-	-	-	-	-	-	-	-	13.92	1.45584	-
NSF/MAPT/KANSL1	rs8712	rs62064391	0.845519	17	45586969	G	C	0.161134	17:45586969-45586969	G	upstream_gene_variant	MODIFIER	-	ENSG00000291175	Transcript	ENST00000807342.1	lncRNA	-	-	-	-	-	-	-	-	-	-	-	13.92	1.45584	-
NSF/MAPT/KANSL1	rs8712	rs62064391	0.845519	17	45586969	G	C	0.161134	17:45586969-45586969	G	upstream_gene_variant	MODIFIER	-	ENSG00000291175	Transcript	ENST00000807343.1	lncRNA	-	-	-	-	-	-	-	-	-	-	-	13.92	1.45584	-
NSF/MAPT/KANSL1	rs8712	rs62064391	0.845519	17	45586969	G	C	0.161134	17:45586969-45586969	G	upstream_gene_variant	MODIFIER	-	ENSG00000291175	Transcript	ENST00000807335.1	lncRNA	-	-	-	-	-	-	-	-	-	-	-	13.92	1.45584	-
NSF/MAPT/KANSL1	rs8712	rs62064391	0.845519	17	45586969	G	C	0.161134	17:45586969-45586969	G	upstream_gene_variant	MODIFIER	-	ENSG00000291175	Transcript	ENST00000807332.1	lncRNA	-	-	-	-	-	-	-	-	-	-	-	13.92	1.45584	-
NSF/MAPT/KANSL1	rs8712	rs62064391	0.845519	17	45586969	G	C	0.161134	17:45586969-45586969	G	upstream_gene_variant	MODIFIER	-	ENSG00000291175	Transcript	ENST00000807333.1	lncRNA	-	-	-	-	-	-	-	-	-	-	-	13.92	1.45584	-
NSF/MAPT/KANSL1	rs8712	rs62064391	0.845519	17	45586969	G	C	0.161134	17:45586969-45586969	G	upstream_gene_variant	MODIFIER	-	ENSG00000291175	Transcript	ENST00000807334.1	lncRNA	-	-	-	-	-	-	-	-	-	-	-	13.92	1.45584	-
NSF/MAPT/KANSL1	rs8712	rs62064391	0.845519	17	45586969	G	C	0.161134	17:45586969-45586969	G	upstream_gene_variant	MODIFIER	-	ENSG00000291175	Transcript	ENST00000807344.1	lncRNA	-	-	-	-	-	-	-	-	-	-	-	13.92	1.45584	-
NSF/MAPT/KANSL1	rs8712	rs62064391	0.845519	17	45586969	G	C	0.161134	17:45586969-45586969	G	upstream_gene_variant	MODIFIER	-	ENSG00000291175	Transcript	ENST00000807345.1	lncRNA	-	-	-	-	-	-	-	-	-	-	-	13.92	1.45584	-
NSF/MAPT/KANSL1	rs8712	rs2462833	0.830844	17	45587956	T	C	0.166355	17:45587956-45587956	T	upstream_gene_variant	MODIFIER	-	ENSG00000291175	Transcript	ENST00000807347.1	lncRNA	-	-	-	-	-	-	-	-	-	-	-	4.515	0.411273	-
NSF/MAPT/KANSL1	rs8712	rs2462833	0.830844	17	45587956	T	C	0.166355	17:45587956-45587956	T	intron_variant,non_coding_transcript_variant	MODIFIER	-	ENSG00000285668	Transcript	ENST00000650501.1	lncRNA	-	1/1	-	-	-	-	-	-	-	-	-	4.515	0.411273	-
NSF/MAPT/KANSL1	rs8712	rs2462833	0.830844	17	45587956	T	C	0.166355	17:45587956-45587956	T	upstream_gene_variant	MODIFIER	-	ENSG00000291175	Transcript	ENST00000686949.1	lncRNA	-	-	-	-	-	-	-	-	-	-	-	4.515	0.411273	-
NSF/MAPT/KANSL1	rs8712	rs2462833	0.830844	17	45587956	T	C	0.166355	17:45587956-45587956	T	downstream_gene_variant	MODIFIER	DND1P1	ENSG00000264070	Transcript	ENST00000580842.1	transcribed_processed_pseudogene	-	-	-	-	-	-	-	-	-	-	-	4.515	0.411273	-
NSF/MAPT/KANSL1	rs8712	rs2462833	0.830844	17	45587956	T	C	0.166355	17:45587956-45587956	T	upstream_gene_variant	MODIFIER	-	ENSG00000280022	Transcript	ENST00000625174.1	TEC	-	-	-	-	-	-	-	-	-	-	-	4.515	0.411273	-
NSF/MAPT/KANSL1	rs8712	rs2462833	0.830844	17	45587956	T	C	0.166355	17:45587956-45587956	T	upstream_gene_variant	MODIFIER	-	ENSG00000291175	Transcript	ENST00000807326.1	lncRNA	-	-	-	-	-	-	-	-	-	-	-	4.515	0.411273	-
NSF/MAPT/KANSL1	rs8712	rs2462833	0.830844	17	45587956	T	C	0.166355	17:45587956-45587956	T	upstream_gene_variant	MODIFIER	-	ENSG00000291175	Transcript	ENST00000807327.1	lncRNA	-	-	-	-	-	-	-	-	-	-	-	4.515	0.411273	-
NSF/MAPT/KANSL1	rs8712	rs2462833	0.830844	17	45587956	T	C	0.166355	17:45587956-45587956	T	upstream_gene_variant	MODIFIER	-	ENSG00000291175	Transcript	ENST00000701132.2	lncRNA	-	-	-	-	-	-	-	-	-	-	-	4.515	0.411273	-
NSF/MAPT/KANSL1	rs8712	rs2462833	0.830844	17	45587956	T	C	0.166355	17:45587956-45587956	T	upstream_gene_variant	MODIFIER	-	ENSG00000291175	Transcript	ENST00000717223.1	lncRNA	-	-	-	-	-	-	-	-	-	-	-	4.515	0.411273	-
NSF/MAPT/KANSL1	rs8712	rs2462833	0.830844	17	45587956	T	C	0.166355	17:45587956-45587956	T	upstream_gene_variant	MODIFIER	-	ENSG00000291175	Transcript	ENST00000807343.1	lncRNA	-	-	-	-	-	-	-	-	-	-	-	4.515	0.411273	-
NSF/MAPT/KANSL1	rs8712	rs2462833	0.830844	17	45587956	T	C	0.166355	17:45587956-45587956	T	upstream_gene_variant	MODIFIER	-	ENSG00000291175	Transcript	ENST00000807344.1	lncRNA	-	-	-	-	-	-	-	-	-	-	-	4.515	0.411273	-
NSF/MAPT/KANSL1	rs8712	rs2462833	0.830844	17	45587956	T	C	0.166355	17:45587956-45587956	T	upstream_gene_variant	MODIFIER	-	ENSG00000291175	Transcript	ENST00000807345.1	lncRNA	-	-	-	-	-	-	-	-	-	-	-	4.515	0.411273	-
NSF/MAPT/KANSL1	rs8712	rs2462833	0.830844	17	45587956	T	C	0.166355	17:45587956-45587956	T	upstream_gene_variant	MODIFIER	-	ENSG00000291175	Transcript	ENST00000807346.1	lncRNA	-	-	-	-	-	-	-	-	-	-	-	4.515	0.411273	-
NSF/MAPT/KANSL1	rs8712	rs2462833	0.830844	17	45587956	T	C	0.166355	17:45587956-45587956	T	intron_variant,non_coding_transcript_variant	MODIFIER	-	ENSG00000304996	Transcript	ENST00000807599.1	lncRNA	-	1/1	-	-	-	-	-	-	-	-	-	4.515	0.411273	-
NSF/MAPT/KANSL1	rs8712	rs2462833	0.830844	17	45587956	T	C	0.166355	17:45587956-45587956	T	upstream_gene_variant	MODIFIER	-	ENSG00000291175	Transcript	ENST00000807348.1	lncRNA	-	-	-	-	-	-	-	-	-	-	-	4.515	0.411273	-
NSF/MAPT/KANSL1	rs8712	rs2462833	0.830844	17	45587956	T	C	0.166355	17:45587956-45587956	T	upstream_gene_variant	MODIFIER	-	ENSG00000291175	Transcript	ENST00000807349.1	lncRNA	-	-	-	-	-	-	-	-	-	-	-	4.515	0.411273	-
NSF/MAPT/KANSL1	rs8712	rs2462833	0.830844	17	45587956	T	C	0.166355	17:45587956-45587956	T	upstream_gene_variant	MODIFIER	-	ENSG00000291175	Transcript	ENST00000807350.1	lncRNA	-	-	-	-	-	-	-	-	-	-	-	4.515	0.411273	-
NSF/MAPT/KANSL1	rs8712	rs2462833	0.830844	17	45587956	T	C	0.166355	17:45587956-45587956	T	upstream_gene_variant	MODIFIER	-	ENSG00000291175	Transcript	ENST00000807351.1	lncRNA	-	-	-	-	-	-	-	-	-	-	-	4.515	0.411273	-
NSF/MAPT/KANSL1	rs8712	rs2462833	0.830844	17	45587956	T	C	0.166355	17:45587956-45587956	T	upstream_gene_variant	MODIFIER	-	ENSG00000291175	Transcript	ENST00000807352.1	lncRNA	-	-	-	-	-	-	-	-	-	-	-	4.515	0.411273	-
NSF/MAPT/KANSL1	rs8712	rs2462833	0.830844	17	45587956	T	C	0.166355	17:45587956-45587956	T	upstream_gene_variant	MODIFIER	-	ENSG00000291175	Transcript	ENST00000807353.1	lncRNA	-	-	-	-	-	-	-	-	-	-	-	4.515	0.411273	-
NSF/MAPT/KANSL1	rs8712	rs2462833	0.830844	17	45587956	T	C	0.166355	17:45587956-45587956	T	upstream_gene_variant	MODIFIER	-	ENSG00000291175	Transcript	ENST00000807354.1	lncRNA	-	-	-	-	-	-	-	-	-	-	-	4.515	0.411273	-
NSF/MAPT/KANSL1	rs8712	rs2462833	0.830844	17	45587956	T	C	0.166355	17:45587956-45587956	T	upstream_gene_variant	MODIFIER	-	ENSG00000291175	Transcript	ENST00000807355.1	lncRNA	-	-	-	-	-	-	-	-	-	-	-	4.515	0.411273	-
NSF/MAPT/KANSL1	rs8712	rs2462833	0.830844	17	45587956	T	C	0.166355	17:45587956-45587956	T	upstream_gene_variant	MODIFIER	-	ENSG00000291175	Transcript	ENST00000807356.1	lncRNA	-	-	-	-	-	-	-	-	-	-	-	4.515	0.411273	-
NSF/MAPT/KANSL1	rs8712	rs2462833	0.830844	17	45587956	T	C	0.166355	17:45587956-45587956	T	upstream_gene_variant	MODIFIER	-	ENSG00000291175	Transcript	ENST00000807357.1	lncRNA	-	-	-	-	-	-	-	-	-	-	-	4.515	0.411273	-
NSF/MAPT/KANSL1	rs8712	rs2462833	0.830844	17	45587956	T	C	0.166355	17:45587956-45587956	T	intron_variant,non_coding_transcript_variant	MODIFIER	-	ENSG00000304996	Transcript	ENST00000807597.1	lncRNA	-	1/1	-	-	-	-	-	-	-	-	-	4.515	0.411273	-
NSF/MAPT/KANSL1	rs8712	rs2462833	0.830844	17	45587956	T	C	0.166355	17:45587956-45587956	T	intron_variant,non_coding_transcript_variant	MODIFIER	-	ENSG00000304996	Transcript	ENST00000807598.1	lncRNA	-	1/1	-	-	-	-	-	-	-	-	-	4.515	0.411273	-
NSF/MAPT/KANSL1	rs8712	rs2462833	0.830844	17	45587956	T	C	0.166355	17:45587956-45587956	T	upstream_gene_variant	MODIFIER	-	ENSG00000291175	Transcript	ENST00000807333.1	lncRNA	-	-	-	-	-	-	-	-	-	-	-	4.515	0.411273	-
NSF/MAPT/KANSL1	rs8712	rs2462833	0.830844	17	45587956	T	C	0.166355	17:45587956-45587956	T	upstream_gene_variant	MODIFIER	-	ENSG00000285668	Transcript	ENST00000807769.1	lncRNA	-	-	-	-	-	-	-	-	-	-	-	4.515	0.411273	-
NSF/MAPT/KANSL1	rs8712	rs2462833	0.830844	17	45587956	T	C	0.166355	17:45587956-45587956	T	upstream_gene_variant	MODIFIER	-	ENSG00000291175	Transcript	ENST00000807335.1	lncRNA	-	-	-	-	-	-	-	-	-	-	-	4.515	0.411273	-
NSF/MAPT/KANSL1	rs8712	rs2462833	0.830844	17	45587956	T	C	0.166355	17:45587956-45587956	T	upstream_gene_variant	MODIFIER	-	ENSG00000291175	Transcript	ENST00000807336.1	lncRNA	-	-	-	-	-	-	-	-	-	-	-	4.515	0.411273	-
NSF/MAPT/KANSL1	rs8712	rs2462833	0.830844	17	45587956	T	C	0.166355	17:45587956-45587956	T	upstream_gene_variant	MODIFIER	-	ENSG00000291175	Transcript	ENST00000807337.1	lncRNA	-	-	-	-	-	-	-	-	-	-	-	4.515	0.411273	-
NSF/MAPT/KANSL1	rs8712	rs2462833	0.830844	17	45587956	T	C	0.166355	17:45587956-45587956	T	upstream_gene_variant	MODIFIER	-	ENSG00000291175	Transcript	ENST00000807338.1	lncRNA	-	-	-	-	-	-	-	-	-	-	-	4.515	0.411273	-
NSF/MAPT/KANSL1	rs8712	rs2462833	0.830844	17	45587956	T	C	0.166355	17:45587956-45587956	T	upstream_gene_variant	MODIFIER	-	ENSG00000291175	Transcript	ENST00000807339.1	lncRNA	-	-	-	-	-	-	-	-	-	-	-	4.515	0.411273	-
NSF/MAPT/KANSL1	rs8712	rs2462833	0.830844	17	45587956	T	C	0.166355	17:45587956-45587956	T	upstream_gene_variant	MODIFIER	-	ENSG00000291175	Transcript	ENST00000807340.1	lncRNA	-	-	-	-	-	-	-	-	-	-	-	4.515	0.411273	-
NSF/MAPT/KANSL1	rs8712	rs2462833	0.830844	17	45587956	T	C	0.166355	17:45587956-45587956	T	upstream_gene_variant	MODIFIER	-	ENSG00000291175	Transcript	ENST00000807328.1	lncRNA	-	-	-	-	-	-	-	-	-	-	-	4.515	0.411273	-
NSF/MAPT/KANSL1	rs8712	rs2462833	0.830844	17	45587956	T	C	0.166355	17:45587956-45587956	T	upstream_gene_variant	MODIFIER	-	ENSG00000291175	Transcript	ENST00000807329.1	lncRNA	-	-	-	-	-	-	-	-	-	-	-	4.515	0.411273	-
NSF/MAPT/KANSL1	rs8712	rs2462833	0.830844	17	45587956	T	C	0.166355	17:45587956-45587956	T	upstream_gene_variant	MODIFIER	-	ENSG00000291175	Transcript	ENST00000807330.1	lncRNA	-	-	-	-	-	-	-	-	-	-	-	4.515	0.411273	-
NSF/MAPT/KANSL1	rs8712	rs2462833	0.830844	17	45587956	T	C	0.166355	17:45587956-45587956	T	upstream_gene_variant	MODIFIER	-	ENSG00000291175	Transcript	ENST00000807331.1	lncRNA	-	-	-	-	-	-	-	-	-	-	-	4.515	0.411273	-
NSF/MAPT/KANSL1	rs8712	rs2462833	0.830844	17	45587956	T	C	0.166355	17:45587956-45587956	T	upstream_gene_variant	MODIFIER	-	ENSG00000291175	Transcript	ENST00000807332.1	lncRNA	-	-	-	-	-	-	-	-	-	-	-	4.515	0.411273	-
NSF/MAPT/KANSL1	rs8712	rs2462833	0.830844	17	45587956	T	C	0.166355	17:45587956-45587956	T	upstream_gene_variant	MODIFIER	-	ENSG00000291175	Transcript	ENST00000807341.1	lncRNA	-	-	-	-	-	-	-	-	-	-	-	4.515	0.411273	-
NSF/MAPT/KANSL1	rs8712	rs2462833	0.830844	17	45587956	T	C	0.166355	17:45587956-45587956	T	upstream_gene_variant	MODIFIER	-	ENSG00000291175	Transcript	ENST00000807334.1	lncRNA	-	-	-	-	-	-	-	-	-	-	-	4.515	0.411273	-
NSF/MAPT/KANSL1	rs8712	rs2462833	0.830844	17	45587956	T	C	0.166355	17:45587956-45587956	T	upstream_gene_variant	MODIFIER	-	ENSG00000291175	Transcript	ENST00000807342.1	lncRNA	-	-	-	-	-	-	-	-	-	-	-	4.515	0.411273	-
NSF/MAPT/KANSL1	rs8712	rs1724397	0.856996	17	45588443	T	C	0.163567	17:45588443-45588443	T	upstream_gene_variant	MODIFIER	-	ENSG00000285668	Transcript	ENST00000807769.1	lncRNA	-	-	-	-	-	-	-	-	-	-	-	5.271	0.481521	-
NSF/MAPT/KANSL1	rs8712	rs1724397	0.856996	17	45588443	T	C	0.163567	17:45588443-45588443	T	upstream_gene_variant	MODIFIER	-	ENSG00000280022	Transcript	ENST00000625174.1	TEC	-	-	-	-	-	-	-	-	-	-	-	5.271	0.481521	-
NSF/MAPT/KANSL1	rs8712	rs1724397	0.856996	17	45588443	T	C	0.163567	17:45588443-45588443	T	upstream_gene_variant	MODIFIER	-	ENSG00000291175	Transcript	ENST00000807346.1	lncRNA	-	-	-	-	-	-	-	-	-	-	-	5.271	0.481521	-
NSF/MAPT/KANSL1	rs8712	rs1724397	0.856996	17	45588443	T	C	0.163567	17:45588443-45588443	T	upstream_gene_variant	MODIFIER	-	ENSG00000291175	Transcript	ENST00000701132.2	lncRNA	-	-	-	-	-	-	-	-	-	-	-	5.271	0.481521	-
NSF/MAPT/KANSL1	rs8712	rs1724397	0.856996	17	45588443	T	C	0.163567	17:45588443-45588443	T	upstream_gene_variant	MODIFIER	-	ENSG00000291175	Transcript	ENST00000717223.1	lncRNA	-	-	-	-	-	-	-	-	-	-	-	5.271	0.481521	-
NSF/MAPT/KANSL1	rs8712	rs1724397	0.856996	17	45588443	T	C	0.163567	17:45588443-45588443	T	upstream_gene_variant	MODIFIER	-	ENSG00000285668	Transcript	ENST00000650501.1	lncRNA	-	-	-	-	-	-	-	-	-	-	-	5.271	0.481521	-
NSF/MAPT/KANSL1	rs8712	rs1724397	0.856996	17	45588443	T	C	0.163567	17:45588443-45588443	T	upstream_gene_variant	MODIFIER	-	ENSG00000291175	Transcript	ENST00000686949.1	lncRNA	-	-	-	-	-	-	-	-	-	-	-	5.271	0.481521	-
NSF/MAPT/KANSL1	rs8712	rs1724397	0.856996	17	45588443	T	C	0.163567	17:45588443-45588443	T	upstream_gene_variant	MODIFIER	-	ENSG00000291175	Transcript	ENST00000807341.1	lncRNA	-	-	-	-	-	-	-	-	-	-	-	5.271	0.481521	-
NSF/MAPT/KANSL1	rs8712	rs1724397	0.856996	17	45588443	T	C	0.163567	17:45588443-45588443	T	upstream_gene_variant	MODIFIER	-	ENSG00000291175	Transcript	ENST00000807342.1	lncRNA	-	-	-	-	-	-	-	-	-	-	-	5.271	0.481521	-
NSF/MAPT/KANSL1	rs8712	rs1724397	0.856996	17	45588443	T	C	0.163567	17:45588443-45588443	T	upstream_gene_variant	MODIFIER	-	ENSG00000291175	Transcript	ENST00000807343.1	lncRNA	-	-	-	-	-	-	-	-	-	-	-	5.271	0.481521	-
NSF/MAPT/KANSL1	rs8712	rs1724397	0.856996	17	45588443	T	C	0.163567	17:45588443-45588443	T	upstream_gene_variant	MODIFIER	-	ENSG00000291175	Transcript	ENST00000807344.1	lncRNA	-	-	-	-	-	-	-	-	-	-	-	5.271	0.481521	-
NSF/MAPT/KANSL1	rs8712	rs1724397	0.856996	17	45588443	T	C	0.163567	17:45588443-45588443	T	upstream_gene_variant	MODIFIER	-	ENSG00000291175	Transcript	ENST00000807345.1	lncRNA	-	-	-	-	-	-	-	-	-	-	-	5.271	0.481521	-
NSF/MAPT/KANSL1	rs8712	rs1724397	0.856996	17	45588443	T	C	0.163567	17:45588443-45588443	T	upstream_gene_variant	MODIFIER	-	ENSG00000291175	Transcript	ENST00000807347.1	lncRNA	-	-	-	-	-	-	-	-	-	-	-	5.271	0.481521	-
NSF/MAPT/KANSL1	rs8712	rs1724397	0.856996	17	45588443	T	C	0.163567	17:45588443-45588443	T	upstream_gene_variant	MODIFIER	-	ENSG00000291175	Transcript	ENST00000807348.1	lncRNA	-	-	-	-	-	-	-	-	-	-	-	5.271	0.481521	-
NSF/MAPT/KANSL1	rs8712	rs1724397	0.856996	17	45588443	T	C	0.163567	17:45588443-45588443	T	upstream_gene_variant	MODIFIER	-	ENSG00000291175	Transcript	ENST00000807349.1	lncRNA	-	-	-	-	-	-	-	-	-	-	-	5.271	0.481521	-
NSF/MAPT/KANSL1	rs8712	rs1724397	0.856996	17	45588443	T	C	0.163567	17:45588443-45588443	T	upstream_gene_variant	MODIFIER	-	ENSG00000291175	Transcript	ENST00000807350.1	lncRNA	-	-	-	-	-	-	-	-	-	-	-	5.271	0.481521	-
NSF/MAPT/KANSL1	rs8712	rs1724397	0.856996	17	45588443	T	C	0.163567	17:45588443-45588443	T	upstream_gene_variant	MODIFIER	-	ENSG00000291175	Transcript	ENST00000807351.1	lncRNA	-	-	-	-	-	-	-	-	-	-	-	5.271	0.481521	-
NSF/MAPT/KANSL1	rs8712	rs1724397	0.856996	17	45588443	T	C	0.163567	17:45588443-45588443	T	upstream_gene_variant	MODIFIER	-	ENSG00000291175	Transcript	ENST00000807352.1	lncRNA	-	-	-	-	-	-	-	-	-	-	-	5.271	0.481521	-
NSF/MAPT/KANSL1	rs8712	rs1724397	0.856996	17	45588443	T	C	0.163567	17:45588443-45588443	T	upstream_gene_variant	MODIFIER	-	ENSG00000291175	Transcript	ENST00000807353.1	lncRNA	-	-	-	-	-	-	-	-	-	-	-	5.271	0.481521	-
NSF/MAPT/KANSL1	rs8712	rs1724397	0.856996	17	45588443	T	C	0.163567	17:45588443-45588443	T	upstream_gene_variant	MODIFIER	-	ENSG00000291175	Transcript	ENST00000807354.1	lncRNA	-	-	-	-	-	-	-	-	-	-	-	5.271	0.481521	-
NSF/MAPT/KANSL1	rs8712	rs1724397	0.856996	17	45588443	T	C	0.163567	17:45588443-45588443	T	upstream_gene_variant	MODIFIER	-	ENSG00000291175	Transcript	ENST00000807355.1	lncRNA	-	-	-	-	-	-	-	-	-	-	-	5.271	0.481521	-
NSF/MAPT/KANSL1	rs8712	rs1724397	0.856996	17	45588443	T	C	0.163567	17:45588443-45588443	T	upstream_gene_variant	MODIFIER	-	ENSG00000291175	Transcript	ENST00000807356.1	lncRNA	-	-	-	-	-	-	-	-	-	-	-	5.271	0.481521	-
NSF/MAPT/KANSL1	rs8712	rs1724397	0.856996	17	45588443	T	C	0.163567	17:45588443-45588443	T	upstream_gene_variant	MODIFIER	-	ENSG00000291175	Transcript	ENST00000807357.1	lncRNA	-	-	-	-	-	-	-	-	-	-	-	5.271	0.481521	-
NSF/MAPT/KANSL1	rs8712	rs1724397	0.856996	17	45588443	T	C	0.163567	17:45588443-45588443	T	non_coding_transcript_exon_variant	MODIFIER	-	ENSG00000304996	Transcript	ENST00000807597.1	lncRNA	2/2	-	341	-	-	-	-	-	-	-	-	5.271	0.481521	-
NSF/MAPT/KANSL1	rs8712	rs1724397	0.856996	17	45588443	T	C	0.163567	17:45588443-45588443	T	non_coding_transcript_exon_variant	MODIFIER	-	ENSG00000304996	Transcript	ENST00000807598.1	lncRNA	2/2	-	179	-	-	-	-	-	-	-	-	5.271	0.481521	-
NSF/MAPT/KANSL1	rs8712	rs1724397	0.856996	17	45588443	T	C	0.163567	17:45588443-45588443	T	non_coding_transcript_exon_variant	MODIFIER	-	ENSG00000304996	Transcript	ENST00000807599.1	lncRNA	2/2	-	882	-	-	-	-	-	-	-	-	5.271	0.481521	-
NSF/MAPT/KANSL1	rs8712	rs1724397	0.856996	17	45588443	T	C	0.163567	17:45588443-45588443	T	downstream_gene_variant	MODIFIER	DND1P1	ENSG00000264070	Transcript	ENST00000580842.1	transcribed_processed_pseudogene	-	-	-	-	-	-	-	-	-	-	-	5.271	0.481521	-
NSF/MAPT/KANSL1	rs8712	rs1724397	0.856996	17	45588443	T	C	0.163567	17:45588443-45588443	T	upstream_gene_variant	MODIFIER	-	ENSG00000291175	Transcript	ENST00000807334.1	lncRNA	-	-	-	-	-	-	-	-	-	-	-	5.271	0.481521	-
NSF/MAPT/KANSL1	rs8712	rs1724397	0.856996	17	45588443	T	C	0.163567	17:45588443-45588443	T	upstream_gene_variant	MODIFIER	-	ENSG00000291175	Transcript	ENST00000807335.1	lncRNA	-	-	-	-	-	-	-	-	-	-	-	5.271	0.481521	-
NSF/MAPT/KANSL1	rs8712	rs1724397	0.856996	17	45588443	T	C	0.163567	17:45588443-45588443	T	upstream_gene_variant	MODIFIER	-	ENSG00000291175	Transcript	ENST00000807336.1	lncRNA	-	-	-	-	-	-	-	-	-	-	-	5.271	0.481521	-
NSF/MAPT/KANSL1	rs8712	rs1724397	0.856996	17	45588443	T	C	0.163567	17:45588443-45588443	T	upstream_gene_variant	MODIFIER	-	ENSG00000291175	Transcript	ENST00000807337.1	lncRNA	-	-	-	-	-	-	-	-	-	-	-	5.271	0.481521	-
NSF/MAPT/KANSL1	rs8712	rs1724397	0.856996	17	45588443	T	C	0.163567	17:45588443-45588443	T	upstream_gene_variant	MODIFIER	-	ENSG00000291175	Transcript	ENST00000807338.1	lncRNA	-	-	-	-	-	-	-	-	-	-	-	5.271	0.481521	-
NSF/MAPT/KANSL1	rs8712	rs1724397	0.856996	17	45588443	T	C	0.163567	17:45588443-45588443	T	upstream_gene_variant	MODIFIER	-	ENSG00000291175	Transcript	ENST00000807326.1	lncRNA	-	-	-	-	-	-	-	-	-	-	-	5.271	0.481521	-
NSF/MAPT/KANSL1	rs8712	rs1724397	0.856996	17	45588443	T	C	0.163567	17:45588443-45588443	T	upstream_gene_variant	MODIFIER	-	ENSG00000291175	Transcript	ENST00000807327.1	lncRNA	-	-	-	-	-	-	-	-	-	-	-	5.271	0.481521	-
NSF/MAPT/KANSL1	rs8712	rs1724397	0.856996	17	45588443	T	C	0.163567	17:45588443-45588443	T	upstream_gene_variant	MODIFIER	-	ENSG00000291175	Transcript	ENST00000807328.1	lncRNA	-	-	-	-	-	-	-	-	-	-	-	5.271	0.481521	-
NSF/MAPT/KANSL1	rs8712	rs1724397	0.856996	17	45588443	T	C	0.163567	17:45588443-45588443	T	upstream_gene_variant	MODIFIER	-	ENSG00000291175	Transcript	ENST00000807329.1	lncRNA	-	-	-	-	-	-	-	-	-	-	-	5.271	0.481521	-
NSF/MAPT/KANSL1	rs8712	rs1724397	0.856996	17	45588443	T	C	0.163567	17:45588443-45588443	T	upstream_gene_variant	MODIFIER	-	ENSG00000291175	Transcript	ENST00000807330.1	lncRNA	-	-	-	-	-	-	-	-	-	-	-	5.271	0.481521	-
NSF/MAPT/KANSL1	rs8712	rs1724397	0.856996	17	45588443	T	C	0.163567	17:45588443-45588443	T	upstream_gene_variant	MODIFIER	-	ENSG00000291175	Transcript	ENST00000807331.1	lncRNA	-	-	-	-	-	-	-	-	-	-	-	5.271	0.481521	-
NSF/MAPT/KANSL1	rs8712	rs1724397	0.856996	17	45588443	T	C	0.163567	17:45588443-45588443	T	upstream_gene_variant	MODIFIER	-	ENSG00000291175	Transcript	ENST00000807332.1	lncRNA	-	-	-	-	-	-	-	-	-	-	-	5.271	0.481521	-
NSF/MAPT/KANSL1	rs8712	rs1724397	0.856996	17	45588443	T	C	0.163567	17:45588443-45588443	T	upstream_gene_variant	MODIFIER	-	ENSG00000291175	Transcript	ENST00000807333.1	lncRNA	-	-	-	-	-	-	-	-	-	-	-	5.271	0.481521	-
NSF/MAPT/KANSL1	rs8712	rs1724397	0.856996	17	45588443	T	C	0.163567	17:45588443-45588443	T	upstream_gene_variant	MODIFIER	-	ENSG00000291175	Transcript	ENST00000807339.1	lncRNA	-	-	-	-	-	-	-	-	-	-	-	5.271	0.481521	-
NSF/MAPT/KANSL1	rs8712	rs1724397	0.856996	17	45588443	T	C	0.163567	17:45588443-45588443	T	upstream_gene_variant	MODIFIER	-	ENSG00000291175	Transcript	ENST00000807340.1	lncRNA	-	-	-	-	-	-	-	-	-	-	-	5.271	0.481521	-
NSF/MAPT/KANSL1	rs8712	rs1724398	0.857479	17	45588472	G	A	0.163246	17:45588472-45588472	G	downstream_gene_variant	MODIFIER	DND1P1	ENSG00000264070	Transcript	ENST00000580842.1	transcribed_processed_pseudogene	-	-	-	-	-	-	-	-	-	-	-	9.682	0.942362	-
NSF/MAPT/KANSL1	rs8712	rs1724398	0.857479	17	45588472	G	A	0.163246	17:45588472-45588472	G	upstream_gene_variant	MODIFIER	-	ENSG00000291175	Transcript	ENST00000686949.1	lncRNA	-	-	-	-	-	-	-	-	-	-	-	9.682	0.942362	-
NSF/MAPT/KANSL1	rs8712	rs1724398	0.857479	17	45588472	G	A	0.163246	17:45588472-45588472	G	upstream_gene_variant	MODIFIER	-	ENSG00000291175	Transcript	ENST00000701132.2	lncRNA	-	-	-	-	-	-	-	-	-	-	-	9.682	0.942362	-
NSF/MAPT/KANSL1	rs8712	rs1724398	0.857479	17	45588472	G	A	0.163246	17:45588472-45588472	G	upstream_gene_variant	MODIFIER	-	ENSG00000280022	Transcript	ENST00000625174.1	TEC	-	-	-	-	-	-	-	-	-	-	-	9.682	0.942362	-
NSF/MAPT/KANSL1	rs8712	rs1724398	0.857479	17	45588472	G	A	0.163246	17:45588472-45588472	G	upstream_gene_variant	MODIFIER	-	ENSG00000285668	Transcript	ENST00000650501.1	lncRNA	-	-	-	-	-	-	-	-	-	-	-	9.682	0.942362	-
NSF/MAPT/KANSL1	rs8712	rs1724398	0.857479	17	45588472	G	A	0.163246	17:45588472-45588472	G	upstream_gene_variant	MODIFIER	-	ENSG00000291175	Transcript	ENST00000807338.1	lncRNA	-	-	-	-	-	-	-	-	-	-	-	9.682	0.942362	-
NSF/MAPT/KANSL1	rs8712	rs1724398	0.857479	17	45588472	G	A	0.163246	17:45588472-45588472	G	upstream_gene_variant	MODIFIER	-	ENSG00000291175	Transcript	ENST00000807339.1	lncRNA	-	-	-	-	-	-	-	-	-	-	-	9.682	0.942362	-
NSF/MAPT/KANSL1	rs8712	rs1724398	0.857479	17	45588472	G	A	0.163246	17:45588472-45588472	G	upstream_gene_variant	MODIFIER	-	ENSG00000291175	Transcript	ENST00000807340.1	lncRNA	-	-	-	-	-	-	-	-	-	-	-	9.682	0.942362	-
NSF/MAPT/KANSL1	rs8712	rs1724398	0.857479	17	45588472	G	A	0.163246	17:45588472-45588472	G	upstream_gene_variant	MODIFIER	-	ENSG00000291175	Transcript	ENST00000807341.1	lncRNA	-	-	-	-	-	-	-	-	-	-	-	9.682	0.942362	-
NSF/MAPT/KANSL1	rs8712	rs1724398	0.857479	17	45588472	G	A	0.163246	17:45588472-45588472	G	upstream_gene_variant	MODIFIER	-	ENSG00000291175	Transcript	ENST00000807342.1	lncRNA	-	-	-	-	-	-	-	-	-	-	-	9.682	0.942362	-
NSF/MAPT/KANSL1	rs8712	rs1724398	0.857479	17	45588472	G	A	0.163246	17:45588472-45588472	G	upstream_gene_variant	MODIFIER	-	ENSG00000291175	Transcript	ENST00000807355.1	lncRNA	-	-	-	-	-	-	-	-	-	-	-	9.682	0.942362	-
NSF/MAPT/KANSL1	rs8712	rs1724398	0.857479	17	45588472	G	A	0.163246	17:45588472-45588472	G	upstream_gene_variant	MODIFIER	-	ENSG00000291175	Transcript	ENST00000807343.1	lncRNA	-	-	-	-	-	-	-	-	-	-	-	9.682	0.942362	-
NSF/MAPT/KANSL1	rs8712	rs1724398	0.857479	17	45588472	G	A	0.163246	17:45588472-45588472	G	upstream_gene_variant	MODIFIER	-	ENSG00000291175	Transcript	ENST00000807344.1	lncRNA	-	-	-	-	-	-	-	-	-	-	-	9.682	0.942362	-
NSF/MAPT/KANSL1	rs8712	rs1724398	0.857479	17	45588472	G	A	0.163246	17:45588472-45588472	G	upstream_gene_variant	MODIFIER	-	ENSG00000291175	Transcript	ENST00000807345.1	lncRNA	-	-	-	-	-	-	-	-	-	-	-	9.682	0.942362	-
NSF/MAPT/KANSL1	rs8712	rs1724398	0.857479	17	45588472	G	A	0.163246	17:45588472-45588472	G	upstream_gene_variant	MODIFIER	-	ENSG00000291175	Transcript	ENST00000807346.1	lncRNA	-	-	-	-	-	-	-	-	-	-	-	9.682	0.942362	-
NSF/MAPT/KANSL1	rs8712	rs1724398	0.857479	17	45588472	G	A	0.163246	17:45588472-45588472	G	upstream_gene_variant	MODIFIER	-	ENSG00000291175	Transcript	ENST00000807347.1	lncRNA	-	-	-	-	-	-	-	-	-	-	-	9.682	0.942362	-
NSF/MAPT/KANSL1	rs8712	rs1724398	0.857479	17	45588472	G	A	0.163246	17:45588472-45588472	G	upstream_gene_variant	MODIFIER	-	ENSG00000291175	Transcript	ENST00000807348.1	lncRNA	-	-	-	-	-	-	-	-	-	-	-	9.682	0.942362	-
NSF/MAPT/KANSL1	rs8712	rs1724398	0.857479	17	45588472	G	A	0.163246	17:45588472-45588472	G	upstream_gene_variant	MODIFIER	-	ENSG00000291175	Transcript	ENST00000807349.1	lncRNA	-	-	-	-	-	-	-	-	-	-	-	9.682	0.942362	-
NSF/MAPT/KANSL1	rs8712	rs1724398	0.857479	17	45588472	G	A	0.163246	17:45588472-45588472	G	upstream_gene_variant	MODIFIER	-	ENSG00000291175	Transcript	ENST00000807350.1	lncRNA	-	-	-	-	-	-	-	-	-	-	-	9.682	0.942362	-
NSF/MAPT/KANSL1	rs8712	rs1724398	0.857479	17	45588472	G	A	0.163246	17:45588472-45588472	G	upstream_gene_variant	MODIFIER	-	ENSG00000291175	Transcript	ENST00000807351.1	lncRNA	-	-	-	-	-	-	-	-	-	-	-	9.682	0.942362	-
NSF/MAPT/KANSL1	rs8712	rs1724398	0.857479	17	45588472	G	A	0.163246	17:45588472-45588472	G	upstream_gene_variant	MODIFIER	-	ENSG00000291175	Transcript	ENST00000807352.1	lncRNA	-	-	-	-	-	-	-	-	-	-	-	9.682	0.942362	-
NSF/MAPT/KANSL1	rs8712	rs1724398	0.857479	17	45588472	G	A	0.163246	17:45588472-45588472	G	upstream_gene_variant	MODIFIER	-	ENSG00000291175	Transcript	ENST00000807353.1	lncRNA	-	-	-	-	-	-	-	-	-	-	-	9.682	0.942362	-
NSF/MAPT/KANSL1	rs8712	rs1724398	0.857479	17	45588472	G	A	0.163246	17:45588472-45588472	G	upstream_gene_variant	MODIFIER	-	ENSG00000291175	Transcript	ENST00000807354.1	lncRNA	-	-	-	-	-	-	-	-	-	-	-	9.682	0.942362	-
NSF/MAPT/KANSL1	rs8712	rs1724398	0.857479	17	45588472	G	A	0.163246	17:45588472-45588472	G	upstream_gene_variant	MODIFIER	-	ENSG00000291175	Transcript	ENST00000807328.1	lncRNA	-	-	-	-	-	-	-	-	-	-	-	9.682	0.942362	-
NSF/MAPT/KANSL1	rs8712	rs1724398	0.857479	17	45588472	G	A	0.163246	17:45588472-45588472	G	upstream_gene_variant	MODIFIER	-	ENSG00000291175	Transcript	ENST00000807356.1	lncRNA	-	-	-	-	-	-	-	-	-	-	-	9.682	0.942362	-
NSF/MAPT/KANSL1	rs8712	rs1724398	0.857479	17	45588472	G	A	0.163246	17:45588472-45588472	G	upstream_gene_variant	MODIFIER	-	ENSG00000291175	Transcript	ENST00000807357.1	lncRNA	-	-	-	-	-	-	-	-	-	-	-	9.682	0.942362	-
NSF/MAPT/KANSL1	rs8712	rs1724398	0.857479	17	45588472	G	A	0.163246	17:45588472-45588472	G	non_coding_transcript_exon_variant	MODIFIER	-	ENSG00000304996	Transcript	ENST00000807597.1	lncRNA	2/2	-	370	-	-	-	-	-	-	-	-	9.682	0.942362	-
NSF/MAPT/KANSL1	rs8712	rs1724398	0.857479	17	45588472	G	A	0.163246	17:45588472-45588472	G	non_coding_transcript_exon_variant	MODIFIER	-	ENSG00000304996	Transcript	ENST00000807598.1	lncRNA	2/2	-	208	-	-	-	-	-	-	-	-	9.682	0.942362	-
NSF/MAPT/KANSL1	rs8712	rs1724398	0.857479	17	45588472	G	A	0.163246	17:45588472-45588472	G	non_coding_transcript_exon_variant	MODIFIER	-	ENSG00000304996	Transcript	ENST00000807599.1	lncRNA	2/2	-	911	-	-	-	-	-	-	-	-	9.682	0.942362	-
NSF/MAPT/KANSL1	rs8712	rs1724398	0.857479	17	45588472	G	A	0.163246	17:45588472-45588472	G	upstream_gene_variant	MODIFIER	-	ENSG00000285668	Transcript	ENST00000807769.1	lncRNA	-	-	-	-	-	-	-	-	-	-	-	9.682	0.942362	-
NSF/MAPT/KANSL1	rs8712	rs1724398	0.857479	17	45588472	G	A	0.163246	17:45588472-45588472	G	upstream_gene_variant	MODIFIER	-	ENSG00000291175	Transcript	ENST00000807335.1	lncRNA	-	-	-	-	-	-	-	-	-	-	-	9.682	0.942362	-
NSF/MAPT/KANSL1	rs8712	rs1724398	0.857479	17	45588472	G	A	0.163246	17:45588472-45588472	G	upstream_gene_variant	MODIFIER	-	ENSG00000291175	Transcript	ENST00000807336.1	lncRNA	-	-	-	-	-	-	-	-	-	-	-	9.682	0.942362	-
NSF/MAPT/KANSL1	rs8712	rs1724398	0.857479	17	45588472	G	A	0.163246	17:45588472-45588472	G	upstream_gene_variant	MODIFIER	-	ENSG00000291175	Transcript	ENST00000807337.1	lncRNA	-	-	-	-	-	-	-	-	-	-	-	9.682	0.942362	-
NSF/MAPT/KANSL1	rs8712	rs1724398	0.857479	17	45588472	G	A	0.163246	17:45588472-45588472	G	upstream_gene_variant	MODIFIER	-	ENSG00000291175	Transcript	ENST00000717223.1	lncRNA	-	-	-	-	-	-	-	-	-	-	-	9.682	0.942362	-
NSF/MAPT/KANSL1	rs8712	rs1724398	0.857479	17	45588472	G	A	0.163246	17:45588472-45588472	G	upstream_gene_variant	MODIFIER	-	ENSG00000291175	Transcript	ENST00000807326.1	lncRNA	-	-	-	-	-	-	-	-	-	-	-	9.682	0.942362	-
NSF/MAPT/KANSL1	rs8712	rs1724398	0.857479	17	45588472	G	A	0.163246	17:45588472-45588472	G	upstream_gene_variant	MODIFIER	-	ENSG00000291175	Transcript	ENST00000807327.1	lncRNA	-	-	-	-	-	-	-	-	-	-	-	9.682	0.942362	-
NSF/MAPT/KANSL1	rs8712	rs1724398	0.857479	17	45588472	G	A	0.163246	17:45588472-45588472	G	upstream_gene_variant	MODIFIER	-	ENSG00000291175	Transcript	ENST00000807332.1	lncRNA	-	-	-	-	-	-	-	-	-	-	-	9.682	0.942362	-
NSF/MAPT/KANSL1	rs8712	rs1724398	0.857479	17	45588472	G	A	0.163246	17:45588472-45588472	G	upstream_gene_variant	MODIFIER	-	ENSG00000291175	Transcript	ENST00000807329.1	lncRNA	-	-	-	-	-	-	-	-	-	-	-	9.682	0.942362	-
NSF/MAPT/KANSL1	rs8712	rs1724398	0.857479	17	45588472	G	A	0.163246	17:45588472-45588472	G	upstream_gene_variant	MODIFIER	-	ENSG00000291175	Transcript	ENST00000807330.1	lncRNA	-	-	-	-	-	-	-	-	-	-	-	9.682	0.942362	-
NSF/MAPT/KANSL1	rs8712	rs1724398	0.857479	17	45588472	G	A	0.163246	17:45588472-45588472	G	upstream_gene_variant	MODIFIER	-	ENSG00000291175	Transcript	ENST00000807331.1	lncRNA	-	-	-	-	-	-	-	-	-	-	-	9.682	0.942362	-
NSF/MAPT/KANSL1	rs8712	rs1724398	0.857479	17	45588472	G	A	0.163246	17:45588472-45588472	G	upstream_gene_variant	MODIFIER	-	ENSG00000291175	Transcript	ENST00000807333.1	lncRNA	-	-	-	-	-	-	-	-	-	-	-	9.682	0.942362	-
NSF/MAPT/KANSL1	rs8712	rs1724398	0.857479	17	45588472	G	A	0.163246	17:45588472-45588472	G	upstream_gene_variant	MODIFIER	-	ENSG00000291175	Transcript	ENST00000807334.1	lncRNA	-	-	-	-	-	-	-	-	-	-	-	9.682	0.942362	-
NSF/MAPT/KANSL1	rs8712	rs62064395	0.857988	17	45588635	C	A	0.167673	17:45588635-45588635	C	upstream_gene_variant	MODIFIER	-	ENSG00000291175	Transcript	ENST00000807340.1	lncRNA	-	-	-	-	-	-	-	-	-	-	-	7.831	0.749989	-
NSF/MAPT/KANSL1	rs8712	rs62064395	0.857988	17	45588635	C	A	0.167673	17:45588635-45588635	C	downstream_gene_variant	MODIFIER	DND1P1	ENSG00000264070	Transcript	ENST00000580842.1	transcribed_processed_pseudogene	-	-	-	-	-	-	-	-	-	-	-	7.831	0.749989	-
NSF/MAPT/KANSL1	rs8712	rs62064395	0.857988	17	45588635	C	A	0.167673	17:45588635-45588635	C	upstream_gene_variant	MODIFIER	-	ENSG00000280022	Transcript	ENST00000625174.1	TEC	-	-	-	-	-	-	-	-	-	-	-	7.831	0.749989	-
NSF/MAPT/KANSL1	rs8712	rs62064395	0.857988	17	45588635	C	A	0.167673	17:45588635-45588635	C	upstream_gene_variant	MODIFIER	-	ENSG00000285668	Transcript	ENST00000650501.1	lncRNA	-	-	-	-	-	-	-	-	-	-	-	7.831	0.749989	-
NSF/MAPT/KANSL1	rs8712	rs62064395	0.857988	17	45588635	C	A	0.167673	17:45588635-45588635	C	upstream_gene_variant	MODIFIER	-	ENSG00000291175	Transcript	ENST00000807336.1	lncRNA	-	-	-	-	-	-	-	-	-	-	-	7.831	0.749989	-
NSF/MAPT/KANSL1	rs8712	rs62064395	0.857988	17	45588635	C	A	0.167673	17:45588635-45588635	C	upstream_gene_variant	MODIFIER	-	ENSG00000291175	Transcript	ENST00000807337.1	lncRNA	-	-	-	-	-	-	-	-	-	-	-	7.831	0.749989	-
NSF/MAPT/KANSL1	rs8712	rs62064395	0.857988	17	45588635	C	A	0.167673	17:45588635-45588635	C	upstream_gene_variant	MODIFIER	-	ENSG00000291175	Transcript	ENST00000807338.1	lncRNA	-	-	-	-	-	-	-	-	-	-	-	7.831	0.749989	-
NSF/MAPT/KANSL1	rs8712	rs62064395	0.857988	17	45588635	C	A	0.167673	17:45588635-45588635	C	upstream_gene_variant	MODIFIER	-	ENSG00000291175	Transcript	ENST00000807339.1	lncRNA	-	-	-	-	-	-	-	-	-	-	-	7.831	0.749989	-
NSF/MAPT/KANSL1	rs8712	rs62064395	0.857988	17	45588635	C	A	0.167673	17:45588635-45588635	C	upstream_gene_variant	MODIFIER	-	ENSG00000291175	Transcript	ENST00000807353.1	lncRNA	-	-	-	-	-	-	-	-	-	-	-	7.831	0.749989	-
NSF/MAPT/KANSL1	rs8712	rs62064395	0.857988	17	45588635	C	A	0.167673	17:45588635-45588635	C	upstream_gene_variant	MODIFIER	-	ENSG00000291175	Transcript	ENST00000807341.1	lncRNA	-	-	-	-	-	-	-	-	-	-	-	7.831	0.749989	-
NSF/MAPT/KANSL1	rs8712	rs62064395	0.857988	17	45588635	C	A	0.167673	17:45588635-45588635	C	upstream_gene_variant	MODIFIER	-	ENSG00000291175	Transcript	ENST00000807342.1	lncRNA	-	-	-	-	-	-	-	-	-	-	-	7.831	0.749989	-
NSF/MAPT/KANSL1	rs8712	rs62064395	0.857988	17	45588635	C	A	0.167673	17:45588635-45588635	C	upstream_gene_variant	MODIFIER	-	ENSG00000291175	Transcript	ENST00000807343.1	lncRNA	-	-	-	-	-	-	-	-	-	-	-	7.831	0.749989	-
NSF/MAPT/KANSL1	rs8712	rs62064395	0.857988	17	45588635	C	A	0.167673	17:45588635-45588635	C	upstream_gene_variant	MODIFIER	-	ENSG00000291175	Transcript	ENST00000807344.1	lncRNA	-	-	-	-	-	-	-	-	-	-	-	7.831	0.749989	-
NSF/MAPT/KANSL1	rs8712	rs62064395	0.857988	17	45588635	C	A	0.167673	17:45588635-45588635	C	upstream_gene_variant	MODIFIER	-	ENSG00000291175	Transcript	ENST00000807345.1	lncRNA	-	-	-	-	-	-	-	-	-	-	-	7.831	0.749989	-
NSF/MAPT/KANSL1	rs8712	rs62064395	0.857988	17	45588635	C	A	0.167673	17:45588635-45588635	C	upstream_gene_variant	MODIFIER	-	ENSG00000291175	Transcript	ENST00000807346.1	lncRNA	-	-	-	-	-	-	-	-	-	-	-	7.831	0.749989	-
NSF/MAPT/KANSL1	rs8712	rs62064395	0.857988	17	45588635	C	A	0.167673	17:45588635-45588635	C	upstream_gene_variant	MODIFIER	-	ENSG00000291175	Transcript	ENST00000807347.1	lncRNA	-	-	-	-	-	-	-	-	-	-	-	7.831	0.749989	-
NSF/MAPT/KANSL1	rs8712	rs62064395	0.857988	17	45588635	C	A	0.167673	17:45588635-45588635	C	upstream_gene_variant	MODIFIER	-	ENSG00000291175	Transcript	ENST00000807348.1	lncRNA	-	-	-	-	-	-	-	-	-	-	-	7.831	0.749989	-
NSF/MAPT/KANSL1	rs8712	rs62064395	0.857988	17	45588635	C	A	0.167673	17:45588635-45588635	C	upstream_gene_variant	MODIFIER	-	ENSG00000291175	Transcript	ENST00000807349.1	lncRNA	-	-	-	-	-	-	-	-	-	-	-	7.831	0.749989	-
NSF/MAPT/KANSL1	rs8712	rs62064395	0.857988	17	45588635	C	A	0.167673	17:45588635-45588635	C	upstream_gene_variant	MODIFIER	-	ENSG00000291175	Transcript	ENST00000807350.1	lncRNA	-	-	-	-	-	-	-	-	-	-	-	7.831	0.749989	-
NSF/MAPT/KANSL1	rs8712	rs62064395	0.857988	17	45588635	C	A	0.167673	17:45588635-45588635	C	upstream_gene_variant	MODIFIER	-	ENSG00000291175	Transcript	ENST00000807351.1	lncRNA	-	-	-	-	-	-	-	-	-	-	-	7.831	0.749989	-
NSF/MAPT/KANSL1	rs8712	rs62064395	0.857988	17	45588635	C	A	0.167673	17:45588635-45588635	C	upstream_gene_variant	MODIFIER	-	ENSG00000291175	Transcript	ENST00000807352.1	lncRNA	-	-	-	-	-	-	-	-	-	-	-	7.831	0.749989	-
NSF/MAPT/KANSL1	rs8712	rs62064395	0.857988	17	45588635	C	A	0.167673	17:45588635-45588635	C	upstream_gene_variant	MODIFIER	-	ENSG00000291175	Transcript	ENST00000807326.1	lncRNA	-	-	-	-	-	-	-	-	-	-	-	7.831	0.749989	-
NSF/MAPT/KANSL1	rs8712	rs62064395	0.857988	17	45588635	C	A	0.167673	17:45588635-45588635	C	upstream_gene_variant	MODIFIER	-	ENSG00000291175	Transcript	ENST00000807354.1	lncRNA	-	-	-	-	-	-	-	-	-	-	-	7.831	0.749989	-
NSF/MAPT/KANSL1	rs8712	rs62064395	0.857988	17	45588635	C	A	0.167673	17:45588635-45588635	C	upstream_gene_variant	MODIFIER	-	ENSG00000291175	Transcript	ENST00000807355.1	lncRNA	-	-	-	-	-	-	-	-	-	-	-	7.831	0.749989	-
NSF/MAPT/KANSL1	rs8712	rs62064395	0.857988	17	45588635	C	A	0.167673	17:45588635-45588635	C	upstream_gene_variant	MODIFIER	-	ENSG00000291175	Transcript	ENST00000807356.1	lncRNA	-	-	-	-	-	-	-	-	-	-	-	7.831	0.749989	-
NSF/MAPT/KANSL1	rs8712	rs62064395	0.857988	17	45588635	C	A	0.167673	17:45588635-45588635	C	upstream_gene_variant	MODIFIER	-	ENSG00000291175	Transcript	ENST00000807357.1	lncRNA	-	-	-	-	-	-	-	-	-	-	-	7.831	0.749989	-
NSF/MAPT/KANSL1	rs8712	rs62064395	0.857988	17	45588635	C	A	0.167673	17:45588635-45588635	C	downstream_gene_variant	MODIFIER	-	ENSG00000304996	Transcript	ENST00000807597.1	lncRNA	-	-	-	-	-	-	-	-	-	-	-	7.831	0.749989	-
NSF/MAPT/KANSL1	rs8712	rs62064395	0.857988	17	45588635	C	A	0.167673	17:45588635-45588635	C	downstream_gene_variant	MODIFIER	-	ENSG00000304996	Transcript	ENST00000807598.1	lncRNA	-	-	-	-	-	-	-	-	-	-	-	7.831	0.749989	-
NSF/MAPT/KANSL1	rs8712	rs62064395	0.857988	17	45588635	C	A	0.167673	17:45588635-45588635	C	downstream_gene_variant	MODIFIER	-	ENSG00000304996	Transcript	ENST00000807599.1	lncRNA	-	-	-	-	-	-	-	-	-	-	-	7.831	0.749989	-
NSF/MAPT/KANSL1	rs8712	rs62064395	0.857988	17	45588635	C	A	0.167673	17:45588635-45588635	C	upstream_gene_variant	MODIFIER	-	ENSG00000285668	Transcript	ENST00000807769.1	lncRNA	-	-	-	-	-	-	-	-	-	-	-	7.831	0.749989	-
NSF/MAPT/KANSL1	rs8712	rs62064395	0.857988	17	45588635	C	A	0.167673	17:45588635-45588635	C	upstream_gene_variant	MODIFIER	-	ENSG00000291175	Transcript	ENST00000807335.1	lncRNA	-	-	-	-	-	-	-	-	-	-	-	7.831	0.749989	-
NSF/MAPT/KANSL1	rs8712	rs62064395	0.857988	17	45588635	C	A	0.167673	17:45588635-45588635	C	upstream_gene_variant	MODIFIER	-	ENSG00000291175	Transcript	ENST00000686949.1	lncRNA	-	-	-	-	-	-	-	-	-	-	-	7.831	0.749989	-
NSF/MAPT/KANSL1	rs8712	rs62064395	0.857988	17	45588635	C	A	0.167673	17:45588635-45588635	C	upstream_gene_variant	MODIFIER	-	ENSG00000291175	Transcript	ENST00000701132.2	lncRNA	-	-	-	-	-	-	-	-	-	-	-	7.831	0.749989	-
NSF/MAPT/KANSL1	rs8712	rs62064395	0.857988	17	45588635	C	A	0.167673	17:45588635-45588635	C	upstream_gene_variant	MODIFIER	-	ENSG00000291175	Transcript	ENST00000717223.1	lncRNA	-	-	-	-	-	-	-	-	-	-	-	7.831	0.749989	-
NSF/MAPT/KANSL1	rs8712	rs62064395	0.857988	17	45588635	C	A	0.167673	17:45588635-45588635	C	upstream_gene_variant	MODIFIER	-	ENSG00000291175	Transcript	ENST00000807330.1	lncRNA	-	-	-	-	-	-	-	-	-	-	-	7.831	0.749989	-
NSF/MAPT/KANSL1	rs8712	rs62064395	0.857988	17	45588635	C	A	0.167673	17:45588635-45588635	C	upstream_gene_variant	MODIFIER	-	ENSG00000291175	Transcript	ENST00000807327.1	lncRNA	-	-	-	-	-	-	-	-	-	-	-	7.831	0.749989	-
NSF/MAPT/KANSL1	rs8712	rs62064395	0.857988	17	45588635	C	A	0.167673	17:45588635-45588635	C	upstream_gene_variant	MODIFIER	-	ENSG00000291175	Transcript	ENST00000807328.1	lncRNA	-	-	-	-	-	-	-	-	-	-	-	7.831	0.749989	-
NSF/MAPT/KANSL1	rs8712	rs62064395	0.857988	17	45588635	C	A	0.167673	17:45588635-45588635	C	upstream_gene_variant	MODIFIER	-	ENSG00000291175	Transcript	ENST00000807329.1	lncRNA	-	-	-	-	-	-	-	-	-	-	-	7.831	0.749989	-
NSF/MAPT/KANSL1	rs8712	rs62064395	0.857988	17	45588635	C	A	0.167673	17:45588635-45588635	C	upstream_gene_variant	MODIFIER	-	ENSG00000291175	Transcript	ENST00000807334.1	lncRNA	-	-	-	-	-	-	-	-	-	-	-	7.831	0.749989	-
NSF/MAPT/KANSL1	rs8712	rs62064395	0.857988	17	45588635	C	A	0.167673	17:45588635-45588635	C	upstream_gene_variant	MODIFIER	-	ENSG00000291175	Transcript	ENST00000807331.1	lncRNA	-	-	-	-	-	-	-	-	-	-	-	7.831	0.749989	-
NSF/MAPT/KANSL1	rs8712	rs62064395	0.857988	17	45588635	C	A	0.167673	17:45588635-45588635	C	upstream_gene_variant	MODIFIER	-	ENSG00000291175	Transcript	ENST00000807332.1	lncRNA	-	-	-	-	-	-	-	-	-	-	-	7.831	0.749989	-
NSF/MAPT/KANSL1	rs8712	rs62064395	0.857988	17	45588635	C	A	0.167673	17:45588635-45588635	C	upstream_gene_variant	MODIFIER	-	ENSG00000291175	Transcript	ENST00000807333.1	lncRNA	-	-	-	-	-	-	-	-	-	-	-	7.831	0.749989	-
NSF/MAPT/KANSL1	rs8712	17:45588636:AT:A	0.850603	17	45588636	A	AT	0.165205	17:45588636-45588637	-	upstream_gene_variant	MODIFIER	-	ENSG00000291175	Transcript	ENST00000807339.1	lncRNA	-	-	-	-	-	-	-	-	-	-	-	3.971	0.362654	-
NSF/MAPT/KANSL1	rs8712	17:45588636:AT:A	0.850603	17	45588636	A	AT	0.165205	17:45588636-45588637	-	upstream_gene_variant	MODIFIER	-	ENSG00000285668	Transcript	ENST00000807769.1	lncRNA	-	-	-	-	-	-	-	-	-	-	-	3.971	0.362654	-
NSF/MAPT/KANSL1	rs8712	17:45588636:AT:A	0.850603	17	45588636	A	AT	0.165205	17:45588636-45588637	-	upstream_gene_variant	MODIFIER	-	ENSG00000291175	Transcript	ENST00000807334.1	lncRNA	-	-	-	-	-	-	-	-	-	-	-	3.971	0.362654	-
NSF/MAPT/KANSL1	rs8712	17:45588636:AT:A	0.850603	17	45588636	A	AT	0.165205	17:45588636-45588637	-	upstream_gene_variant	MODIFIER	-	ENSG00000291175	Transcript	ENST00000807335.1	lncRNA	-	-	-	-	-	-	-	-	-	-	-	3.971	0.362654	-
NSF/MAPT/KANSL1	rs8712	17:45588636:AT:A	0.850603	17	45588636	A	AT	0.165205	17:45588636-45588637	-	upstream_gene_variant	MODIFIER	-	ENSG00000291175	Transcript	ENST00000807336.1	lncRNA	-	-	-	-	-	-	-	-	-	-	-	3.971	0.362654	-
NSF/MAPT/KANSL1	rs8712	17:45588636:AT:A	0.850603	17	45588636	A	AT	0.165205	17:45588636-45588637	-	upstream_gene_variant	MODIFIER	-	ENSG00000291175	Transcript	ENST00000807337.1	lncRNA	-	-	-	-	-	-	-	-	-	-	-	3.971	0.362654	-
NSF/MAPT/KANSL1	rs8712	17:45588636:AT:A	0.850603	17	45588636	A	AT	0.165205	17:45588636-45588637	-	upstream_gene_variant	MODIFIER	-	ENSG00000291175	Transcript	ENST00000807338.1	lncRNA	-	-	-	-	-	-	-	-	-	-	-	3.971	0.362654	-
NSF/MAPT/KANSL1	rs8712	17:45588636:AT:A	0.850603	17	45588636	A	AT	0.165205	17:45588636-45588637	-	upstream_gene_variant	MODIFIER	-	ENSG00000291175	Transcript	ENST00000807340.1	lncRNA	-	-	-	-	-	-	-	-	-	-	-	3.971	0.362654	-
NSF/MAPT/KANSL1	rs8712	17:45588636:AT:A	0.850603	17	45588636	A	AT	0.165205	17:45588636-45588637	-	upstream_gene_variant	MODIFIER	-	ENSG00000291175	Transcript	ENST00000807341.1	lncRNA	-	-	-	-	-	-	-	-	-	-	-	3.971	0.362654	-
NSF/MAPT/KANSL1	rs8712	17:45588636:AT:A	0.850603	17	45588636	A	AT	0.165205	17:45588636-45588637	-	upstream_gene_variant	MODIFIER	-	ENSG00000291175	Transcript	ENST00000807342.1	lncRNA	-	-	-	-	-	-	-	-	-	-	-	3.971	0.362654	-
NSF/MAPT/KANSL1	rs8712	17:45588636:AT:A	0.850603	17	45588636	A	AT	0.165205	17:45588636-45588637	-	upstream_gene_variant	MODIFIER	-	ENSG00000291175	Transcript	ENST00000807343.1	lncRNA	-	-	-	-	-	-	-	-	-	-	-	3.971	0.362654	-
NSF/MAPT/KANSL1	rs8712	17:45588636:AT:A	0.850603	17	45588636	A	AT	0.165205	17:45588636-45588637	-	upstream_gene_variant	MODIFIER	-	ENSG00000291175	Transcript	ENST00000807344.1	lncRNA	-	-	-	-	-	-	-	-	-	-	-	3.971	0.362654	-
NSF/MAPT/KANSL1	rs8712	17:45588636:AT:A	0.850603	17	45588636	A	AT	0.165205	17:45588636-45588637	-	upstream_gene_variant	MODIFIER	-	ENSG00000291175	Transcript	ENST00000807345.1	lncRNA	-	-	-	-	-	-	-	-	-	-	-	3.971	0.362654	-
NSF/MAPT/KANSL1	rs8712	17:45588636:AT:A	0.850603	17	45588636	A	AT	0.165205	17:45588636-45588637	-	upstream_gene_variant	MODIFIER	-	ENSG00000291175	Transcript	ENST00000807346.1	lncRNA	-	-	-	-	-	-	-	-	-	-	-	3.971	0.362654	-
NSF/MAPT/KANSL1	rs8712	17:45588636:AT:A	0.850603	17	45588636	A	AT	0.165205	17:45588636-45588637	-	upstream_gene_variant	MODIFIER	-	ENSG00000291175	Transcript	ENST00000807347.1	lncRNA	-	-	-	-	-	-	-	-	-	-	-	3.971	0.362654	-
NSF/MAPT/KANSL1	rs8712	17:45588636:AT:A	0.850603	17	45588636	A	AT	0.165205	17:45588636-45588637	-	upstream_gene_variant	MODIFIER	-	ENSG00000291175	Transcript	ENST00000807348.1	lncRNA	-	-	-	-	-	-	-	-	-	-	-	3.971	0.362654	-
NSF/MAPT/KANSL1	rs8712	17:45588636:AT:A	0.850603	17	45588636	A	AT	0.165205	17:45588636-45588637	-	upstream_gene_variant	MODIFIER	-	ENSG00000291175	Transcript	ENST00000807349.1	lncRNA	-	-	-	-	-	-	-	-	-	-	-	3.971	0.362654	-
NSF/MAPT/KANSL1	rs8712	17:45588636:AT:A	0.850603	17	45588636	A	AT	0.165205	17:45588636-45588637	-	upstream_gene_variant	MODIFIER	-	ENSG00000291175	Transcript	ENST00000807350.1	lncRNA	-	-	-	-	-	-	-	-	-	-	-	3.971	0.362654	-
NSF/MAPT/KANSL1	rs8712	17:45588636:AT:A	0.850603	17	45588636	A	AT	0.165205	17:45588636-45588637	-	upstream_gene_variant	MODIFIER	-	ENSG00000291175	Transcript	ENST00000807351.1	lncRNA	-	-	-	-	-	-	-	-	-	-	-	3.971	0.362654	-
NSF/MAPT/KANSL1	rs8712	17:45588636:AT:A	0.850603	17	45588636	A	AT	0.165205	17:45588636-45588637	-	upstream_gene_variant	MODIFIER	-	ENSG00000291175	Transcript	ENST00000807352.1	lncRNA	-	-	-	-	-	-	-	-	-	-	-	3.971	0.362654	-
NSF/MAPT/KANSL1	rs8712	17:45588636:AT:A	0.850603	17	45588636	A	AT	0.165205	17:45588636-45588637	-	upstream_gene_variant	MODIFIER	-	ENSG00000291175	Transcript	ENST00000807353.1	lncRNA	-	-	-	-	-	-	-	-	-	-	-	3.971	0.362654	-
NSF/MAPT/KANSL1	rs8712	17:45588636:AT:A	0.850603	17	45588636	A	AT	0.165205	17:45588636-45588637	-	upstream_gene_variant	MODIFIER	-	ENSG00000291175	Transcript	ENST00000807354.1	lncRNA	-	-	-	-	-	-	-	-	-	-	-	3.971	0.362654	-
NSF/MAPT/KANSL1	rs8712	17:45588636:AT:A	0.850603	17	45588636	A	AT	0.165205	17:45588636-45588637	-	upstream_gene_variant	MODIFIER	-	ENSG00000291175	Transcript	ENST00000807355.1	lncRNA	-	-	-	-	-	-	-	-	-	-	-	3.971	0.362654	-
NSF/MAPT/KANSL1	rs8712	17:45588636:AT:A	0.850603	17	45588636	A	AT	0.165205	17:45588636-45588637	-	upstream_gene_variant	MODIFIER	-	ENSG00000291175	Transcript	ENST00000807356.1	lncRNA	-	-	-	-	-	-	-	-	-	-	-	3.971	0.362654	-
NSF/MAPT/KANSL1	rs8712	17:45588636:AT:A	0.850603	17	45588636	A	AT	0.165205	17:45588636-45588637	-	upstream_gene_variant	MODIFIER	-	ENSG00000291175	Transcript	ENST00000807357.1	lncRNA	-	-	-	-	-	-	-	-	-	-	-	3.971	0.362654	-
NSF/MAPT/KANSL1	rs8712	17:45588636:AT:A	0.850603	17	45588636	A	AT	0.165205	17:45588636-45588637	-	downstream_gene_variant	MODIFIER	-	ENSG00000304996	Transcript	ENST00000807597.1	lncRNA	-	-	-	-	-	-	-	-	-	-	-	3.971	0.362654	-
NSF/MAPT/KANSL1	rs8712	17:45588636:AT:A	0.850603	17	45588636	A	AT	0.165205	17:45588636-45588637	-	downstream_gene_variant	MODIFIER	-	ENSG00000304996	Transcript	ENST00000807598.1	lncRNA	-	-	-	-	-	-	-	-	-	-	-	3.971	0.362654	-
NSF/MAPT/KANSL1	rs8712	17:45588636:AT:A	0.850603	17	45588636	A	AT	0.165205	17:45588636-45588637	-	downstream_gene_variant	MODIFIER	-	ENSG00000304996	Transcript	ENST00000807599.1	lncRNA	-	-	-	-	-	-	-	-	-	-	-	3.971	0.362654	-
NSF/MAPT/KANSL1	rs8712	17:45588636:AT:A	0.850603	17	45588636	A	AT	0.165205	17:45588636-45588637	-	downstream_gene_variant	MODIFIER	DND1P1	ENSG00000264070	Transcript	ENST00000580842.1	transcribed_processed_pseudogene	-	-	-	-	-	-	-	-	-	-	-	3.971	0.362654	-
NSF/MAPT/KANSL1	rs8712	17:45588636:AT:A	0.850603	17	45588636	A	AT	0.165205	17:45588636-45588637	-	upstream_gene_variant	MODIFIER	-	ENSG00000280022	Transcript	ENST00000625174.1	TEC	-	-	-	-	-	-	-	-	-	-	-	3.971	0.362654	-
NSF/MAPT/KANSL1	rs8712	17:45588636:AT:A	0.850603	17	45588636	A	AT	0.165205	17:45588636-45588637	-	upstream_gene_variant	MODIFIER	-	ENSG00000285668	Transcript	ENST00000650501.1	lncRNA	-	-	-	-	-	-	-	-	-	-	-	3.971	0.362654	-
NSF/MAPT/KANSL1	rs8712	17:45588636:AT:A	0.850603	17	45588636	A	AT	0.165205	17:45588636-45588637	-	upstream_gene_variant	MODIFIER	-	ENSG00000291175	Transcript	ENST00000686949.1	lncRNA	-	-	-	-	-	-	-	-	-	-	-	3.971	0.362654	-
NSF/MAPT/KANSL1	rs8712	17:45588636:AT:A	0.850603	17	45588636	A	AT	0.165205	17:45588636-45588637	-	upstream_gene_variant	MODIFIER	-	ENSG00000291175	Transcript	ENST00000701132.2	lncRNA	-	-	-	-	-	-	-	-	-	-	-	3.971	0.362654	-
NSF/MAPT/KANSL1	rs8712	17:45588636:AT:A	0.850603	17	45588636	A	AT	0.165205	17:45588636-45588637	-	upstream_gene_variant	MODIFIER	-	ENSG00000291175	Transcript	ENST00000717223.1	lncRNA	-	-	-	-	-	-	-	-	-	-	-	3.971	0.362654	-
NSF/MAPT/KANSL1	rs8712	17:45588636:AT:A	0.850603	17	45588636	A	AT	0.165205	17:45588636-45588637	-	upstream_gene_variant	MODIFIER	-	ENSG00000291175	Transcript	ENST00000807326.1	lncRNA	-	-	-	-	-	-	-	-	-	-	-	3.971	0.362654	-
NSF/MAPT/KANSL1	rs8712	17:45588636:AT:A	0.850603	17	45588636	A	AT	0.165205	17:45588636-45588637	-	upstream_gene_variant	MODIFIER	-	ENSG00000291175	Transcript	ENST00000807327.1	lncRNA	-	-	-	-	-	-	-	-	-	-	-	3.971	0.362654	-
NSF/MAPT/KANSL1	rs8712	17:45588636:AT:A	0.850603	17	45588636	A	AT	0.165205	17:45588636-45588637	-	upstream_gene_variant	MODIFIER	-	ENSG00000291175	Transcript	ENST00000807328.1	lncRNA	-	-	-	-	-	-	-	-	-	-	-	3.971	0.362654	-
NSF/MAPT/KANSL1	rs8712	17:45588636:AT:A	0.850603	17	45588636	A	AT	0.165205	17:45588636-45588637	-	upstream_gene_variant	MODIFIER	-	ENSG00000291175	Transcript	ENST00000807329.1	lncRNA	-	-	-	-	-	-	-	-	-	-	-	3.971	0.362654	-
NSF/MAPT/KANSL1	rs8712	17:45588636:AT:A	0.850603	17	45588636	A	AT	0.165205	17:45588636-45588637	-	upstream_gene_variant	MODIFIER	-	ENSG00000291175	Transcript	ENST00000807330.1	lncRNA	-	-	-	-	-	-	-	-	-	-	-	3.971	0.362654	-
NSF/MAPT/KANSL1	rs8712	17:45588636:AT:A	0.850603	17	45588636	A	AT	0.165205	17:45588636-45588637	-	upstream_gene_variant	MODIFIER	-	ENSG00000291175	Transcript	ENST00000807331.1	lncRNA	-	-	-	-	-	-	-	-	-	-	-	3.971	0.362654	-
NSF/MAPT/KANSL1	rs8712	17:45588636:AT:A	0.850603	17	45588636	A	AT	0.165205	17:45588636-45588637	-	upstream_gene_variant	MODIFIER	-	ENSG00000291175	Transcript	ENST00000807332.1	lncRNA	-	-	-	-	-	-	-	-	-	-	-	3.971	0.362654	-
NSF/MAPT/KANSL1	rs8712	17:45588636:AT:A	0.850603	17	45588636	A	AT	0.165205	17:45588636-45588637	-	upstream_gene_variant	MODIFIER	-	ENSG00000291175	Transcript	ENST00000807333.1	lncRNA	-	-	-	-	-	-	-	-	-	-	-	3.971	0.362654	-
NSF/MAPT/KANSL1	rs8712	rs2950009	0.859041	17	45588878	G	A	0.163208	17:45588878-45588878	G	upstream_gene_variant	MODIFIER	-	ENSG00000291175	Transcript	ENST00000807334.1	lncRNA	-	-	-	-	-	-	-	-	-	-	-	1.754	0.129238	-
NSF/MAPT/KANSL1	rs8712	rs2950009	0.859041	17	45588878	G	A	0.163208	17:45588878-45588878	G	upstream_gene_variant	MODIFIER	-	ENSG00000291175	Transcript	ENST00000807335.1	lncRNA	-	-	-	-	-	-	-	-	-	-	-	1.754	0.129238	-
NSF/MAPT/KANSL1	rs8712	rs2950009	0.859041	17	45588878	G	A	0.163208	17:45588878-45588878	G	upstream_gene_variant	MODIFIER	-	ENSG00000291175	Transcript	ENST00000807336.1	lncRNA	-	-	-	-	-	-	-	-	-	-	-	1.754	0.129238	-
NSF/MAPT/KANSL1	rs8712	rs2950009	0.859041	17	45588878	G	A	0.163208	17:45588878-45588878	G	upstream_gene_variant	MODIFIER	-	ENSG00000291175	Transcript	ENST00000807337.1	lncRNA	-	-	-	-	-	-	-	-	-	-	-	1.754	0.129238	-
NSF/MAPT/KANSL1	rs8712	rs2950009	0.859041	17	45588878	G	A	0.163208	17:45588878-45588878	G	upstream_gene_variant	MODIFIER	-	ENSG00000291175	Transcript	ENST00000807338.1	lncRNA	-	-	-	-	-	-	-	-	-	-	-	1.754	0.129238	-
NSF/MAPT/KANSL1	rs8712	rs2950009	0.859041	17	45588878	G	A	0.163208	17:45588878-45588878	G	upstream_gene_variant	MODIFIER	-	ENSG00000291175	Transcript	ENST00000807351.1	lncRNA	-	-	-	-	-	-	-	-	-	-	-	1.754	0.129238	-
NSF/MAPT/KANSL1	rs8712	rs2950009	0.859041	17	45588878	G	A	0.163208	17:45588878-45588878	G	upstream_gene_variant	MODIFIER	-	ENSG00000291175	Transcript	ENST00000807339.1	lncRNA	-	-	-	-	-	-	-	-	-	-	-	1.754	0.129238	-
NSF/MAPT/KANSL1	rs8712	rs2950009	0.859041	17	45588878	G	A	0.163208	17:45588878-45588878	G	upstream_gene_variant	MODIFIER	-	ENSG00000291175	Transcript	ENST00000807340.1	lncRNA	-	-	-	-	-	-	-	-	-	-	-	1.754	0.129238	-
NSF/MAPT/KANSL1	rs8712	rs2950009	0.859041	17	45588878	G	A	0.163208	17:45588878-45588878	G	upstream_gene_variant	MODIFIER	-	ENSG00000291175	Transcript	ENST00000807341.1	lncRNA	-	-	-	-	-	-	-	-	-	-	-	1.754	0.129238	-
NSF/MAPT/KANSL1	rs8712	rs2950009	0.859041	17	45588878	G	A	0.163208	17:45588878-45588878	G	upstream_gene_variant	MODIFIER	-	ENSG00000291175	Transcript	ENST00000807342.1	lncRNA	-	-	-	-	-	-	-	-	-	-	-	1.754	0.129238	-
NSF/MAPT/KANSL1	rs8712	rs2950009	0.859041	17	45588878	G	A	0.163208	17:45588878-45588878	G	upstream_gene_variant	MODIFIER	-	ENSG00000291175	Transcript	ENST00000807343.1	lncRNA	-	-	-	-	-	-	-	-	-	-	-	1.754	0.129238	-
NSF/MAPT/KANSL1	rs8712	rs2950009	0.859041	17	45588878	G	A	0.163208	17:45588878-45588878	G	upstream_gene_variant	MODIFIER	-	ENSG00000291175	Transcript	ENST00000807344.1	lncRNA	-	-	-	-	-	-	-	-	-	-	-	1.754	0.129238	-
NSF/MAPT/KANSL1	rs8712	rs2950009	0.859041	17	45588878	G	A	0.163208	17:45588878-45588878	G	upstream_gene_variant	MODIFIER	-	ENSG00000291175	Transcript	ENST00000807345.1	lncRNA	-	-	-	-	-	-	-	-	-	-	-	1.754	0.129238	-
NSF/MAPT/KANSL1	rs8712	rs2950009	0.859041	17	45588878	G	A	0.163208	17:45588878-45588878	G	upstream_gene_variant	MODIFIER	-	ENSG00000291175	Transcript	ENST00000807346.1	lncRNA	-	-	-	-	-	-	-	-	-	-	-	1.754	0.129238	-
NSF/MAPT/KANSL1	rs8712	rs2950009	0.859041	17	45588878	G	A	0.163208	17:45588878-45588878	G	upstream_gene_variant	MODIFIER	-	ENSG00000291175	Transcript	ENST00000807347.1	lncRNA	-	-	-	-	-	-	-	-	-	-	-	1.754	0.129238	-
NSF/MAPT/KANSL1	rs8712	rs2950009	0.859041	17	45588878	G	A	0.163208	17:45588878-45588878	G	upstream_gene_variant	MODIFIER	-	ENSG00000291175	Transcript	ENST00000807348.1	lncRNA	-	-	-	-	-	-	-	-	-	-	-	1.754	0.129238	-
NSF/MAPT/KANSL1	rs8712	rs2950009	0.859041	17	45588878	G	A	0.163208	17:45588878-45588878	G	upstream_gene_variant	MODIFIER	-	ENSG00000291175	Transcript	ENST00000807349.1	lncRNA	-	-	-	-	-	-	-	-	-	-	-	1.754	0.129238	-
NSF/MAPT/KANSL1	rs8712	rs2950009	0.859041	17	45588878	G	A	0.163208	17:45588878-45588878	G	upstream_gene_variant	MODIFIER	-	ENSG00000291175	Transcript	ENST00000807350.1	lncRNA	-	-	-	-	-	-	-	-	-	-	-	1.754	0.129238	-
NSF/MAPT/KANSL1	rs8712	rs2950009	0.859041	17	45588878	G	A	0.163208	17:45588878-45588878	G	upstream_gene_variant	MODIFIER	-	ENSG00000291175	Transcript	ENST00000686949.1	lncRNA	-	-	-	-	-	-	-	-	-	-	-	1.754	0.129238	-
NSF/MAPT/KANSL1	rs8712	rs2950009	0.859041	17	45588878	G	A	0.163208	17:45588878-45588878	G	upstream_gene_variant	MODIFIER	-	ENSG00000291175	Transcript	ENST00000807352.1	lncRNA	-	-	-	-	-	-	-	-	-	-	-	1.754	0.129238	-
NSF/MAPT/KANSL1	rs8712	rs2950009	0.859041	17	45588878	G	A	0.163208	17:45588878-45588878	G	upstream_gene_variant	MODIFIER	-	ENSG00000291175	Transcript	ENST00000807353.1	lncRNA	-	-	-	-	-	-	-	-	-	-	-	1.754	0.129238	-
NSF/MAPT/KANSL1	rs8712	rs2950009	0.859041	17	45588878	G	A	0.163208	17:45588878-45588878	G	upstream_gene_variant	MODIFIER	-	ENSG00000291175	Transcript	ENST00000807354.1	lncRNA	-	-	-	-	-	-	-	-	-	-	-	1.754	0.129238	-
NSF/MAPT/KANSL1	rs8712	rs2950009	0.859041	17	45588878	G	A	0.163208	17:45588878-45588878	G	upstream_gene_variant	MODIFIER	-	ENSG00000291175	Transcript	ENST00000807355.1	lncRNA	-	-	-	-	-	-	-	-	-	-	-	1.754	0.129238	-
NSF/MAPT/KANSL1	rs8712	rs2950009	0.859041	17	45588878	G	A	0.163208	17:45588878-45588878	G	upstream_gene_variant	MODIFIER	-	ENSG00000291175	Transcript	ENST00000807356.1	lncRNA	-	-	-	-	-	-	-	-	-	-	-	1.754	0.129238	-
NSF/MAPT/KANSL1	rs8712	rs2950009	0.859041	17	45588878	G	A	0.163208	17:45588878-45588878	G	upstream_gene_variant	MODIFIER	-	ENSG00000291175	Transcript	ENST00000807357.1	lncRNA	-	-	-	-	-	-	-	-	-	-	-	1.754	0.129238	-
NSF/MAPT/KANSL1	rs8712	rs2950009	0.859041	17	45588878	G	A	0.163208	17:45588878-45588878	G	downstream_gene_variant	MODIFIER	-	ENSG00000304996	Transcript	ENST00000807597.1	lncRNA	-	-	-	-	-	-	-	-	-	-	-	1.754	0.129238	-
NSF/MAPT/KANSL1	rs8712	rs2950009	0.859041	17	45588878	G	A	0.163208	17:45588878-45588878	G	downstream_gene_variant	MODIFIER	-	ENSG00000304996	Transcript	ENST00000807598.1	lncRNA	-	-	-	-	-	-	-	-	-	-	-	1.754	0.129238	-
NSF/MAPT/KANSL1	rs8712	rs2950009	0.859041	17	45588878	G	A	0.163208	17:45588878-45588878	G	downstream_gene_variant	MODIFIER	-	ENSG00000304996	Transcript	ENST00000807599.1	lncRNA	-	-	-	-	-	-	-	-	-	-	-	1.754	0.129238	-
NSF/MAPT/KANSL1	rs8712	rs2950009	0.859041	17	45588878	G	A	0.163208	17:45588878-45588878	G	downstream_gene_variant	MODIFIER	DND1P1	ENSG00000264070	Transcript	ENST00000580842.1	transcribed_processed_pseudogene	-	-	-	-	-	-	-	-	-	-	-	1.754	0.129238	-
NSF/MAPT/KANSL1	rs8712	rs2950009	0.859041	17	45588878	G	A	0.163208	17:45588878-45588878	G	upstream_gene_variant	MODIFIER	-	ENSG00000280022	Transcript	ENST00000625174.1	TEC	-	-	-	-	-	-	-	-	-	-	-	1.754	0.129238	-
NSF/MAPT/KANSL1	rs8712	rs2950009	0.859041	17	45588878	G	A	0.163208	17:45588878-45588878	G	upstream_gene_variant	MODIFIER	-	ENSG00000285668	Transcript	ENST00000650501.1	lncRNA	-	-	-	-	-	-	-	-	-	-	-	1.754	0.129238	-
NSF/MAPT/KANSL1	rs8712	rs2950009	0.859041	17	45588878	G	A	0.163208	17:45588878-45588878	G	upstream_gene_variant	MODIFIER	-	ENSG00000291175	Transcript	ENST00000807327.1	lncRNA	-	-	-	-	-	-	-	-	-	-	-	1.754	0.129238	-
NSF/MAPT/KANSL1	rs8712	rs2950009	0.859041	17	45588878	G	A	0.163208	17:45588878-45588878	G	upstream_gene_variant	MODIFIER	-	ENSG00000291175	Transcript	ENST00000701132.2	lncRNA	-	-	-	-	-	-	-	-	-	-	-	1.754	0.129238	-
NSF/MAPT/KANSL1	rs8712	rs2950009	0.859041	17	45588878	G	A	0.163208	17:45588878-45588878	G	upstream_gene_variant	MODIFIER	-	ENSG00000291175	Transcript	ENST00000717223.1	lncRNA	-	-	-	-	-	-	-	-	-	-	-	1.754	0.129238	-
NSF/MAPT/KANSL1	rs8712	rs2950009	0.859041	17	45588878	G	A	0.163208	17:45588878-45588878	G	upstream_gene_variant	MODIFIER	-	ENSG00000291175	Transcript	ENST00000807326.1	lncRNA	-	-	-	-	-	-	-	-	-	-	-	1.754	0.129238	-
NSF/MAPT/KANSL1	rs8712	rs2950009	0.859041	17	45588878	G	A	0.163208	17:45588878-45588878	G	upstream_gene_variant	MODIFIER	-	ENSG00000291175	Transcript	ENST00000807331.1	lncRNA	-	-	-	-	-	-	-	-	-	-	-	1.754	0.129238	-
NSF/MAPT/KANSL1	rs8712	rs2950009	0.859041	17	45588878	G	A	0.163208	17:45588878-45588878	G	upstream_gene_variant	MODIFIER	-	ENSG00000291175	Transcript	ENST00000807328.1	lncRNA	-	-	-	-	-	-	-	-	-	-	-	1.754	0.129238	-
NSF/MAPT/KANSL1	rs8712	rs2950009	0.859041	17	45588878	G	A	0.163208	17:45588878-45588878	G	upstream_gene_variant	MODIFIER	-	ENSG00000291175	Transcript	ENST00000807329.1	lncRNA	-	-	-	-	-	-	-	-	-	-	-	1.754	0.129238	-
NSF/MAPT/KANSL1	rs8712	rs2950009	0.859041	17	45588878	G	A	0.163208	17:45588878-45588878	G	upstream_gene_variant	MODIFIER	-	ENSG00000291175	Transcript	ENST00000807330.1	lncRNA	-	-	-	-	-	-	-	-	-	-	-	1.754	0.129238	-
NSF/MAPT/KANSL1	rs8712	rs2950009	0.859041	17	45588878	G	A	0.163208	17:45588878-45588878	G	upstream_gene_variant	MODIFIER	-	ENSG00000291175	Transcript	ENST00000807332.1	lncRNA	-	-	-	-	-	-	-	-	-	-	-	1.754	0.129238	-
NSF/MAPT/KANSL1	rs8712	rs2950009	0.859041	17	45588878	G	A	0.163208	17:45588878-45588878	G	upstream_gene_variant	MODIFIER	-	ENSG00000291175	Transcript	ENST00000807333.1	lncRNA	-	-	-	-	-	-	-	-	-	-	-	1.754	0.129238	-
NSF/MAPT/KANSL1	rs8712	rs2950009	0.859041	17	45588878	G	A	0.163208	17:45588878-45588878	G	upstream_gene_variant	MODIFIER	-	ENSG00000285668	Transcript	ENST00000807769.1	lncRNA	-	-	-	-	-	-	-	-	-	-	-	1.754	0.129238	-
NSF/MAPT/KANSL1	rs8712	rs2950010	0.859573	17	45588885	G	C	0.162908	17:45588885-45588885	G	upstream_gene_variant	MODIFIER	-	ENSG00000291175	Transcript	ENST00000807336.1	lncRNA	-	-	-	-	-	-	-	-	-	-	-	1.039	-0.007961	-
NSF/MAPT/KANSL1	rs8712	rs2950010	0.859573	17	45588885	G	C	0.162908	17:45588885-45588885	G	upstream_gene_variant	MODIFIER	-	ENSG00000291175	Transcript	ENST00000807334.1	lncRNA	-	-	-	-	-	-	-	-	-	-	-	1.039	-0.007961	-
NSF/MAPT/KANSL1	rs8712	rs2950010	0.859573	17	45588885	G	C	0.162908	17:45588885-45588885	G	upstream_gene_variant	MODIFIER	-	ENSG00000291175	Transcript	ENST00000807335.1	lncRNA	-	-	-	-	-	-	-	-	-	-	-	1.039	-0.007961	-
NSF/MAPT/KANSL1	rs8712	rs2950010	0.859573	17	45588885	G	C	0.162908	17:45588885-45588885	G	upstream_gene_variant	MODIFIER	-	ENSG00000291175	Transcript	ENST00000807349.1	lncRNA	-	-	-	-	-	-	-	-	-	-	-	1.039	-0.007961	-
NSF/MAPT/KANSL1	rs8712	rs2950010	0.859573	17	45588885	G	C	0.162908	17:45588885-45588885	G	upstream_gene_variant	MODIFIER	-	ENSG00000291175	Transcript	ENST00000807337.1	lncRNA	-	-	-	-	-	-	-	-	-	-	-	1.039	-0.007961	-
NSF/MAPT/KANSL1	rs8712	rs2950010	0.859573	17	45588885	G	C	0.162908	17:45588885-45588885	G	upstream_gene_variant	MODIFIER	-	ENSG00000291175	Transcript	ENST00000807338.1	lncRNA	-	-	-	-	-	-	-	-	-	-	-	1.039	-0.007961	-
NSF/MAPT/KANSL1	rs8712	rs2950010	0.859573	17	45588885	G	C	0.162908	17:45588885-45588885	G	upstream_gene_variant	MODIFIER	-	ENSG00000291175	Transcript	ENST00000807339.1	lncRNA	-	-	-	-	-	-	-	-	-	-	-	1.039	-0.007961	-
NSF/MAPT/KANSL1	rs8712	rs2950010	0.859573	17	45588885	G	C	0.162908	17:45588885-45588885	G	upstream_gene_variant	MODIFIER	-	ENSG00000291175	Transcript	ENST00000807340.1	lncRNA	-	-	-	-	-	-	-	-	-	-	-	1.039	-0.007961	-
NSF/MAPT/KANSL1	rs8712	rs2950010	0.859573	17	45588885	G	C	0.162908	17:45588885-45588885	G	upstream_gene_variant	MODIFIER	-	ENSG00000291175	Transcript	ENST00000807341.1	lncRNA	-	-	-	-	-	-	-	-	-	-	-	1.039	-0.007961	-
NSF/MAPT/KANSL1	rs8712	rs2950010	0.859573	17	45588885	G	C	0.162908	17:45588885-45588885	G	upstream_gene_variant	MODIFIER	-	ENSG00000291175	Transcript	ENST00000807342.1	lncRNA	-	-	-	-	-	-	-	-	-	-	-	1.039	-0.007961	-
NSF/MAPT/KANSL1	rs8712	rs2950010	0.859573	17	45588885	G	C	0.162908	17:45588885-45588885	G	upstream_gene_variant	MODIFIER	-	ENSG00000291175	Transcript	ENST00000807343.1	lncRNA	-	-	-	-	-	-	-	-	-	-	-	1.039	-0.007961	-
NSF/MAPT/KANSL1	rs8712	rs2950010	0.859573	17	45588885	G	C	0.162908	17:45588885-45588885	G	upstream_gene_variant	MODIFIER	-	ENSG00000291175	Transcript	ENST00000807344.1	lncRNA	-	-	-	-	-	-	-	-	-	-	-	1.039	-0.007961	-
NSF/MAPT/KANSL1	rs8712	rs2950010	0.859573	17	45588885	G	C	0.162908	17:45588885-45588885	G	upstream_gene_variant	MODIFIER	-	ENSG00000291175	Transcript	ENST00000807345.1	lncRNA	-	-	-	-	-	-	-	-	-	-	-	1.039	-0.007961	-
NSF/MAPT/KANSL1	rs8712	rs2950010	0.859573	17	45588885	G	C	0.162908	17:45588885-45588885	G	upstream_gene_variant	MODIFIER	-	ENSG00000291175	Transcript	ENST00000807333.1	lncRNA	-	-	-	-	-	-	-	-	-	-	-	1.039	-0.007961	-
NSF/MAPT/KANSL1	rs8712	rs2950010	0.859573	17	45588885	G	C	0.162908	17:45588885-45588885	G	upstream_gene_variant	MODIFIER	-	ENSG00000291175	Transcript	ENST00000807347.1	lncRNA	-	-	-	-	-	-	-	-	-	-	-	1.039	-0.007961	-
NSF/MAPT/KANSL1	rs8712	rs2950010	0.859573	17	45588885	G	C	0.162908	17:45588885-45588885	G	upstream_gene_variant	MODIFIER	-	ENSG00000291175	Transcript	ENST00000807348.1	lncRNA	-	-	-	-	-	-	-	-	-	-	-	1.039	-0.007961	-
NSF/MAPT/KANSL1	rs8712	rs2950010	0.859573	17	45588885	G	C	0.162908	17:45588885-45588885	G	upstream_gene_variant	MODIFIER	-	ENSG00000285668	Transcript	ENST00000650501.1	lncRNA	-	-	-	-	-	-	-	-	-	-	-	1.039	-0.007961	-
NSF/MAPT/KANSL1	rs8712	rs2950010	0.859573	17	45588885	G	C	0.162908	17:45588885-45588885	G	upstream_gene_variant	MODIFIER	-	ENSG00000291175	Transcript	ENST00000807350.1	lncRNA	-	-	-	-	-	-	-	-	-	-	-	1.039	-0.007961	-
NSF/MAPT/KANSL1	rs8712	rs2950010	0.859573	17	45588885	G	C	0.162908	17:45588885-45588885	G	upstream_gene_variant	MODIFIER	-	ENSG00000291175	Transcript	ENST00000807351.1	lncRNA	-	-	-	-	-	-	-	-	-	-	-	1.039	-0.007961	-
NSF/MAPT/KANSL1	rs8712	rs2950010	0.859573	17	45588885	G	C	0.162908	17:45588885-45588885	G	upstream_gene_variant	MODIFIER	-	ENSG00000291175	Transcript	ENST00000807352.1	lncRNA	-	-	-	-	-	-	-	-	-	-	-	1.039	-0.007961	-
NSF/MAPT/KANSL1	rs8712	rs2950010	0.859573	17	45588885	G	C	0.162908	17:45588885-45588885	G	upstream_gene_variant	MODIFIER	-	ENSG00000291175	Transcript	ENST00000807353.1	lncRNA	-	-	-	-	-	-	-	-	-	-	-	1.039	-0.007961	-
NSF/MAPT/KANSL1	rs8712	rs2950010	0.859573	17	45588885	G	C	0.162908	17:45588885-45588885	G	upstream_gene_variant	MODIFIER	-	ENSG00000291175	Transcript	ENST00000807354.1	lncRNA	-	-	-	-	-	-	-	-	-	-	-	1.039	-0.007961	-
NSF/MAPT/KANSL1	rs8712	rs2950010	0.859573	17	45588885	G	C	0.162908	17:45588885-45588885	G	upstream_gene_variant	MODIFIER	-	ENSG00000291175	Transcript	ENST00000807355.1	lncRNA	-	-	-	-	-	-	-	-	-	-	-	1.039	-0.007961	-
NSF/MAPT/KANSL1	rs8712	rs2950010	0.859573	17	45588885	G	C	0.162908	17:45588885-45588885	G	upstream_gene_variant	MODIFIER	-	ENSG00000291175	Transcript	ENST00000807356.1	lncRNA	-	-	-	-	-	-	-	-	-	-	-	1.039	-0.007961	-
NSF/MAPT/KANSL1	rs8712	rs2950010	0.859573	17	45588885	G	C	0.162908	17:45588885-45588885	G	upstream_gene_variant	MODIFIER	-	ENSG00000291175	Transcript	ENST00000807357.1	lncRNA	-	-	-	-	-	-	-	-	-	-	-	1.039	-0.007961	-
NSF/MAPT/KANSL1	rs8712	rs2950010	0.859573	17	45588885	G	C	0.162908	17:45588885-45588885	G	downstream_gene_variant	MODIFIER	-	ENSG00000304996	Transcript	ENST00000807597.1	lncRNA	-	-	-	-	-	-	-	-	-	-	-	1.039	-0.007961	-
NSF/MAPT/KANSL1	rs8712	rs2950010	0.859573	17	45588885	G	C	0.162908	17:45588885-45588885	G	upstream_gene_variant	MODIFIER	-	ENSG00000291175	Transcript	ENST00000807346.1	lncRNA	-	-	-	-	-	-	-	-	-	-	-	1.039	-0.007961	-
NSF/MAPT/KANSL1	rs8712	rs2950010	0.859573	17	45588885	G	C	0.162908	17:45588885-45588885	G	downstream_gene_variant	MODIFIER	DND1P1	ENSG00000264070	Transcript	ENST00000580842.1	transcribed_processed_pseudogene	-	-	-	-	-	-	-	-	-	-	-	1.039	-0.007961	-
NSF/MAPT/KANSL1	rs8712	rs2950010	0.859573	17	45588885	G	C	0.162908	17:45588885-45588885	G	upstream_gene_variant	MODIFIER	-	ENSG00000280022	Transcript	ENST00000625174.1	TEC	-	-	-	-	-	-	-	-	-	-	-	1.039	-0.007961	-
NSF/MAPT/KANSL1	rs8712	rs2950010	0.859573	17	45588885	G	C	0.162908	17:45588885-45588885	G	upstream_gene_variant	MODIFIER	-	ENSG00000285668	Transcript	ENST00000807769.1	lncRNA	-	-	-	-	-	-	-	-	-	-	-	1.039	-0.007961	-
NSF/MAPT/KANSL1	rs8712	rs2950010	0.859573	17	45588885	G	C	0.162908	17:45588885-45588885	G	upstream_gene_variant	MODIFIER	-	ENSG00000291175	Transcript	ENST00000686949.1	lncRNA	-	-	-	-	-	-	-	-	-	-	-	1.039	-0.007961	-
NSF/MAPT/KANSL1	rs8712	rs2950010	0.859573	17	45588885	G	C	0.162908	17:45588885-45588885	G	upstream_gene_variant	MODIFIER	-	ENSG00000291175	Transcript	ENST00000701132.2	lncRNA	-	-	-	-	-	-	-	-	-	-	-	1.039	-0.007961	-
NSF/MAPT/KANSL1	rs8712	rs2950010	0.859573	17	45588885	G	C	0.162908	17:45588885-45588885	G	upstream_gene_variant	MODIFIER	-	ENSG00000291175	Transcript	ENST00000717223.1	lncRNA	-	-	-	-	-	-	-	-	-	-	-	1.039	-0.007961	-
NSF/MAPT/KANSL1	rs8712	rs2950010	0.859573	17	45588885	G	C	0.162908	17:45588885-45588885	G	upstream_gene_variant	MODIFIER	-	ENSG00000291175	Transcript	ENST00000807326.1	lncRNA	-	-	-	-	-	-	-	-	-	-	-	1.039	-0.007961	-
NSF/MAPT/KANSL1	rs8712	rs2950010	0.859573	17	45588885	G	C	0.162908	17:45588885-45588885	G	upstream_gene_variant	MODIFIER	-	ENSG00000291175	Transcript	ENST00000807327.1	lncRNA	-	-	-	-	-	-	-	-	-	-	-	1.039	-0.007961	-
NSF/MAPT/KANSL1	rs8712	rs2950010	0.859573	17	45588885	G	C	0.162908	17:45588885-45588885	G	upstream_gene_variant	MODIFIER	-	ENSG00000291175	Transcript	ENST00000807328.1	lncRNA	-	-	-	-	-	-	-	-	-	-	-	1.039	-0.007961	-
NSF/MAPT/KANSL1	rs8712	rs2950010	0.859573	17	45588885	G	C	0.162908	17:45588885-45588885	G	upstream_gene_variant	MODIFIER	-	ENSG00000291175	Transcript	ENST00000807329.1	lncRNA	-	-	-	-	-	-	-	-	-	-	-	1.039	-0.007961	-
NSF/MAPT/KANSL1	rs8712	rs2950010	0.859573	17	45588885	G	C	0.162908	17:45588885-45588885	G	upstream_gene_variant	MODIFIER	-	ENSG00000291175	Transcript	ENST00000807330.1	lncRNA	-	-	-	-	-	-	-	-	-	-	-	1.039	-0.007961	-
NSF/MAPT/KANSL1	rs8712	rs2950010	0.859573	17	45588885	G	C	0.162908	17:45588885-45588885	G	upstream_gene_variant	MODIFIER	-	ENSG00000291175	Transcript	ENST00000807331.1	lncRNA	-	-	-	-	-	-	-	-	-	-	-	1.039	-0.007961	-
NSF/MAPT/KANSL1	rs8712	rs2950010	0.859573	17	45588885	G	C	0.162908	17:45588885-45588885	G	upstream_gene_variant	MODIFIER	-	ENSG00000291175	Transcript	ENST00000807332.1	lncRNA	-	-	-	-	-	-	-	-	-	-	-	1.039	-0.007961	-
NSF/MAPT/KANSL1	rs8712	rs2950010	0.859573	17	45588885	G	C	0.162908	17:45588885-45588885	G	downstream_gene_variant	MODIFIER	-	ENSG00000304996	Transcript	ENST00000807598.1	lncRNA	-	-	-	-	-	-	-	-	-	-	-	1.039	-0.007961	-
NSF/MAPT/KANSL1	rs8712	rs2950010	0.859573	17	45588885	G	C	0.162908	17:45588885-45588885	G	downstream_gene_variant	MODIFIER	-	ENSG00000304996	Transcript	ENST00000807599.1	lncRNA	-	-	-	-	-	-	-	-	-	-	-	1.039	-0.007961	-
NSF/MAPT/KANSL1	rs8712	rs2693349	0.850456	17	45589145	T	A	0.163131	17:45589145-45589145	T	upstream_gene_variant	MODIFIER	-	ENSG00000291175	Transcript	ENST00000807337.1	lncRNA	-	-	-	-	-	-	-	-	-	-	-	0.64	-0.131317	-
NSF/MAPT/KANSL1	rs8712	rs2693349	0.850456	17	45589145	T	A	0.163131	17:45589145-45589145	T	upstream_gene_variant	MODIFIER	-	ENSG00000291175	Transcript	ENST00000807334.1	lncRNA	-	-	-	-	-	-	-	-	-	-	-	0.64	-0.131317	-
NSF/MAPT/KANSL1	rs8712	rs2693349	0.850456	17	45589145	T	A	0.163131	17:45589145-45589145	T	upstream_gene_variant	MODIFIER	-	ENSG00000291175	Transcript	ENST00000807338.1	lncRNA	-	-	-	-	-	-	-	-	-	-	-	0.64	-0.131317	-
NSF/MAPT/KANSL1	rs8712	rs2693349	0.850456	17	45589145	T	A	0.163131	17:45589145-45589145	T	upstream_gene_variant	MODIFIER	-	ENSG00000291175	Transcript	ENST00000807339.1	lncRNA	-	-	-	-	-	-	-	-	-	-	-	0.64	-0.131317	-
NSF/MAPT/KANSL1	rs8712	rs2693349	0.850456	17	45589145	T	A	0.163131	17:45589145-45589145	T	upstream_gene_variant	MODIFIER	-	ENSG00000291175	Transcript	ENST00000807340.1	lncRNA	-	-	-	-	-	-	-	-	-	-	-	0.64	-0.131317	-
NSF/MAPT/KANSL1	rs8712	rs2693349	0.850456	17	45589145	T	A	0.163131	17:45589145-45589145	T	upstream_gene_variant	MODIFIER	-	ENSG00000291175	Transcript	ENST00000807341.1	lncRNA	-	-	-	-	-	-	-	-	-	-	-	0.64	-0.131317	-
NSF/MAPT/KANSL1	rs8712	rs2693349	0.850456	17	45589145	T	A	0.163131	17:45589145-45589145	T	upstream_gene_variant	MODIFIER	-	ENSG00000291175	Transcript	ENST00000807342.1	lncRNA	-	-	-	-	-	-	-	-	-	-	-	0.64	-0.131317	-
NSF/MAPT/KANSL1	rs8712	rs2693349	0.850456	17	45589145	T	A	0.163131	17:45589145-45589145	T	upstream_gene_variant	MODIFIER	-	ENSG00000291175	Transcript	ENST00000807343.1	lncRNA	-	-	-	-	-	-	-	-	-	-	-	0.64	-0.131317	-
NSF/MAPT/KANSL1	rs8712	rs2693349	0.850456	17	45589145	T	A	0.163131	17:45589145-45589145	T	upstream_gene_variant	MODIFIER	-	ENSG00000291175	Transcript	ENST00000807344.1	lncRNA	-	-	-	-	-	-	-	-	-	-	-	0.64	-0.131317	-
NSF/MAPT/KANSL1	rs8712	rs2693349	0.850456	17	45589145	T	A	0.163131	17:45589145-45589145	T	upstream_gene_variant	MODIFIER	-	ENSG00000291175	Transcript	ENST00000807345.1	lncRNA	-	-	-	-	-	-	-	-	-	-	-	0.64	-0.131317	-
NSF/MAPT/KANSL1	rs8712	rs2693349	0.850456	17	45589145	T	A	0.163131	17:45589145-45589145	T	upstream_gene_variant	MODIFIER	-	ENSG00000291175	Transcript	ENST00000807346.1	lncRNA	-	-	-	-	-	-	-	-	-	-	-	0.64	-0.131317	-
NSF/MAPT/KANSL1	rs8712	rs2693349	0.850456	17	45589145	T	A	0.163131	17:45589145-45589145	T	upstream_gene_variant	MODIFIER	-	ENSG00000291175	Transcript	ENST00000807331.1	lncRNA	-	-	-	-	-	-	-	-	-	-	-	0.64	-0.131317	-
NSF/MAPT/KANSL1	rs8712	rs2693349	0.850456	17	45589145	T	A	0.163131	17:45589145-45589145	T	upstream_gene_variant	MODIFIER	-	ENSG00000291175	Transcript	ENST00000807332.1	lncRNA	-	-	-	-	-	-	-	-	-	-	-	0.64	-0.131317	-
NSF/MAPT/KANSL1	rs8712	rs2693349	0.850456	17	45589145	T	A	0.163131	17:45589145-45589145	T	upstream_gene_variant	MODIFIER	-	ENSG00000291175	Transcript	ENST00000807333.1	lncRNA	-	-	-	-	-	-	-	-	-	-	-	0.64	-0.131317	-
NSF/MAPT/KANSL1	rs8712	rs2693349	0.850456	17	45589145	T	A	0.163131	17:45589145-45589145	T	upstream_gene_variant	MODIFIER	-	ENSG00000291175	Transcript	ENST00000807350.1	lncRNA	-	-	-	-	-	-	-	-	-	-	-	0.64	-0.131317	-
NSF/MAPT/KANSL1	rs8712	rs2693349	0.850456	17	45589145	T	A	0.163131	17:45589145-45589145	T	upstream_gene_variant	MODIFIER	-	ENSG00000291175	Transcript	ENST00000807351.1	lncRNA	-	-	-	-	-	-	-	-	-	-	-	0.64	-0.131317	-
NSF/MAPT/KANSL1	rs8712	rs2693349	0.850456	17	45589145	T	A	0.163131	17:45589145-45589145	T	upstream_gene_variant	MODIFIER	-	ENSG00000291175	Transcript	ENST00000807352.1	lncRNA	-	-	-	-	-	-	-	-	-	-	-	0.64	-0.131317	-
NSF/MAPT/KANSL1	rs8712	rs2693349	0.850456	17	45589145	T	A	0.163131	17:45589145-45589145	T	upstream_gene_variant	MODIFIER	-	ENSG00000291175	Transcript	ENST00000807353.1	lncRNA	-	-	-	-	-	-	-	-	-	-	-	0.64	-0.131317	-
NSF/MAPT/KANSL1	rs8712	rs2693349	0.850456	17	45589145	T	A	0.163131	17:45589145-45589145	T	upstream_gene_variant	MODIFIER	-	ENSG00000291175	Transcript	ENST00000807354.1	lncRNA	-	-	-	-	-	-	-	-	-	-	-	0.64	-0.131317	-
NSF/MAPT/KANSL1	rs8712	rs2693349	0.850456	17	45589145	T	A	0.163131	17:45589145-45589145	T	upstream_gene_variant	MODIFIER	-	ENSG00000291175	Transcript	ENST00000807355.1	lncRNA	-	-	-	-	-	-	-	-	-	-	-	0.64	-0.131317	-
NSF/MAPT/KANSL1	rs8712	rs2693349	0.850456	17	45589145	T	A	0.163131	17:45589145-45589145	T	upstream_gene_variant	MODIFIER	-	ENSG00000291175	Transcript	ENST00000807356.1	lncRNA	-	-	-	-	-	-	-	-	-	-	-	0.64	-0.131317	-
NSF/MAPT/KANSL1	rs8712	rs2693349	0.850456	17	45589145	T	A	0.163131	17:45589145-45589145	T	upstream_gene_variant	MODIFIER	-	ENSG00000291175	Transcript	ENST00000807357.1	lncRNA	-	-	-	-	-	-	-	-	-	-	-	0.64	-0.131317	-
NSF/MAPT/KANSL1	rs8712	rs2693349	0.850456	17	45589145	T	A	0.163131	17:45589145-45589145	T	downstream_gene_variant	MODIFIER	-	ENSG00000304996	Transcript	ENST00000807597.1	lncRNA	-	-	-	-	-	-	-	-	-	-	-	0.64	-0.131317	-
NSF/MAPT/KANSL1	rs8712	rs2693349	0.850456	17	45589145	T	A	0.163131	17:45589145-45589145	T	downstream_gene_variant	MODIFIER	-	ENSG00000304996	Transcript	ENST00000807598.1	lncRNA	-	-	-	-	-	-	-	-	-	-	-	0.64	-0.131317	-
NSF/MAPT/KANSL1	rs8712	rs2693349	0.850456	17	45589145	T	A	0.163131	17:45589145-45589145	T	upstream_gene_variant	MODIFIER	-	ENSG00000291175	Transcript	ENST00000807347.1	lncRNA	-	-	-	-	-	-	-	-	-	-	-	0.64	-0.131317	-
NSF/MAPT/KANSL1	rs8712	rs2693349	0.850456	17	45589145	T	A	0.163131	17:45589145-45589145	T	upstream_gene_variant	MODIFIER	-	ENSG00000291175	Transcript	ENST00000807348.1	lncRNA	-	-	-	-	-	-	-	-	-	-	-	0.64	-0.131317	-
NSF/MAPT/KANSL1	rs8712	rs2693349	0.850456	17	45589145	T	A	0.163131	17:45589145-45589145	T	upstream_gene_variant	MODIFIER	-	ENSG00000291175	Transcript	ENST00000807349.1	lncRNA	-	-	-	-	-	-	-	-	-	-	-	0.64	-0.131317	-
NSF/MAPT/KANSL1	rs8712	rs2693349	0.850456	17	45589145	T	A	0.163131	17:45589145-45589145	T	downstream_gene_variant	MODIFIER	DND1P1	ENSG00000264070	Transcript	ENST00000580842.1	transcribed_processed_pseudogene	-	-	-	-	-	-	-	-	-	-	-	0.64	-0.131317	-
NSF/MAPT/KANSL1	rs8712	rs2693349	0.850456	17	45589145	T	A	0.163131	17:45589145-45589145	T	upstream_gene_variant	MODIFIER	-	ENSG00000280022	Transcript	ENST00000625174.1	TEC	-	-	-	-	-	-	-	-	-	-	-	0.64	-0.131317	-
NSF/MAPT/KANSL1	rs8712	rs2693349	0.850456	17	45589145	T	A	0.163131	17:45589145-45589145	T	upstream_gene_variant	MODIFIER	-	ENSG00000285668	Transcript	ENST00000650501.1	lncRNA	-	-	-	-	-	-	-	-	-	-	-	0.64	-0.131317	-
NSF/MAPT/KANSL1	rs8712	rs2693349	0.850456	17	45589145	T	A	0.163131	17:45589145-45589145	T	upstream_gene_variant	MODIFIER	-	ENSG00000291175	Transcript	ENST00000686949.1	lncRNA	-	-	-	-	-	-	-	-	-	-	-	0.64	-0.131317	-
NSF/MAPT/KANSL1	rs8712	rs2693349	0.850456	17	45589145	T	A	0.163131	17:45589145-45589145	T	upstream_gene_variant	MODIFIER	-	ENSG00000291175	Transcript	ENST00000701132.2	lncRNA	-	-	-	-	-	-	-	-	-	-	-	0.64	-0.131317	-
NSF/MAPT/KANSL1	rs8712	rs2693349	0.850456	17	45589145	T	A	0.163131	17:45589145-45589145	T	upstream_gene_variant	MODIFIER	-	ENSG00000291175	Transcript	ENST00000717223.1	lncRNA	-	-	-	-	-	-	-	-	-	-	-	0.64	-0.131317	-
NSF/MAPT/KANSL1	rs8712	rs2693349	0.850456	17	45589145	T	A	0.163131	17:45589145-45589145	T	upstream_gene_variant	MODIFIER	-	ENSG00000291175	Transcript	ENST00000807326.1	lncRNA	-	-	-	-	-	-	-	-	-	-	-	0.64	-0.131317	-
NSF/MAPT/KANSL1	rs8712	rs2693349	0.850456	17	45589145	T	A	0.163131	17:45589145-45589145	T	upstream_gene_variant	MODIFIER	-	ENSG00000291175	Transcript	ENST00000807327.1	lncRNA	-	-	-	-	-	-	-	-	-	-	-	0.64	-0.131317	-
NSF/MAPT/KANSL1	rs8712	rs2693349	0.850456	17	45589145	T	A	0.163131	17:45589145-45589145	T	upstream_gene_variant	MODIFIER	-	ENSG00000291175	Transcript	ENST00000807328.1	lncRNA	-	-	-	-	-	-	-	-	-	-	-	0.64	-0.131317	-
NSF/MAPT/KANSL1	rs8712	rs2693349	0.850456	17	45589145	T	A	0.163131	17:45589145-45589145	T	upstream_gene_variant	MODIFIER	-	ENSG00000291175	Transcript	ENST00000807329.1	lncRNA	-	-	-	-	-	-	-	-	-	-	-	0.64	-0.131317	-
NSF/MAPT/KANSL1	rs8712	rs2693349	0.850456	17	45589145	T	A	0.163131	17:45589145-45589145	T	upstream_gene_variant	MODIFIER	-	ENSG00000291175	Transcript	ENST00000807330.1	lncRNA	-	-	-	-	-	-	-	-	-	-	-	0.64	-0.131317	-
NSF/MAPT/KANSL1	rs8712	rs2693349	0.850456	17	45589145	T	A	0.163131	17:45589145-45589145	T	upstream_gene_variant	MODIFIER	-	ENSG00000291175	Transcript	ENST00000807335.1	lncRNA	-	-	-	-	-	-	-	-	-	-	-	0.64	-0.131317	-
NSF/MAPT/KANSL1	rs8712	rs2693349	0.850456	17	45589145	T	A	0.163131	17:45589145-45589145	T	downstream_gene_variant	MODIFIER	-	ENSG00000304996	Transcript	ENST00000807599.1	lncRNA	-	-	-	-	-	-	-	-	-	-	-	0.64	-0.131317	-
NSF/MAPT/KANSL1	rs8712	rs2693349	0.850456	17	45589145	T	A	0.163131	17:45589145-45589145	T	upstream_gene_variant	MODIFIER	-	ENSG00000285668	Transcript	ENST00000807769.1	lncRNA	-	-	-	-	-	-	-	-	-	-	-	0.64	-0.131317	-
NSF/MAPT/KANSL1	rs8712	rs2693349	0.850456	17	45589145	T	A	0.163131	17:45589145-45589145	T	upstream_gene_variant	MODIFIER	-	ENSG00000291175	Transcript	ENST00000807336.1	lncRNA	-	-	-	-	-	-	-	-	-	-	-	0.64	-0.131317	-
NSF/MAPT/KANSL1	rs8712	rs2696425	0.85955	17	45589540	C	G	0.163047	17:45589540-45589540	C	upstream_gene_variant	MODIFIER	-	ENSG00000291175	Transcript	ENST00000807335.1	lncRNA	-	-	-	-	-	-	-	-	-	-	-	0.858	-0.057151	-
NSF/MAPT/KANSL1	rs8712	rs2696425	0.85955	17	45589540	C	G	0.163047	17:45589540-45589540	C	upstream_gene_variant	MODIFIER	-	ENSG00000291175	Transcript	ENST00000807332.1	lncRNA	-	-	-	-	-	-	-	-	-	-	-	0.858	-0.057151	-
NSF/MAPT/KANSL1	rs8712	rs2696425	0.85955	17	45589540	C	G	0.163047	17:45589540-45589540	C	upstream_gene_variant	MODIFIER	-	ENSG00000291175	Transcript	ENST00000807348.1	lncRNA	-	-	-	-	-	-	-	-	-	-	-	0.858	-0.057151	-
NSF/MAPT/KANSL1	rs8712	rs2696425	0.85955	17	45589540	C	G	0.163047	17:45589540-45589540	C	upstream_gene_variant	MODIFIER	-	ENSG00000291175	Transcript	ENST00000807336.1	lncRNA	-	-	-	-	-	-	-	-	-	-	-	0.858	-0.057151	-
NSF/MAPT/KANSL1	rs8712	rs2696425	0.85955	17	45589540	C	G	0.163047	17:45589540-45589540	C	upstream_gene_variant	MODIFIER	-	ENSG00000291175	Transcript	ENST00000807337.1	lncRNA	-	-	-	-	-	-	-	-	-	-	-	0.858	-0.057151	-
NSF/MAPT/KANSL1	rs8712	rs2696425	0.85955	17	45589540	C	G	0.163047	17:45589540-45589540	C	upstream_gene_variant	MODIFIER	-	ENSG00000291175	Transcript	ENST00000807338.1	lncRNA	-	-	-	-	-	-	-	-	-	-	-	0.858	-0.057151	-
NSF/MAPT/KANSL1	rs8712	rs2696425	0.85955	17	45589540	C	G	0.163047	17:45589540-45589540	C	upstream_gene_variant	MODIFIER	-	ENSG00000291175	Transcript	ENST00000807339.1	lncRNA	-	-	-	-	-	-	-	-	-	-	-	0.858	-0.057151	-
NSF/MAPT/KANSL1	rs8712	rs2696425	0.85955	17	45589540	C	G	0.163047	17:45589540-45589540	C	upstream_gene_variant	MODIFIER	-	ENSG00000291175	Transcript	ENST00000807340.1	lncRNA	-	-	-	-	-	-	-	-	-	-	-	0.858	-0.057151	-
NSF/MAPT/KANSL1	rs8712	rs2696425	0.85955	17	45589540	C	G	0.163047	17:45589540-45589540	C	upstream_gene_variant	MODIFIER	-	ENSG00000291175	Transcript	ENST00000807341.1	lncRNA	-	-	-	-	-	-	-	-	-	-	-	0.858	-0.057151	-
NSF/MAPT/KANSL1	rs8712	rs2696425	0.85955	17	45589540	C	G	0.163047	17:45589540-45589540	C	upstream_gene_variant	MODIFIER	-	ENSG00000291175	Transcript	ENST00000807342.1	lncRNA	-	-	-	-	-	-	-	-	-	-	-	0.858	-0.057151	-
NSF/MAPT/KANSL1	rs8712	rs2696425	0.85955	17	45589540	C	G	0.163047	17:45589540-45589540	C	upstream_gene_variant	MODIFIER	-	ENSG00000291175	Transcript	ENST00000807333.1	lncRNA	-	-	-	-	-	-	-	-	-	-	-	0.858	-0.057151	-
NSF/MAPT/KANSL1	rs8712	rs2696425	0.85955	17	45589540	C	G	0.163047	17:45589540-45589540	C	upstream_gene_variant	MODIFIER	-	ENSG00000291175	Transcript	ENST00000807334.1	lncRNA	-	-	-	-	-	-	-	-	-	-	-	0.858	-0.057151	-
NSF/MAPT/KANSL1	rs8712	rs2696425	0.85955	17	45589540	C	G	0.163047	17:45589540-45589540	C	upstream_gene_variant	MODIFIER	-	ENSG00000291175	Transcript	ENST00000807345.1	lncRNA	-	-	-	-	-	-	-	-	-	-	-	0.858	-0.057151	-
NSF/MAPT/KANSL1	rs8712	rs2696425	0.85955	17	45589540	C	G	0.163047	17:45589540-45589540	C	upstream_gene_variant	MODIFIER	-	ENSG00000291175	Transcript	ENST00000807346.1	lncRNA	-	-	-	-	-	-	-	-	-	-	-	0.858	-0.057151	-
NSF/MAPT/KANSL1	rs8712	rs2696425	0.85955	17	45589540	C	G	0.163047	17:45589540-45589540	C	upstream_gene_variant	MODIFIER	-	ENSG00000291175	Transcript	ENST00000807347.1	lncRNA	-	-	-	-	-	-	-	-	-	-	-	0.858	-0.057151	-
NSF/MAPT/KANSL1	rs8712	rs2696425	0.85955	17	45589540	C	G	0.163047	17:45589540-45589540	C	upstream_gene_variant	MODIFIER	-	ENSG00000291175	Transcript	ENST00000686949.1	lncRNA	-	-	-	-	-	-	-	-	-	-	-	0.858	-0.057151	-
NSF/MAPT/KANSL1	rs8712	rs2696425	0.85955	17	45589540	C	G	0.163047	17:45589540-45589540	C	upstream_gene_variant	MODIFIER	-	ENSG00000291175	Transcript	ENST00000807349.1	lncRNA	-	-	-	-	-	-	-	-	-	-	-	0.858	-0.057151	-
NSF/MAPT/KANSL1	rs8712	rs2696425	0.85955	17	45589540	C	G	0.163047	17:45589540-45589540	C	upstream_gene_variant	MODIFIER	-	ENSG00000291175	Transcript	ENST00000807350.1	lncRNA	-	-	-	-	-	-	-	-	-	-	-	0.858	-0.057151	-
NSF/MAPT/KANSL1	rs8712	rs2696425	0.85955	17	45589540	C	G	0.163047	17:45589540-45589540	C	upstream_gene_variant	MODIFIER	-	ENSG00000291175	Transcript	ENST00000807351.1	lncRNA	-	-	-	-	-	-	-	-	-	-	-	0.858	-0.057151	-
NSF/MAPT/KANSL1	rs8712	rs2696425	0.85955	17	45589540	C	G	0.163047	17:45589540-45589540	C	upstream_gene_variant	MODIFIER	-	ENSG00000291175	Transcript	ENST00000807352.1	lncRNA	-	-	-	-	-	-	-	-	-	-	-	0.858	-0.057151	-
NSF/MAPT/KANSL1	rs8712	rs2696425	0.85955	17	45589540	C	G	0.163047	17:45589540-45589540	C	upstream_gene_variant	MODIFIER	-	ENSG00000291175	Transcript	ENST00000807353.1	lncRNA	-	-	-	-	-	-	-	-	-	-	-	0.858	-0.057151	-
NSF/MAPT/KANSL1	rs8712	rs2696425	0.85955	17	45589540	C	G	0.163047	17:45589540-45589540	C	upstream_gene_variant	MODIFIER	-	ENSG00000291175	Transcript	ENST00000807354.1	lncRNA	-	-	-	-	-	-	-	-	-	-	-	0.858	-0.057151	-
NSF/MAPT/KANSL1	rs8712	rs2696425	0.85955	17	45589540	C	G	0.163047	17:45589540-45589540	C	upstream_gene_variant	MODIFIER	-	ENSG00000291175	Transcript	ENST00000807355.1	lncRNA	-	-	-	-	-	-	-	-	-	-	-	0.858	-0.057151	-
NSF/MAPT/KANSL1	rs8712	rs2696425	0.85955	17	45589540	C	G	0.163047	17:45589540-45589540	C	upstream_gene_variant	MODIFIER	-	ENSG00000291175	Transcript	ENST00000807343.1	lncRNA	-	-	-	-	-	-	-	-	-	-	-	0.858	-0.057151	-
NSF/MAPT/KANSL1	rs8712	rs2696425	0.85955	17	45589540	C	G	0.163047	17:45589540-45589540	C	upstream_gene_variant	MODIFIER	-	ENSG00000291175	Transcript	ENST00000807344.1	lncRNA	-	-	-	-	-	-	-	-	-	-	-	0.858	-0.057151	-
NSF/MAPT/KANSL1	rs8712	rs2696425	0.85955	17	45589540	C	G	0.163047	17:45589540-45589540	C	downstream_gene_variant	MODIFIER	DND1P1	ENSG00000264070	Transcript	ENST00000580842.1	transcribed_processed_pseudogene	-	-	-	-	-	-	-	-	-	-	-	0.858	-0.057151	-
NSF/MAPT/KANSL1	rs8712	rs2696425	0.85955	17	45589540	C	G	0.163047	17:45589540-45589540	C	upstream_gene_variant	MODIFIER	-	ENSG00000280022	Transcript	ENST00000625174.1	TEC	-	-	-	-	-	-	-	-	-	-	-	0.858	-0.057151	-
NSF/MAPT/KANSL1	rs8712	rs2696425	0.85955	17	45589540	C	G	0.163047	17:45589540-45589540	C	upstream_gene_variant	MODIFIER	-	ENSG00000285668	Transcript	ENST00000650501.1	lncRNA	-	-	-	-	-	-	-	-	-	-	-	0.858	-0.057151	-
NSF/MAPT/KANSL1	rs8712	rs2696425	0.85955	17	45589540	C	G	0.163047	17:45589540-45589540	C	downstream_gene_variant	MODIFIER	-	ENSG00000304996	Transcript	ENST00000807599.1	lncRNA	-	-	-	-	-	-	-	-	-	-	-	0.858	-0.057151	-
NSF/MAPT/KANSL1	rs8712	rs2696425	0.85955	17	45589540	C	G	0.163047	17:45589540-45589540	C	upstream_gene_variant	MODIFIER	-	ENSG00000291175	Transcript	ENST00000701132.2	lncRNA	-	-	-	-	-	-	-	-	-	-	-	0.858	-0.057151	-
NSF/MAPT/KANSL1	rs8712	rs2696425	0.85955	17	45589540	C	G	0.163047	17:45589540-45589540	C	upstream_gene_variant	MODIFIER	-	ENSG00000291175	Transcript	ENST00000717223.1	lncRNA	-	-	-	-	-	-	-	-	-	-	-	0.858	-0.057151	-
NSF/MAPT/KANSL1	rs8712	rs2696425	0.85955	17	45589540	C	G	0.163047	17:45589540-45589540	C	upstream_gene_variant	MODIFIER	-	ENSG00000291175	Transcript	ENST00000807326.1	lncRNA	-	-	-	-	-	-	-	-	-	-	-	0.858	-0.057151	-
NSF/MAPT/KANSL1	rs8712	rs2696425	0.85955	17	45589540	C	G	0.163047	17:45589540-45589540	C	upstream_gene_variant	MODIFIER	-	ENSG00000291175	Transcript	ENST00000807327.1	lncRNA	-	-	-	-	-	-	-	-	-	-	-	0.858	-0.057151	-
NSF/MAPT/KANSL1	rs8712	rs2696425	0.85955	17	45589540	C	G	0.163047	17:45589540-45589540	C	upstream_gene_variant	MODIFIER	-	ENSG00000291175	Transcript	ENST00000807328.1	lncRNA	-	-	-	-	-	-	-	-	-	-	-	0.858	-0.057151	-
NSF/MAPT/KANSL1	rs8712	rs2696425	0.85955	17	45589540	C	G	0.163047	17:45589540-45589540	C	upstream_gene_variant	MODIFIER	-	ENSG00000291175	Transcript	ENST00000807329.1	lncRNA	-	-	-	-	-	-	-	-	-	-	-	0.858	-0.057151	-
NSF/MAPT/KANSL1	rs8712	rs2696425	0.85955	17	45589540	C	G	0.163047	17:45589540-45589540	C	upstream_gene_variant	MODIFIER	-	ENSG00000291175	Transcript	ENST00000807330.1	lncRNA	-	-	-	-	-	-	-	-	-	-	-	0.858	-0.057151	-
NSF/MAPT/KANSL1	rs8712	rs2696425	0.85955	17	45589540	C	G	0.163047	17:45589540-45589540	C	upstream_gene_variant	MODIFIER	-	ENSG00000291175	Transcript	ENST00000807331.1	lncRNA	-	-	-	-	-	-	-	-	-	-	-	0.858	-0.057151	-
NSF/MAPT/KANSL1	rs8712	rs2696425	0.85955	17	45589540	C	G	0.163047	17:45589540-45589540	C	upstream_gene_variant	MODIFIER	-	ENSG00000291175	Transcript	ENST00000807356.1	lncRNA	-	-	-	-	-	-	-	-	-	-	-	0.858	-0.057151	-
NSF/MAPT/KANSL1	rs8712	rs2696425	0.85955	17	45589540	C	G	0.163047	17:45589540-45589540	C	upstream_gene_variant	MODIFIER	-	ENSG00000291175	Transcript	ENST00000807357.1	lncRNA	-	-	-	-	-	-	-	-	-	-	-	0.858	-0.057151	-
NSF/MAPT/KANSL1	rs8712	rs2696425	0.85955	17	45589540	C	G	0.163047	17:45589540-45589540	C	downstream_gene_variant	MODIFIER	-	ENSG00000304996	Transcript	ENST00000807597.1	lncRNA	-	-	-	-	-	-	-	-	-	-	-	0.858	-0.057151	-
NSF/MAPT/KANSL1	rs8712	rs2696425	0.85955	17	45589540	C	G	0.163047	17:45589540-45589540	C	downstream_gene_variant	MODIFIER	-	ENSG00000304996	Transcript	ENST00000807598.1	lncRNA	-	-	-	-	-	-	-	-	-	-	-	0.858	-0.057151	-
NSF/MAPT/KANSL1	rs8712	rs2696425	0.85955	17	45589540	C	G	0.163047	17:45589540-45589540	C	upstream_gene_variant	MODIFIER	-	ENSG00000285668	Transcript	ENST00000807769.1	lncRNA	-	-	-	-	-	-	-	-	-	-	-	0.858	-0.057151	-
NSF/MAPT/KANSL1	rs8712	rs2950012	0.850593	17	45589999	C	T	0.164161	17:45589999-45589999	C	upstream_gene_variant	MODIFIER	-	ENSG00000291175	Transcript	ENST00000807343.1	lncRNA	-	-	-	-	-	-	-	-	-	-	-	6.04	0.557273	-
NSF/MAPT/KANSL1	rs8712	rs2950012	0.850593	17	45589999	C	T	0.164161	17:45589999-45589999	C	upstream_gene_variant	MODIFIER	-	ENSG00000291175	Transcript	ENST00000807344.1	lncRNA	-	-	-	-	-	-	-	-	-	-	-	6.04	0.557273	-
NSF/MAPT/KANSL1	rs8712	rs2950012	0.850593	17	45589999	C	T	0.164161	17:45589999-45589999	C	upstream_gene_variant	MODIFIER	-	ENSG00000291175	Transcript	ENST00000807345.1	lncRNA	-	-	-	-	-	-	-	-	-	-	-	6.04	0.557273	-
NSF/MAPT/KANSL1	rs8712	rs2950012	0.850593	17	45589999	C	T	0.164161	17:45589999-45589999	C	upstream_gene_variant	MODIFIER	-	ENSG00000291175	Transcript	ENST00000807349.1	lncRNA	-	-	-	-	-	-	-	-	-	-	-	6.04	0.557273	-
NSF/MAPT/KANSL1	rs8712	rs2950012	0.850593	17	45589999	C	T	0.164161	17:45589999-45589999	C	upstream_gene_variant	MODIFIER	-	ENSG00000291175	Transcript	ENST00000807350.1	lncRNA	-	-	-	-	-	-	-	-	-	-	-	6.04	0.557273	-
NSF/MAPT/KANSL1	rs8712	rs2950012	0.850593	17	45589999	C	T	0.164161	17:45589999-45589999	C	upstream_gene_variant	MODIFIER	-	ENSG00000291175	Transcript	ENST00000807355.1	lncRNA	-	-	-	-	-	-	-	-	-	-	-	6.04	0.557273	-
NSF/MAPT/KANSL1	rs8712	rs2950012	0.850593	17	45589999	C	T	0.164161	17:45589999-45589999	C	upstream_gene_variant	MODIFIER	-	ENSG00000291175	Transcript	ENST00000807357.1	lncRNA	-	-	-	-	-	-	-	-	-	-	-	6.04	0.557273	-
NSF/MAPT/KANSL1	rs8712	rs2950012	0.850593	17	45589999	C	T	0.164161	17:45589999-45589999	C	downstream_gene_variant	MODIFIER	-	ENSG00000304996	Transcript	ENST00000807597.1	lncRNA	-	-	-	-	-	-	-	-	-	-	-	6.04	0.557273	-
NSF/MAPT/KANSL1	rs8712	rs2950012	0.850593	17	45589999	C	T	0.164161	17:45589999-45589999	C	upstream_gene_variant	MODIFIER	-	ENSG00000291175	Transcript	ENST00000807331.1	lncRNA	-	-	-	-	-	-	-	-	-	-	-	6.04	0.557273	-
NSF/MAPT/KANSL1	rs8712	rs2950012	0.850593	17	45589999	C	T	0.164161	17:45589999-45589999	C	upstream_gene_variant	MODIFIER	-	ENSG00000291175	Transcript	ENST00000807332.1	lncRNA	-	-	-	-	-	-	-	-	-	-	-	6.04	0.557273	-
NSF/MAPT/KANSL1	rs8712	rs2950012	0.850593	17	45589999	C	T	0.164161	17:45589999-45589999	C	upstream_gene_variant	MODIFIER	-	ENSG00000291175	Transcript	ENST00000807333.1	lncRNA	-	-	-	-	-	-	-	-	-	-	-	6.04	0.557273	-
NSF/MAPT/KANSL1	rs8712	rs2950012	0.850593	17	45589999	C	T	0.164161	17:45589999-45589999	C	upstream_gene_variant	MODIFIER	-	ENSG00000291175	Transcript	ENST00000807334.1	lncRNA	-	-	-	-	-	-	-	-	-	-	-	6.04	0.557273	-
NSF/MAPT/KANSL1	rs8712	rs2950012	0.850593	17	45589999	C	T	0.164161	17:45589999-45589999	C	upstream_gene_variant	MODIFIER	-	ENSG00000291175	Transcript	ENST00000807340.1	lncRNA	-	-	-	-	-	-	-	-	-	-	-	6.04	0.557273	-
NSF/MAPT/KANSL1	rs8712	rs2950012	0.850593	17	45589999	C	T	0.164161	17:45589999-45589999	C	upstream_gene_variant	MODIFIER	-	ENSG00000291175	Transcript	ENST00000717223.1	lncRNA	-	-	-	-	-	-	-	-	-	-	-	6.04	0.557273	-
NSF/MAPT/KANSL1	rs8712	rs2950012	0.850593	17	45589999	C	T	0.164161	17:45589999-45589999	C	downstream_gene_variant	MODIFIER	DND1P1	ENSG00000264070	Transcript	ENST00000580842.1	transcribed_processed_pseudogene	-	-	-	-	-	-	-	-	-	-	-	6.04	0.557273	-
NSF/MAPT/KANSL1	rs8712	rs2950012	0.850593	17	45589999	C	T	0.164161	17:45589999-45589999	C	upstream_gene_variant	MODIFIER	-	ENSG00000280022	Transcript	ENST00000625174.1	TEC	-	-	-	-	-	-	-	-	-	-	-	6.04	0.557273	-
NSF/MAPT/KANSL1	rs8712	rs2950012	0.850593	17	45589999	C	T	0.164161	17:45589999-45589999	C	upstream_gene_variant	MODIFIER	-	ENSG00000285668	Transcript	ENST00000650501.1	lncRNA	-	-	-	-	-	-	-	-	-	-	-	6.04	0.557273	-
NSF/MAPT/KANSL1	rs8712	rs2950012	0.850593	17	45589999	C	T	0.164161	17:45589999-45589999	C	downstream_gene_variant	MODIFIER	-	ENSG00000304996	Transcript	ENST00000807598.1	lncRNA	-	-	-	-	-	-	-	-	-	-	-	6.04	0.557273	-
NSF/MAPT/KANSL1	rs8712	rs2950012	0.850593	17	45589999	C	T	0.164161	17:45589999-45589999	C	upstream_gene_variant	MODIFIER	-	ENSG00000291175	Transcript	ENST00000807327.1	lncRNA	-	-	-	-	-	-	-	-	-	-	-	6.04	0.557273	-
NSF/MAPT/KANSL1	rs8712	rs2950012	0.850593	17	45589999	C	T	0.164161	17:45589999-45589999	C	upstream_gene_variant	MODIFIER	-	ENSG00000291175	Transcript	ENST00000807328.1	lncRNA	-	-	-	-	-	-	-	-	-	-	-	6.04	0.557273	-
NSF/MAPT/KANSL1	rs8712	rs2950012	0.850593	17	45589999	C	T	0.164161	17:45589999-45589999	C	upstream_gene_variant	MODIFIER	-	ENSG00000291175	Transcript	ENST00000807329.1	lncRNA	-	-	-	-	-	-	-	-	-	-	-	6.04	0.557273	-
NSF/MAPT/KANSL1	rs8712	rs2950012	0.850593	17	45589999	C	T	0.164161	17:45589999-45589999	C	downstream_gene_variant	MODIFIER	-	ENSG00000304996	Transcript	ENST00000807599.1	lncRNA	-	-	-	-	-	-	-	-	-	-	-	6.04	0.557273	-
NSF/MAPT/KANSL1	rs8712	rs2950012	0.850593	17	45589999	C	T	0.164161	17:45589999-45589999	C	upstream_gene_variant	MODIFIER	-	ENSG00000285668	Transcript	ENST00000807769.1	lncRNA	-	-	-	-	-	-	-	-	-	-	-	6.04	0.557273	-
NSF/MAPT/KANSL1	rs8712	rs2950012	0.850593	17	45589999	C	T	0.164161	17:45589999-45589999	C	upstream_gene_variant	MODIFIER	-	ENSG00000291175	Transcript	ENST00000807330.1	lncRNA	-	-	-	-	-	-	-	-	-	-	-	6.04	0.557273	-
NSF/MAPT/KANSL1	rs8712	rs2696421	0.850618	17	45590269	G	A	0.169249	17:45590269-45590269	G	upstream_gene_variant	MODIFIER	-	ENSG00000285668	Transcript	ENST00000650501.1	lncRNA	-	-	-	-	-	-	-	-	-	-	-	4.872	0.443959	-
NSF/MAPT/KANSL1	rs8712	rs2696421	0.850618	17	45590269	G	A	0.169249	17:45590269-45590269	G	downstream_gene_variant	MODIFIER	DND1P1	ENSG00000264070	Transcript	ENST00000580842.1	transcribed_processed_pseudogene	-	-	-	-	-	-	-	-	-	-	-	4.872	0.443959	-
NSF/MAPT/KANSL1	rs8712	rs2696421	0.850618	17	45590269	G	A	0.169249	17:45590269-45590269	G	upstream_gene_variant	MODIFIER	-	ENSG00000280022	Transcript	ENST00000625174.1	TEC	-	-	-	-	-	-	-	-	-	-	-	4.872	0.443959	-
NSF/MAPT/KANSL1	rs8712	rs2696421	0.850618	17	45590269	G	A	0.169249	17:45590269-45590269	G	upstream_gene_variant	MODIFIER	-	ENSG00000291175	Transcript	ENST00000717223.1	lncRNA	-	-	-	-	-	-	-	-	-	-	-	4.872	0.443959	-
NSF/MAPT/KANSL1	rs8712	rs2696421	0.850618	17	45590269	G	A	0.169249	17:45590269-45590269	G	upstream_gene_variant	MODIFIER	-	ENSG00000291175	Transcript	ENST00000807327.1	lncRNA	-	-	-	-	-	-	-	-	-	-	-	4.872	0.443959	-
NSF/MAPT/KANSL1	rs8712	rs2696421	0.850618	17	45590269	G	A	0.169249	17:45590269-45590269	G	upstream_gene_variant	MODIFIER	-	ENSG00000291175	Transcript	ENST00000807328.1	lncRNA	-	-	-	-	-	-	-	-	-	-	-	4.872	0.443959	-
NSF/MAPT/KANSL1	rs8712	rs2696421	0.850618	17	45590269	G	A	0.169249	17:45590269-45590269	G	upstream_gene_variant	MODIFIER	-	ENSG00000291175	Transcript	ENST00000807344.1	lncRNA	-	-	-	-	-	-	-	-	-	-	-	4.872	0.443959	-
NSF/MAPT/KANSL1	rs8712	rs2696421	0.850618	17	45590269	G	A	0.169249	17:45590269-45590269	G	upstream_gene_variant	MODIFIER	-	ENSG00000291175	Transcript	ENST00000807330.1	lncRNA	-	-	-	-	-	-	-	-	-	-	-	4.872	0.443959	-
NSF/MAPT/KANSL1	rs8712	rs2696421	0.850618	17	45590269	G	A	0.169249	17:45590269-45590269	G	upstream_gene_variant	MODIFIER	-	ENSG00000291175	Transcript	ENST00000807331.1	lncRNA	-	-	-	-	-	-	-	-	-	-	-	4.872	0.443959	-
NSF/MAPT/KANSL1	rs8712	rs2696421	0.850618	17	45590269	G	A	0.169249	17:45590269-45590269	G	upstream_gene_variant	MODIFIER	-	ENSG00000291175	Transcript	ENST00000807332.1	lncRNA	-	-	-	-	-	-	-	-	-	-	-	4.872	0.443959	-
NSF/MAPT/KANSL1	rs8712	rs2696421	0.850618	17	45590269	G	A	0.169249	17:45590269-45590269	G	upstream_gene_variant	MODIFIER	-	ENSG00000291175	Transcript	ENST00000807329.1	lncRNA	-	-	-	-	-	-	-	-	-	-	-	4.872	0.443959	-
NSF/MAPT/KANSL1	rs8712	rs2696421	0.850618	17	45590269	G	A	0.169249	17:45590269-45590269	G	upstream_gene_variant	MODIFIER	-	ENSG00000291175	Transcript	ENST00000807333.1	lncRNA	-	-	-	-	-	-	-	-	-	-	-	4.872	0.443959	-
NSF/MAPT/KANSL1	rs8712	rs2696421	0.850618	17	45590269	G	A	0.169249	17:45590269-45590269	G	upstream_gene_variant	MODIFIER	-	ENSG00000291175	Transcript	ENST00000807334.1	lncRNA	-	-	-	-	-	-	-	-	-	-	-	4.872	0.443959	-
NSF/MAPT/KANSL1	rs8712	rs2696421	0.850618	17	45590269	G	A	0.169249	17:45590269-45590269	G	upstream_gene_variant	MODIFIER	-	ENSG00000291175	Transcript	ENST00000807340.1	lncRNA	-	-	-	-	-	-	-	-	-	-	-	4.872	0.443959	-
NSF/MAPT/KANSL1	rs8712	rs2696421	0.850618	17	45590269	G	A	0.169249	17:45590269-45590269	G	upstream_gene_variant	MODIFIER	-	ENSG00000291175	Transcript	ENST00000807343.1	lncRNA	-	-	-	-	-	-	-	-	-	-	-	4.872	0.443959	-
NSF/MAPT/KANSL1	rs8712	rs2696421	0.850618	17	45590269	G	A	0.169249	17:45590269-45590269	G	upstream_gene_variant	MODIFIER	-	ENSG00000291175	Transcript	ENST00000807355.1	lncRNA	-	-	-	-	-	-	-	-	-	-	-	4.872	0.443959	-
NSF/MAPT/KANSL1	rs8712	rs2696421	0.850618	17	45590269	G	A	0.169249	17:45590269-45590269	G	upstream_gene_variant	MODIFIER	-	ENSG00000291175	Transcript	ENST00000807345.1	lncRNA	-	-	-	-	-	-	-	-	-	-	-	4.872	0.443959	-
NSF/MAPT/KANSL1	rs8712	rs2696421	0.850618	17	45590269	G	A	0.169249	17:45590269-45590269	G	upstream_gene_variant	MODIFIER	-	ENSG00000291175	Transcript	ENST00000807349.1	lncRNA	-	-	-	-	-	-	-	-	-	-	-	4.872	0.443959	-
NSF/MAPT/KANSL1	rs8712	rs2696421	0.850618	17	45590269	G	A	0.169249	17:45590269-45590269	G	upstream_gene_variant	MODIFIER	-	ENSG00000291175	Transcript	ENST00000807350.1	lncRNA	-	-	-	-	-	-	-	-	-	-	-	4.872	0.443959	-
NSF/MAPT/KANSL1	rs8712	rs2696421	0.850618	17	45590269	G	A	0.169249	17:45590269-45590269	G	downstream_gene_variant	MODIFIER	-	ENSG00000304996	Transcript	ENST00000807599.1	lncRNA	-	-	-	-	-	-	-	-	-	-	-	4.872	0.443959	-
NSF/MAPT/KANSL1	rs8712	rs2696421	0.850618	17	45590269	G	A	0.169249	17:45590269-45590269	G	upstream_gene_variant	MODIFIER	-	ENSG00000291175	Transcript	ENST00000807357.1	lncRNA	-	-	-	-	-	-	-	-	-	-	-	4.872	0.443959	-
NSF/MAPT/KANSL1	rs8712	rs2696421	0.850618	17	45590269	G	A	0.169249	17:45590269-45590269	G	downstream_gene_variant	MODIFIER	-	ENSG00000304996	Transcript	ENST00000807597.1	lncRNA	-	-	-	-	-	-	-	-	-	-	-	4.872	0.443959	-
NSF/MAPT/KANSL1	rs8712	rs2696421	0.850618	17	45590269	G	A	0.169249	17:45590269-45590269	G	downstream_gene_variant	MODIFIER	-	ENSG00000304996	Transcript	ENST00000807598.1	lncRNA	-	-	-	-	-	-	-	-	-	-	-	4.872	0.443959	-
NSF/MAPT/KANSL1	rs8712	rs2696421	0.850618	17	45590269	G	A	0.169249	17:45590269-45590269	G	upstream_gene_variant	MODIFIER	-	ENSG00000285668	Transcript	ENST00000807769.1	lncRNA	-	-	-	-	-	-	-	-	-	-	-	4.872	0.443959	-
NSF/MAPT/KANSL1	rs8712	rs62064417	0.855992	17	45590426	T	C	0.165833	17:45590426-45590426	T	upstream_gene_variant	MODIFIER	-	ENSG00000291175	Transcript	ENST00000807329.1	lncRNA	-	-	-	-	-	-	-	-	-	-	-	4.868	0.443557	-
NSF/MAPT/KANSL1	rs8712	rs62064417	0.855992	17	45590426	T	C	0.165833	17:45590426-45590426	T	upstream_gene_variant	MODIFIER	-	ENSG00000280022	Transcript	ENST00000625174.1	TEC	-	-	-	-	-	-	-	-	-	-	-	4.868	0.443557	-
NSF/MAPT/KANSL1	rs8712	rs62064417	0.855992	17	45590426	T	C	0.165833	17:45590426-45590426	T	upstream_gene_variant	MODIFIER	-	ENSG00000285668	Transcript	ENST00000650501.1	lncRNA	-	-	-	-	-	-	-	-	-	-	-	4.868	0.443557	-
NSF/MAPT/KANSL1	rs8712	rs62064417	0.855992	17	45590426	T	C	0.165833	17:45590426-45590426	T	upstream_gene_variant	MODIFIER	-	ENSG00000291175	Transcript	ENST00000717223.1	lncRNA	-	-	-	-	-	-	-	-	-	-	-	4.868	0.443557	-
NSF/MAPT/KANSL1	rs8712	rs62064417	0.855992	17	45590426	T	C	0.165833	17:45590426-45590426	T	upstream_gene_variant	MODIFIER	-	ENSG00000291175	Transcript	ENST00000807327.1	lncRNA	-	-	-	-	-	-	-	-	-	-	-	4.868	0.443557	-
NSF/MAPT/KANSL1	rs8712	rs62064417	0.855992	17	45590426	T	C	0.165833	17:45590426-45590426	T	upstream_gene_variant	MODIFIER	-	ENSG00000291175	Transcript	ENST00000807328.1	lncRNA	-	-	-	-	-	-	-	-	-	-	-	4.868	0.443557	-
NSF/MAPT/KANSL1	rs8712	rs62064417	0.855992	17	45590426	T	C	0.165833	17:45590426-45590426	T	upstream_gene_variant	MODIFIER	-	ENSG00000291175	Transcript	ENST00000807330.1	lncRNA	-	-	-	-	-	-	-	-	-	-	-	4.868	0.443557	-
NSF/MAPT/KANSL1	rs8712	rs62064417	0.855992	17	45590426	T	C	0.165833	17:45590426-45590426	T	upstream_gene_variant	MODIFIER	-	ENSG00000291175	Transcript	ENST00000807331.1	lncRNA	-	-	-	-	-	-	-	-	-	-	-	4.868	0.443557	-
NSF/MAPT/KANSL1	rs8712	rs62064417	0.855992	17	45590426	T	C	0.165833	17:45590426-45590426	T	upstream_gene_variant	MODIFIER	-	ENSG00000291175	Transcript	ENST00000807332.1	lncRNA	-	-	-	-	-	-	-	-	-	-	-	4.868	0.443557	-
NSF/MAPT/KANSL1	rs8712	rs62064417	0.855992	17	45590426	T	C	0.165833	17:45590426-45590426	T	upstream_gene_variant	MODIFIER	-	ENSG00000291175	Transcript	ENST00000807333.1	lncRNA	-	-	-	-	-	-	-	-	-	-	-	4.868	0.443557	-
NSF/MAPT/KANSL1	rs8712	rs62064417	0.855992	17	45590426	T	C	0.165833	17:45590426-45590426	T	upstream_gene_variant	MODIFIER	-	ENSG00000291175	Transcript	ENST00000807334.1	lncRNA	-	-	-	-	-	-	-	-	-	-	-	4.868	0.443557	-
NSF/MAPT/KANSL1	rs8712	rs62064417	0.855992	17	45590426	T	C	0.165833	17:45590426-45590426	T	upstream_gene_variant	MODIFIER	-	ENSG00000291175	Transcript	ENST00000807340.1	lncRNA	-	-	-	-	-	-	-	-	-	-	-	4.868	0.443557	-
NSF/MAPT/KANSL1	rs8712	rs62064417	0.855992	17	45590426	T	C	0.165833	17:45590426-45590426	T	upstream_gene_variant	MODIFIER	-	ENSG00000291175	Transcript	ENST00000807343.1	lncRNA	-	-	-	-	-	-	-	-	-	-	-	4.868	0.443557	-
NSF/MAPT/KANSL1	rs8712	rs62064417	0.855992	17	45590426	T	C	0.165833	17:45590426-45590426	T	downstream_gene_variant	MODIFIER	DND1P1	ENSG00000264070	Transcript	ENST00000580842.1	transcribed_processed_pseudogene	-	-	-	-	-	-	-	-	-	-	-	4.868	0.443557	-
NSF/MAPT/KANSL1	rs8712	rs62064417	0.855992	17	45590426	T	C	0.165833	17:45590426-45590426	T	upstream_gene_variant	MODIFIER	-	ENSG00000291175	Transcript	ENST00000807345.1	lncRNA	-	-	-	-	-	-	-	-	-	-	-	4.868	0.443557	-
NSF/MAPT/KANSL1	rs8712	rs62064417	0.855992	17	45590426	T	C	0.165833	17:45590426-45590426	T	upstream_gene_variant	MODIFIER	-	ENSG00000291175	Transcript	ENST00000807349.1	lncRNA	-	-	-	-	-	-	-	-	-	-	-	4.868	0.443557	-
NSF/MAPT/KANSL1	rs8712	rs62064417	0.855992	17	45590426	T	C	0.165833	17:45590426-45590426	T	upstream_gene_variant	MODIFIER	-	ENSG00000291175	Transcript	ENST00000807350.1	lncRNA	-	-	-	-	-	-	-	-	-	-	-	4.868	0.443557	-
NSF/MAPT/KANSL1	rs8712	rs62064417	0.855992	17	45590426	T	C	0.165833	17:45590426-45590426	T	upstream_gene_variant	MODIFIER	-	ENSG00000291175	Transcript	ENST00000807355.1	lncRNA	-	-	-	-	-	-	-	-	-	-	-	4.868	0.443557	-
NSF/MAPT/KANSL1	rs8712	rs62064417	0.855992	17	45590426	T	C	0.165833	17:45590426-45590426	T	upstream_gene_variant	MODIFIER	-	ENSG00000291175	Transcript	ENST00000807357.1	lncRNA	-	-	-	-	-	-	-	-	-	-	-	4.868	0.443557	-
NSF/MAPT/KANSL1	rs8712	rs62064417	0.855992	17	45590426	T	C	0.165833	17:45590426-45590426	T	downstream_gene_variant	MODIFIER	-	ENSG00000304996	Transcript	ENST00000807597.1	lncRNA	-	-	-	-	-	-	-	-	-	-	-	4.868	0.443557	-
NSF/MAPT/KANSL1	rs8712	rs62064417	0.855992	17	45590426	T	C	0.165833	17:45590426-45590426	T	downstream_gene_variant	MODIFIER	-	ENSG00000304996	Transcript	ENST00000807598.1	lncRNA	-	-	-	-	-	-	-	-	-	-	-	4.868	0.443557	-
NSF/MAPT/KANSL1	rs8712	rs62064417	0.855992	17	45590426	T	C	0.165833	17:45590426-45590426	T	downstream_gene_variant	MODIFIER	-	ENSG00000304996	Transcript	ENST00000807599.1	lncRNA	-	-	-	-	-	-	-	-	-	-	-	4.868	0.443557	-
NSF/MAPT/KANSL1	rs8712	rs62064417	0.855992	17	45590426	T	C	0.165833	17:45590426-45590426	T	upstream_gene_variant	MODIFIER	-	ENSG00000285668	Transcript	ENST00000807769.1	lncRNA	-	-	-	-	-	-	-	-	-	-	-	4.868	0.443557	-
NSF/MAPT/KANSL1	rs8712	rs62064417	0.855992	17	45590426	T	C	0.165833	17:45590426-45590426	T	upstream_gene_variant	MODIFIER	-	ENSG00000291175	Transcript	ENST00000807344.1	lncRNA	-	-	-	-	-	-	-	-	-	-	-	4.868	0.443557	-
NSF/MAPT/KANSL1	rs8712	rs62064418	0.853521	17	45590470	A	C	0.164322	17:45590470-45590470	A	downstream_gene_variant	MODIFIER	DND1P1	ENSG00000264070	Transcript	ENST00000580842.1	transcribed_processed_pseudogene	-	-	-	-	-	-	-	-	-	-	-	0.141	-0.518568	-
NSF/MAPT/KANSL1	rs8712	rs62064418	0.853521	17	45590470	A	C	0.164322	17:45590470-45590470	A	upstream_gene_variant	MODIFIER	-	ENSG00000280022	Transcript	ENST00000625174.1	TEC	-	-	-	-	-	-	-	-	-	-	-	0.141	-0.518568	-
NSF/MAPT/KANSL1	rs8712	rs62064418	0.853521	17	45590470	A	C	0.164322	17:45590470-45590470	A	upstream_gene_variant	MODIFIER	-	ENSG00000285668	Transcript	ENST00000650501.1	lncRNA	-	-	-	-	-	-	-	-	-	-	-	0.141	-0.518568	-
NSF/MAPT/KANSL1	rs8712	rs62064418	0.853521	17	45590470	A	C	0.164322	17:45590470-45590470	A	upstream_gene_variant	MODIFIER	-	ENSG00000291175	Transcript	ENST00000807349.1	lncRNA	-	-	-	-	-	-	-	-	-	-	-	0.141	-0.518568	-
NSF/MAPT/KANSL1	rs8712	rs62064418	0.853521	17	45590470	A	C	0.164322	17:45590470-45590470	A	upstream_gene_variant	MODIFIER	-	ENSG00000291175	Transcript	ENST00000807350.1	lncRNA	-	-	-	-	-	-	-	-	-	-	-	0.141	-0.518568	-
NSF/MAPT/KANSL1	rs8712	rs62064418	0.853521	17	45590470	A	C	0.164322	17:45590470-45590470	A	upstream_gene_variant	MODIFIER	-	ENSG00000291175	Transcript	ENST00000807355.1	lncRNA	-	-	-	-	-	-	-	-	-	-	-	0.141	-0.518568	-
NSF/MAPT/KANSL1	rs8712	rs62064418	0.853521	17	45590470	A	C	0.164322	17:45590470-45590470	A	upstream_gene_variant	MODIFIER	-	ENSG00000291175	Transcript	ENST00000807357.1	lncRNA	-	-	-	-	-	-	-	-	-	-	-	0.141	-0.518568	-
NSF/MAPT/KANSL1	rs8712	rs62064418	0.853521	17	45590470	A	C	0.164322	17:45590470-45590470	A	downstream_gene_variant	MODIFIER	-	ENSG00000304996	Transcript	ENST00000807597.1	lncRNA	-	-	-	-	-	-	-	-	-	-	-	0.141	-0.518568	-
NSF/MAPT/KANSL1	rs8712	rs62064418	0.853521	17	45590470	A	C	0.164322	17:45590470-45590470	A	downstream_gene_variant	MODIFIER	-	ENSG00000304996	Transcript	ENST00000807598.1	lncRNA	-	-	-	-	-	-	-	-	-	-	-	0.141	-0.518568	-
NSF/MAPT/KANSL1	rs8712	rs62064418	0.853521	17	45590470	A	C	0.164322	17:45590470-45590470	A	upstream_gene_variant	MODIFIER	-	ENSG00000291175	Transcript	ENST00000807330.1	lncRNA	-	-	-	-	-	-	-	-	-	-	-	0.141	-0.518568	-
NSF/MAPT/KANSL1	rs8712	rs62064418	0.853521	17	45590470	A	C	0.164322	17:45590470-45590470	A	downstream_gene_variant	MODIFIER	-	ENSG00000304996	Transcript	ENST00000807599.1	lncRNA	-	-	-	-	-	-	-	-	-	-	-	0.141	-0.518568	-
NSF/MAPT/KANSL1	rs8712	rs62064418	0.853521	17	45590470	A	C	0.164322	17:45590470-45590470	A	upstream_gene_variant	MODIFIER	-	ENSG00000285668	Transcript	ENST00000807769.1	lncRNA	-	-	-	-	-	-	-	-	-	-	-	0.141	-0.518568	-
NSF/MAPT/KANSL1	rs8712	rs62064418	0.853521	17	45590470	A	C	0.164322	17:45590470-45590470	A	upstream_gene_variant	MODIFIER	-	ENSG00000291175	Transcript	ENST00000807333.1	lncRNA	-	-	-	-	-	-	-	-	-	-	-	0.141	-0.518568	-
NSF/MAPT/KANSL1	rs8712	rs62064418	0.853521	17	45590470	A	C	0.164322	17:45590470-45590470	A	upstream_gene_variant	MODIFIER	-	ENSG00000291175	Transcript	ENST00000807334.1	lncRNA	-	-	-	-	-	-	-	-	-	-	-	0.141	-0.518568	-
NSF/MAPT/KANSL1	rs8712	rs62064418	0.853521	17	45590470	A	C	0.164322	17:45590470-45590470	A	upstream_gene_variant	MODIFIER	-	ENSG00000291175	Transcript	ENST00000807340.1	lncRNA	-	-	-	-	-	-	-	-	-	-	-	0.141	-0.518568	-
NSF/MAPT/KANSL1	rs8712	rs62064418	0.853521	17	45590470	A	C	0.164322	17:45590470-45590470	A	upstream_gene_variant	MODIFIER	-	ENSG00000291175	Transcript	ENST00000807343.1	lncRNA	-	-	-	-	-	-	-	-	-	-	-	0.141	-0.518568	-
NSF/MAPT/KANSL1	rs8712	rs62064418	0.853521	17	45590470	A	C	0.164322	17:45590470-45590470	A	upstream_gene_variant	MODIFIER	-	ENSG00000291175	Transcript	ENST00000807344.1	lncRNA	-	-	-	-	-	-	-	-	-	-	-	0.141	-0.518568	-
NSF/MAPT/KANSL1	rs8712	rs62064418	0.853521	17	45590470	A	C	0.164322	17:45590470-45590470	A	upstream_gene_variant	MODIFIER	-	ENSG00000291175	Transcript	ENST00000807345.1	lncRNA	-	-	-	-	-	-	-	-	-	-	-	0.141	-0.518568	-
NSF/MAPT/KANSL1	rs8712	rs62064418	0.853521	17	45590470	A	C	0.164322	17:45590470-45590470	A	upstream_gene_variant	MODIFIER	-	ENSG00000291175	Transcript	ENST00000717223.1	lncRNA	-	-	-	-	-	-	-	-	-	-	-	0.141	-0.518568	-
NSF/MAPT/KANSL1	rs8712	rs62064418	0.853521	17	45590470	A	C	0.164322	17:45590470-45590470	A	upstream_gene_variant	MODIFIER	-	ENSG00000291175	Transcript	ENST00000807327.1	lncRNA	-	-	-	-	-	-	-	-	-	-	-	0.141	-0.518568	-
NSF/MAPT/KANSL1	rs8712	rs62064418	0.853521	17	45590470	A	C	0.164322	17:45590470-45590470	A	upstream_gene_variant	MODIFIER	-	ENSG00000291175	Transcript	ENST00000807328.1	lncRNA	-	-	-	-	-	-	-	-	-	-	-	0.141	-0.518568	-
NSF/MAPT/KANSL1	rs8712	rs62064418	0.853521	17	45590470	A	C	0.164322	17:45590470-45590470	A	upstream_gene_variant	MODIFIER	-	ENSG00000291175	Transcript	ENST00000807329.1	lncRNA	-	-	-	-	-	-	-	-	-	-	-	0.141	-0.518568	-
NSF/MAPT/KANSL1	rs8712	rs62064418	0.853521	17	45590470	A	C	0.164322	17:45590470-45590470	A	upstream_gene_variant	MODIFIER	-	ENSG00000291175	Transcript	ENST00000807331.1	lncRNA	-	-	-	-	-	-	-	-	-	-	-	0.141	-0.518568	-
NSF/MAPT/KANSL1	rs8712	rs62064418	0.853521	17	45590470	A	C	0.164322	17:45590470-45590470	A	upstream_gene_variant	MODIFIER	-	ENSG00000291175	Transcript	ENST00000807332.1	lncRNA	-	-	-	-	-	-	-	-	-	-	-	0.141	-0.518568	-
NSF/MAPT/KANSL1	rs8712	rs62064419	0.850745	17	45590549	C	T	0.163725	17:45590549-45590549	C	upstream_gene_variant	MODIFIER	-	ENSG00000291175	Transcript	ENST00000807333.1	lncRNA	-	-	-	-	-	-	-	-	-	-	-	1.601	0.105261	-
NSF/MAPT/KANSL1	rs8712	rs62064419	0.850745	17	45590549	C	T	0.163725	17:45590549-45590549	C	downstream_gene_variant	MODIFIER	DND1P1	ENSG00000264070	Transcript	ENST00000580842.1	transcribed_processed_pseudogene	-	-	-	-	-	-	-	-	-	-	-	1.601	0.105261	-
NSF/MAPT/KANSL1	rs8712	rs62064419	0.850745	17	45590549	C	T	0.163725	17:45590549-45590549	C	upstream_gene_variant	MODIFIER	-	ENSG00000280022	Transcript	ENST00000625174.1	TEC	-	-	-	-	-	-	-	-	-	-	-	1.601	0.105261	-
NSF/MAPT/KANSL1	rs8712	rs62064419	0.850745	17	45590549	C	T	0.163725	17:45590549-45590549	C	upstream_gene_variant	MODIFIER	-	ENSG00000285668	Transcript	ENST00000650501.1	lncRNA	-	-	-	-	-	-	-	-	-	-	-	1.601	0.105261	-
NSF/MAPT/KANSL1	rs8712	rs62064419	0.850745	17	45590549	C	T	0.163725	17:45590549-45590549	C	upstream_gene_variant	MODIFIER	-	ENSG00000291175	Transcript	ENST00000717223.1	lncRNA	-	-	-	-	-	-	-	-	-	-	-	1.601	0.105261	-
NSF/MAPT/KANSL1	rs8712	rs62064419	0.850745	17	45590549	C	T	0.163725	17:45590549-45590549	C	upstream_gene_variant	MODIFIER	-	ENSG00000291175	Transcript	ENST00000807327.1	lncRNA	-	-	-	-	-	-	-	-	-	-	-	1.601	0.105261	-
NSF/MAPT/KANSL1	rs8712	rs62064419	0.850745	17	45590549	C	T	0.163725	17:45590549-45590549	C	upstream_gene_variant	MODIFIER	-	ENSG00000291175	Transcript	ENST00000807328.1	lncRNA	-	-	-	-	-	-	-	-	-	-	-	1.601	0.105261	-
NSF/MAPT/KANSL1	rs8712	rs62064419	0.850745	17	45590549	C	T	0.163725	17:45590549-45590549	C	upstream_gene_variant	MODIFIER	-	ENSG00000291175	Transcript	ENST00000807329.1	lncRNA	-	-	-	-	-	-	-	-	-	-	-	1.601	0.105261	-
NSF/MAPT/KANSL1	rs8712	rs62064419	0.850745	17	45590549	C	T	0.163725	17:45590549-45590549	C	upstream_gene_variant	MODIFIER	-	ENSG00000291175	Transcript	ENST00000807330.1	lncRNA	-	-	-	-	-	-	-	-	-	-	-	1.601	0.105261	-
NSF/MAPT/KANSL1	rs8712	rs62064419	0.850745	17	45590549	C	T	0.163725	17:45590549-45590549	C	upstream_gene_variant	MODIFIER	-	ENSG00000291175	Transcript	ENST00000807331.1	lncRNA	-	-	-	-	-	-	-	-	-	-	-	1.601	0.105261	-
NSF/MAPT/KANSL1	rs8712	rs62064419	0.850745	17	45590549	C	T	0.163725	17:45590549-45590549	C	upstream_gene_variant	MODIFIER	-	ENSG00000291175	Transcript	ENST00000807332.1	lncRNA	-	-	-	-	-	-	-	-	-	-	-	1.601	0.105261	-
NSF/MAPT/KANSL1	rs8712	rs62064419	0.850745	17	45590549	C	T	0.163725	17:45590549-45590549	C	downstream_gene_variant	MODIFIER	-	ENSG00000304996	Transcript	ENST00000807599.1	lncRNA	-	-	-	-	-	-	-	-	-	-	-	1.601	0.105261	-
NSF/MAPT/KANSL1	rs8712	rs62064419	0.850745	17	45590549	C	T	0.163725	17:45590549-45590549	C	upstream_gene_variant	MODIFIER	-	ENSG00000291175	Transcript	ENST00000807334.1	lncRNA	-	-	-	-	-	-	-	-	-	-	-	1.601	0.105261	-
NSF/MAPT/KANSL1	rs8712	rs62064419	0.850745	17	45590549	C	T	0.163725	17:45590549-45590549	C	upstream_gene_variant	MODIFIER	-	ENSG00000291175	Transcript	ENST00000807340.1	lncRNA	-	-	-	-	-	-	-	-	-	-	-	1.601	0.105261	-
NSF/MAPT/KANSL1	rs8712	rs62064419	0.850745	17	45590549	C	T	0.163725	17:45590549-45590549	C	upstream_gene_variant	MODIFIER	-	ENSG00000291175	Transcript	ENST00000807343.1	lncRNA	-	-	-	-	-	-	-	-	-	-	-	1.601	0.105261	-
NSF/MAPT/KANSL1	rs8712	rs62064419	0.850745	17	45590549	C	T	0.163725	17:45590549-45590549	C	upstream_gene_variant	MODIFIER	-	ENSG00000291175	Transcript	ENST00000807344.1	lncRNA	-	-	-	-	-	-	-	-	-	-	-	1.601	0.105261	-
NSF/MAPT/KANSL1	rs8712	rs62064419	0.850745	17	45590549	C	T	0.163725	17:45590549-45590549	C	upstream_gene_variant	MODIFIER	-	ENSG00000291175	Transcript	ENST00000807345.1	lncRNA	-	-	-	-	-	-	-	-	-	-	-	1.601	0.105261	-
NSF/MAPT/KANSL1	rs8712	rs62064419	0.850745	17	45590549	C	T	0.163725	17:45590549-45590549	C	upstream_gene_variant	MODIFIER	-	ENSG00000291175	Transcript	ENST00000807349.1	lncRNA	-	-	-	-	-	-	-	-	-	-	-	1.601	0.105261	-
NSF/MAPT/KANSL1	rs8712	rs62064419	0.850745	17	45590549	C	T	0.163725	17:45590549-45590549	C	upstream_gene_variant	MODIFIER	-	ENSG00000291175	Transcript	ENST00000807350.1	lncRNA	-	-	-	-	-	-	-	-	-	-	-	1.601	0.105261	-
NSF/MAPT/KANSL1	rs8712	rs62064419	0.850745	17	45590549	C	T	0.163725	17:45590549-45590549	C	upstream_gene_variant	MODIFIER	-	ENSG00000291175	Transcript	ENST00000807355.1	lncRNA	-	-	-	-	-	-	-	-	-	-	-	1.601	0.105261	-
NSF/MAPT/KANSL1	rs8712	rs62064419	0.850745	17	45590549	C	T	0.163725	17:45590549-45590549	C	upstream_gene_variant	MODIFIER	-	ENSG00000291175	Transcript	ENST00000807357.1	lncRNA	-	-	-	-	-	-	-	-	-	-	-	1.601	0.105261	-
NSF/MAPT/KANSL1	rs8712	rs62064419	0.850745	17	45590549	C	T	0.163725	17:45590549-45590549	C	downstream_gene_variant	MODIFIER	-	ENSG00000304996	Transcript	ENST00000807597.1	lncRNA	-	-	-	-	-	-	-	-	-	-	-	1.601	0.105261	-
NSF/MAPT/KANSL1	rs8712	rs62064419	0.850745	17	45590549	C	T	0.163725	17:45590549-45590549	C	downstream_gene_variant	MODIFIER	-	ENSG00000304996	Transcript	ENST00000807598.1	lncRNA	-	-	-	-	-	-	-	-	-	-	-	1.601	0.105261	-
NSF/MAPT/KANSL1	rs8712	rs62064419	0.850745	17	45590549	C	T	0.163725	17:45590549-45590549	C	upstream_gene_variant	MODIFIER	-	ENSG00000285668	Transcript	ENST00000807769.1	lncRNA	-	-	-	-	-	-	-	-	-	-	-	1.601	0.105261	-
NSF/MAPT/KANSL1	rs8712	rs62064421	0.85632	17	45590568	G	C	0.16391	17:45590568-45590568	G	upstream_gene_variant	MODIFIER	-	ENSG00000291175	Transcript	ENST00000807331.1	lncRNA	-	-	-	-	-	-	-	-	-	-	-	3.955	0.361267	-
NSF/MAPT/KANSL1	rs8712	rs62064421	0.85632	17	45590568	G	C	0.16391	17:45590568-45590568	G	upstream_gene_variant	MODIFIER	-	ENSG00000291175	Transcript	ENST00000807343.1	lncRNA	-	-	-	-	-	-	-	-	-	-	-	3.955	0.361267	-
NSF/MAPT/KANSL1	rs8712	rs62064421	0.85632	17	45590568	G	C	0.16391	17:45590568-45590568	G	upstream_gene_variant	MODIFIER	-	ENSG00000291175	Transcript	ENST00000807344.1	lncRNA	-	-	-	-	-	-	-	-	-	-	-	3.955	0.361267	-
NSF/MAPT/KANSL1	rs8712	rs62064421	0.85632	17	45590568	G	C	0.16391	17:45590568-45590568	G	upstream_gene_variant	MODIFIER	-	ENSG00000291175	Transcript	ENST00000807345.1	lncRNA	-	-	-	-	-	-	-	-	-	-	-	3.955	0.361267	-
NSF/MAPT/KANSL1	rs8712	rs62064421	0.85632	17	45590568	G	C	0.16391	17:45590568-45590568	G	upstream_gene_variant	MODIFIER	-	ENSG00000291175	Transcript	ENST00000807349.1	lncRNA	-	-	-	-	-	-	-	-	-	-	-	3.955	0.361267	-
NSF/MAPT/KANSL1	rs8712	rs62064421	0.85632	17	45590568	G	C	0.16391	17:45590568-45590568	G	upstream_gene_variant	MODIFIER	-	ENSG00000291175	Transcript	ENST00000807350.1	lncRNA	-	-	-	-	-	-	-	-	-	-	-	3.955	0.361267	-
NSF/MAPT/KANSL1	rs8712	rs62064421	0.85632	17	45590568	G	C	0.16391	17:45590568-45590568	G	upstream_gene_variant	MODIFIER	-	ENSG00000291175	Transcript	ENST00000807355.1	lncRNA	-	-	-	-	-	-	-	-	-	-	-	3.955	0.361267	-
NSF/MAPT/KANSL1	rs8712	rs62064421	0.85632	17	45590568	G	C	0.16391	17:45590568-45590568	G	upstream_gene_variant	MODIFIER	-	ENSG00000291175	Transcript	ENST00000807357.1	lncRNA	-	-	-	-	-	-	-	-	-	-	-	3.955	0.361267	-
NSF/MAPT/KANSL1	rs8712	rs62064421	0.85632	17	45590568	G	C	0.16391	17:45590568-45590568	G	downstream_gene_variant	MODIFIER	-	ENSG00000304996	Transcript	ENST00000807597.1	lncRNA	-	-	-	-	-	-	-	-	-	-	-	3.955	0.361267	-
NSF/MAPT/KANSL1	rs8712	rs62064421	0.85632	17	45590568	G	C	0.16391	17:45590568-45590568	G	downstream_gene_variant	MODIFIER	-	ENSG00000304996	Transcript	ENST00000807598.1	lncRNA	-	-	-	-	-	-	-	-	-	-	-	3.955	0.361267	-
NSF/MAPT/KANSL1	rs8712	rs62064421	0.85632	17	45590568	G	C	0.16391	17:45590568-45590568	G	upstream_gene_variant	MODIFIER	-	ENSG00000291175	Transcript	ENST00000807332.1	lncRNA	-	-	-	-	-	-	-	-	-	-	-	3.955	0.361267	-
NSF/MAPT/KANSL1	rs8712	rs62064421	0.85632	17	45590568	G	C	0.16391	17:45590568-45590568	G	upstream_gene_variant	MODIFIER	-	ENSG00000291175	Transcript	ENST00000807333.1	lncRNA	-	-	-	-	-	-	-	-	-	-	-	3.955	0.361267	-
NSF/MAPT/KANSL1	rs8712	rs62064421	0.85632	17	45590568	G	C	0.16391	17:45590568-45590568	G	upstream_gene_variant	MODIFIER	-	ENSG00000291175	Transcript	ENST00000807334.1	lncRNA	-	-	-	-	-	-	-	-	-	-	-	3.955	0.361267	-
NSF/MAPT/KANSL1	rs8712	rs62064421	0.85632	17	45590568	G	C	0.16391	17:45590568-45590568	G	upstream_gene_variant	MODIFIER	-	ENSG00000291175	Transcript	ENST00000807340.1	lncRNA	-	-	-	-	-	-	-	-	-	-	-	3.955	0.361267	-
NSF/MAPT/KANSL1	rs8712	rs62064421	0.85632	17	45590568	G	C	0.16391	17:45590568-45590568	G	upstream_gene_variant	MODIFIER	-	ENSG00000291175	Transcript	ENST00000717223.1	lncRNA	-	-	-	-	-	-	-	-	-	-	-	3.955	0.361267	-
NSF/MAPT/KANSL1	rs8712	rs62064421	0.85632	17	45590568	G	C	0.16391	17:45590568-45590568	G	downstream_gene_variant	MODIFIER	DND1P1	ENSG00000264070	Transcript	ENST00000580842.1	transcribed_processed_pseudogene	-	-	-	-	-	-	-	-	-	-	-	3.955	0.361267	-
NSF/MAPT/KANSL1	rs8712	rs62064421	0.85632	17	45590568	G	C	0.16391	17:45590568-45590568	G	upstream_gene_variant	MODIFIER	-	ENSG00000280022	Transcript	ENST00000625174.1	TEC	-	-	-	-	-	-	-	-	-	-	-	3.955	0.361267	-
NSF/MAPT/KANSL1	rs8712	rs62064421	0.85632	17	45590568	G	C	0.16391	17:45590568-45590568	G	upstream_gene_variant	MODIFIER	-	ENSG00000285668	Transcript	ENST00000650501.1	lncRNA	-	-	-	-	-	-	-	-	-	-	-	3.955	0.361267	-
NSF/MAPT/KANSL1	rs8712	rs62064421	0.85632	17	45590568	G	C	0.16391	17:45590568-45590568	G	upstream_gene_variant	MODIFIER	-	ENSG00000291175	Transcript	ENST00000807330.1	lncRNA	-	-	-	-	-	-	-	-	-	-	-	3.955	0.361267	-
NSF/MAPT/KANSL1	rs8712	rs62064421	0.85632	17	45590568	G	C	0.16391	17:45590568-45590568	G	upstream_gene_variant	MODIFIER	-	ENSG00000291175	Transcript	ENST00000807327.1	lncRNA	-	-	-	-	-	-	-	-	-	-	-	3.955	0.361267	-
NSF/MAPT/KANSL1	rs8712	rs62064421	0.85632	17	45590568	G	C	0.16391	17:45590568-45590568	G	upstream_gene_variant	MODIFIER	-	ENSG00000291175	Transcript	ENST00000807328.1	lncRNA	-	-	-	-	-	-	-	-	-	-	-	3.955	0.361267	-
NSF/MAPT/KANSL1	rs8712	rs62064421	0.85632	17	45590568	G	C	0.16391	17:45590568-45590568	G	upstream_gene_variant	MODIFIER	-	ENSG00000291175	Transcript	ENST00000807329.1	lncRNA	-	-	-	-	-	-	-	-	-	-	-	3.955	0.361267	-
NSF/MAPT/KANSL1	rs8712	rs62064421	0.85632	17	45590568	G	C	0.16391	17:45590568-45590568	G	downstream_gene_variant	MODIFIER	-	ENSG00000304996	Transcript	ENST00000807599.1	lncRNA	-	-	-	-	-	-	-	-	-	-	-	3.955	0.361267	-
NSF/MAPT/KANSL1	rs8712	rs62064421	0.85632	17	45590568	G	C	0.16391	17:45590568-45590568	G	upstream_gene_variant	MODIFIER	-	ENSG00000285668	Transcript	ENST00000807769.1	lncRNA	-	-	-	-	-	-	-	-	-	-	-	3.955	0.361267	-
NSF/MAPT/KANSL1	rs8712	rs2950013	0.857559	17	45591089	G	T	0.164557	17:45591089-45591089	G	upstream_gene_variant	MODIFIER	-	ENSG00000285668	Transcript	ENST00000650501.1	lncRNA	-	-	-	-	-	-	-	-	-	-	-	5.617	0.514983	-
NSF/MAPT/KANSL1	rs8712	rs2950013	0.857559	17	45591089	G	T	0.164557	17:45591089-45591089	G	downstream_gene_variant	MODIFIER	DND1P1	ENSG00000264070	Transcript	ENST00000580842.1	transcribed_processed_pseudogene	-	-	-	-	-	-	-	-	-	-	-	5.617	0.514983	-
NSF/MAPT/KANSL1	rs8712	rs2950013	0.857559	17	45591089	G	T	0.164557	17:45591089-45591089	G	upstream_gene_variant	MODIFIER	-	ENSG00000280022	Transcript	ENST00000625174.1	TEC	-	-	-	-	-	-	-	-	-	-	-	5.617	0.514983	-
NSF/MAPT/KANSL1	rs8712	rs2950013	0.857559	17	45591089	G	T	0.164557	17:45591089-45591089	G	downstream_gene_variant	MODIFIER	-	ENSG00000304996	Transcript	ENST00000807597.1	lncRNA	-	-	-	-	-	-	-	-	-	-	-	5.617	0.514983	-
NSF/MAPT/KANSL1	rs8712	rs2950013	0.857559	17	45591089	G	T	0.164557	17:45591089-45591089	G	upstream_gene_variant	MODIFIER	-	ENSG00000291175	Transcript	ENST00000717223.1	lncRNA	-	-	-	-	-	-	-	-	-	-	-	5.617	0.514983	-
NSF/MAPT/KANSL1	rs8712	rs2950013	0.857559	17	45591089	G	T	0.164557	17:45591089-45591089	G	upstream_gene_variant	MODIFIER	-	ENSG00000291175	Transcript	ENST00000807327.1	lncRNA	-	-	-	-	-	-	-	-	-	-	-	5.617	0.514983	-
NSF/MAPT/KANSL1	rs8712	rs2950013	0.857559	17	45591089	G	T	0.164557	17:45591089-45591089	G	upstream_gene_variant	MODIFIER	-	ENSG00000291175	Transcript	ENST00000807328.1	lncRNA	-	-	-	-	-	-	-	-	-	-	-	5.617	0.514983	-
NSF/MAPT/KANSL1	rs8712	rs2950013	0.857559	17	45591089	G	T	0.164557	17:45591089-45591089	G	upstream_gene_variant	MODIFIER	-	ENSG00000291175	Transcript	ENST00000807329.1	lncRNA	-	-	-	-	-	-	-	-	-	-	-	5.617	0.514983	-
NSF/MAPT/KANSL1	rs8712	rs2950013	0.857559	17	45591089	G	T	0.164557	17:45591089-45591089	G	upstream_gene_variant	MODIFIER	-	ENSG00000291175	Transcript	ENST00000807330.1	lncRNA	-	-	-	-	-	-	-	-	-	-	-	5.617	0.514983	-
NSF/MAPT/KANSL1	rs8712	rs2950013	0.857559	17	45591089	G	T	0.164557	17:45591089-45591089	G	upstream_gene_variant	MODIFIER	-	ENSG00000291175	Transcript	ENST00000807343.1	lncRNA	-	-	-	-	-	-	-	-	-	-	-	5.617	0.514983	-
NSF/MAPT/KANSL1	rs8712	rs2950013	0.857559	17	45591089	G	T	0.164557	17:45591089-45591089	G	upstream_gene_variant	MODIFIER	-	ENSG00000291175	Transcript	ENST00000807344.1	lncRNA	-	-	-	-	-	-	-	-	-	-	-	5.617	0.514983	-
NSF/MAPT/KANSL1	rs8712	rs2950013	0.857559	17	45591089	G	T	0.164557	17:45591089-45591089	G	upstream_gene_variant	MODIFIER	-	ENSG00000291175	Transcript	ENST00000807345.1	lncRNA	-	-	-	-	-	-	-	-	-	-	-	5.617	0.514983	-
NSF/MAPT/KANSL1	rs8712	rs2950013	0.857559	17	45591089	G	T	0.164557	17:45591089-45591089	G	upstream_gene_variant	MODIFIER	-	ENSG00000291175	Transcript	ENST00000807350.1	lncRNA	-	-	-	-	-	-	-	-	-	-	-	5.617	0.514983	-
NSF/MAPT/KANSL1	rs8712	rs2950013	0.857559	17	45591089	G	T	0.164557	17:45591089-45591089	G	upstream_gene_variant	MODIFIER	-	ENSG00000291175	Transcript	ENST00000807355.1	lncRNA	-	-	-	-	-	-	-	-	-	-	-	5.617	0.514983	-
NSF/MAPT/KANSL1	rs8712	rs2950013	0.857559	17	45591089	G	T	0.164557	17:45591089-45591089	G	upstream_gene_variant	MODIFIER	-	ENSG00000291175	Transcript	ENST00000807357.1	lncRNA	-	-	-	-	-	-	-	-	-	-	-	5.617	0.514983	-
NSF/MAPT/KANSL1	rs8712	rs2950013	0.857559	17	45591089	G	T	0.164557	17:45591089-45591089	G	downstream_gene_variant	MODIFIER	-	ENSG00000304996	Transcript	ENST00000807598.1	lncRNA	-	-	-	-	-	-	-	-	-	-	-	5.617	0.514983	-
NSF/MAPT/KANSL1	rs8712	rs2950013	0.857559	17	45591089	G	T	0.164557	17:45591089-45591089	G	downstream_gene_variant	MODIFIER	-	ENSG00000304996	Transcript	ENST00000807599.1	lncRNA	-	-	-	-	-	-	-	-	-	-	-	5.617	0.514983	-
NSF/MAPT/KANSL1	rs8712	rs2950013	0.857559	17	45591089	G	T	0.164557	17:45591089-45591089	G	upstream_gene_variant	MODIFIER	-	ENSG00000285668	Transcript	ENST00000807769.1	lncRNA	-	-	-	-	-	-	-	-	-	-	-	5.617	0.514983	-
NSF/MAPT/KANSL1	rs8712	rs55711776	0.855775	17	45591884	G	A	0.163662	17:45591884-45591884	G	upstream_gene_variant	MODIFIER	-	ENSG00000285668	Transcript	ENST00000807769.1	lncRNA	-	-	-	-	-	-	-	-	-	-	-	2.091	0.175768	-
NSF/MAPT/KANSL1	rs8712	rs55711776	0.855775	17	45591884	G	A	0.163662	17:45591884-45591884	G	downstream_gene_variant	MODIFIER	DND1P1	ENSG00000264070	Transcript	ENST00000580842.1	transcribed_processed_pseudogene	-	-	-	-	-	-	-	-	-	-	-	2.091	0.175768	-
NSF/MAPT/KANSL1	rs8712	rs55711776	0.855775	17	45591884	G	A	0.163662	17:45591884-45591884	G	downstream_gene_variant	MODIFIER	-	ENSG00000304996	Transcript	ENST00000807598.1	lncRNA	-	-	-	-	-	-	-	-	-	-	-	2.091	0.175768	-
NSF/MAPT/KANSL1	rs8712	rs55711776	0.855775	17	45591884	G	A	0.163662	17:45591884-45591884	G	upstream_gene_variant	MODIFIER	-	ENSG00000280022	Transcript	ENST00000625174.1	TEC	-	-	-	-	-	-	-	-	-	-	-	2.091	0.175768	-
NSF/MAPT/KANSL1	rs8712	rs55711776	0.855775	17	45591884	G	A	0.163662	17:45591884-45591884	G	upstream_gene_variant	MODIFIER	-	ENSG00000285668	Transcript	ENST00000650501.1	lncRNA	-	-	-	-	-	-	-	-	-	-	-	2.091	0.175768	-
NSF/MAPT/KANSL1	rs8712	rs55711776	0.855775	17	45591884	G	A	0.163662	17:45591884-45591884	G	downstream_gene_variant	MODIFIER	-	ENSG00000304996	Transcript	ENST00000807597.1	lncRNA	-	-	-	-	-	-	-	-	-	-	-	2.091	0.175768	-
NSF/MAPT/KANSL1	rs8712	rs55711776	0.855775	17	45591884	G	A	0.163662	17:45591884-45591884	G	downstream_gene_variant	MODIFIER	-	ENSG00000304996	Transcript	ENST00000807599.1	lncRNA	-	-	-	-	-	-	-	-	-	-	-	2.091	0.175768	-
NSF/MAPT/KANSL1	rs8712	rs62064431	0.849	17	45592338	A	C	0.162373	17:45592338-45592338	A	upstream_gene_variant	MODIFIER	-	ENSG00000285668	Transcript	ENST00000807769.1	lncRNA	-	-	-	-	-	-	-	-	-	-	-	4.941	0.450311	-
NSF/MAPT/KANSL1	rs8712	rs62064431	0.849	17	45592338	A	C	0.162373	17:45592338-45592338	A	upstream_gene_variant	MODIFIER	-	ENSG00000280022	Transcript	ENST00000625174.1	TEC	-	-	-	-	-	-	-	-	-	-	-	4.941	0.450311	-
NSF/MAPT/KANSL1	rs8712	rs62064431	0.849	17	45592338	A	C	0.162373	17:45592338-45592338	A	upstream_gene_variant	MODIFIER	-	ENSG00000285668	Transcript	ENST00000650501.1	lncRNA	-	-	-	-	-	-	-	-	-	-	-	4.941	0.450311	-
NSF/MAPT/KANSL1	rs8712	rs62064431	0.849	17	45592338	A	C	0.162373	17:45592338-45592338	A	downstream_gene_variant	MODIFIER	-	ENSG00000304996	Transcript	ENST00000807597.1	lncRNA	-	-	-	-	-	-	-	-	-	-	-	4.941	0.450311	-
NSF/MAPT/KANSL1	rs8712	rs62064431	0.849	17	45592338	A	C	0.162373	17:45592338-45592338	A	downstream_gene_variant	MODIFIER	-	ENSG00000304996	Transcript	ENST00000807598.1	lncRNA	-	-	-	-	-	-	-	-	-	-	-	4.941	0.450311	-
NSF/MAPT/KANSL1	rs8712	rs62064431	0.849	17	45592338	A	C	0.162373	17:45592338-45592338	A	downstream_gene_variant	MODIFIER	-	ENSG00000304996	Transcript	ENST00000807599.1	lncRNA	-	-	-	-	-	-	-	-	-	-	-	4.941	0.450311	-
NSF/MAPT/KANSL1	rs8712	rs62064431	0.849	17	45592338	A	C	0.162373	17:45592338-45592338	A	regulatory_region_variant	MODIFIER	-	-	RegulatoryFeature	ENSR17_BC3B5	enhancer	-	-	-	-	-	-	-	-	-	-	-	4.941	0.450311	-
NSF/MAPT/KANSL1	rs8712	rs1724413	0.843995	17	45592707	T	G	0.165214	17:45592707-45592707	T	non_coding_transcript_exon_variant	MODIFIER	-	ENSG00000280022	Transcript	ENST00000625174.1	TEC	1/1	-	87	-	-	-	-	-	-	-	-	1.099	0.006632	-
NSF/MAPT/KANSL1	rs8712	rs1724413	0.843995	17	45592707	T	G	0.165214	17:45592707-45592707	T	upstream_gene_variant	MODIFIER	-	ENSG00000285668	Transcript	ENST00000650501.1	lncRNA	-	-	-	-	-	-	-	-	-	-	-	1.099	0.006632	-
NSF/MAPT/KANSL1	rs8712	rs1724413	0.843995	17	45592707	T	G	0.165214	17:45592707-45592707	T	downstream_gene_variant	MODIFIER	-	ENSG00000304996	Transcript	ENST00000807597.1	lncRNA	-	-	-	-	-	-	-	-	-	-	-	1.099	0.006632	-
NSF/MAPT/KANSL1	rs8712	rs1724413	0.843995	17	45592707	T	G	0.165214	17:45592707-45592707	T	downstream_gene_variant	MODIFIER	-	ENSG00000304996	Transcript	ENST00000807598.1	lncRNA	-	-	-	-	-	-	-	-	-	-	-	1.099	0.006632	-
NSF/MAPT/KANSL1	rs8712	rs1724413	0.843995	17	45592707	T	G	0.165214	17:45592707-45592707	T	downstream_gene_variant	MODIFIER	-	ENSG00000304996	Transcript	ENST00000807599.1	lncRNA	-	-	-	-	-	-	-	-	-	-	-	1.099	0.006632	-
NSF/MAPT/KANSL1	rs8712	rs1724413	0.843995	17	45592707	T	G	0.165214	17:45592707-45592707	T	regulatory_region_variant	MODIFIER	-	-	RegulatoryFeature	ENSR17_BC3B5	enhancer	-	-	-	-	-	-	-	-	-	-	-	1.099	0.006632	-
NSF/MAPT/KANSL1	rs8712	rs2668643	0.857399	17	45593733	A	C	0.162508	17:45593733-45593733	A	downstream_gene_variant	MODIFIER	-	ENSG00000280022	Transcript	ENST00000625174.1	TEC	-	-	-	-	-	-	-	-	-	-	-	9.581	0.932519	-
NSF/MAPT/KANSL1	rs8712	rs62066068	0.855661	17	45601755	A	G	0.163197	17:45601755-45601755	A	non_coding_transcript_exon_variant	MODIFIER	MAPK8IP1P2	ENSG00000263503	Transcript	ENST00000580257.1	processed_pseudogene	1/1	-	586	-	-	-	-	-	-	-	-	16.01	1.84356	-
NSF/MAPT/KANSL1	rs8712	rs62066068	0.855661	17	45601755	A	G	0.163197	17:45601755-45601755	A	upstream_gene_variant	MODIFIER	-	ENSG00000295828	Transcript	ENST00000732911.1	lncRNA	-	-	-	-	-	-	-	-	-	-	-	16.01	1.84356	-
NSF/MAPT/KANSL1	rs8712	rs62066068	0.855661	17	45601755	A	G	0.163197	17:45601755-45601755	A	upstream_gene_variant	MODIFIER	-	ENSG00000295828	Transcript	ENST00000732912.1	lncRNA	-	-	-	-	-	-	-	-	-	-	-	16.01	1.84356	-
NSF/MAPT/KANSL1	rs8712	rs62066068	0.855661	17	45601755	A	G	0.163197	17:45601755-45601755	A	regulatory_region_variant	MODIFIER	-	-	RegulatoryFeature	ENSR17_9N4NX	promoter	-	-	-	-	-	-	-	-	-	-	-	16.01	1.84356	-
NSF/MAPT/KANSL1	rs8712	rs369209138	0.854487	17	45603484	C	G	0.163085	17:45603484-45603484	C	upstream_gene_variant	MODIFIER	MAPK8IP1P2	ENSG00000263503	Transcript	ENST00000580257.1	processed_pseudogene	-	-	-	-	-	-	-	-	-	-	-	3.647	0.333878	-
NSF/MAPT/KANSL1	rs8712	rs369209138	0.854487	17	45603484	C	G	0.163085	17:45603484-45603484	C	intron_variant,non_coding_transcript_variant	MODIFIER	-	ENSG00000295828	Transcript	ENST00000732911.1	lncRNA	-	1/3	-	-	-	-	-	-	-	-	-	3.647	0.333878	-
NSF/MAPT/KANSL1	rs8712	rs369209138	0.854487	17	45603484	C	G	0.163085	17:45603484-45603484	C	intron_variant,non_coding_transcript_variant	MODIFIER	-	ENSG00000295828	Transcript	ENST00000732912.1	lncRNA	-	1/3	-	-	-	-	-	-	-	-	-	3.647	0.333878	-
NSF/MAPT/KANSL1	rs8712	rs4528616	0.858118	17	45606231	G	T	0.163527	17:45606231-45606231	G	upstream_gene_variant	MODIFIER	RPS26P8	ENSG00000204652	Transcript	ENST00000393490.3	transcribed_processed_pseudogene	-	-	-	-	-	-	-	-	-	-	-	1.395	0.068974	-
NSF/MAPT/KANSL1	rs8712	rs4528616	0.858118	17	45606231	G	T	0.163527	17:45606231-45606231	G	upstream_gene_variant	MODIFIER	MAPK8IP1P2	ENSG00000263503	Transcript	ENST00000580257.1	processed_pseudogene	-	-	-	-	-	-	-	-	-	-	-	1.395	0.068974	-
NSF/MAPT/KANSL1	rs8712	rs4528616	0.858118	17	45606231	G	T	0.163527	17:45606231-45606231	G	intron_variant,non_coding_transcript_variant	MODIFIER	-	ENSG00000295828	Transcript	ENST00000732911.1	lncRNA	-	3/3	-	-	-	-	-	-	-	-	-	1.395	0.068974	-
NSF/MAPT/KANSL1	rs8712	rs4528616	0.858118	17	45606231	G	T	0.163527	17:45606231-45606231	G	intron_variant,non_coding_transcript_variant	MODIFIER	-	ENSG00000295828	Transcript	ENST00000732912.1	lncRNA	-	3/3	-	-	-	-	-	-	-	-	-	1.395	0.068974	-
NSF/MAPT/KANSL1	rs8712	rs4471725	0.858098	17	45606245	T	G	0.16344	17:45606245-45606245	T	upstream_gene_variant	MODIFIER	RPS26P8	ENSG00000204652	Transcript	ENST00000393490.3	transcribed_processed_pseudogene	-	-	-	-	-	-	-	-	-	-	-	3.539	0.324215	-
NSF/MAPT/KANSL1	rs8712	rs4471725	0.858098	17	45606245	T	G	0.16344	17:45606245-45606245	T	upstream_gene_variant	MODIFIER	MAPK8IP1P2	ENSG00000263503	Transcript	ENST00000580257.1	processed_pseudogene	-	-	-	-	-	-	-	-	-	-	-	3.539	0.324215	-
NSF/MAPT/KANSL1	rs8712	rs4471725	0.858098	17	45606245	T	G	0.16344	17:45606245-45606245	T	intron_variant,non_coding_transcript_variant	MODIFIER	-	ENSG00000295828	Transcript	ENST00000732911.1	lncRNA	-	3/3	-	-	-	-	-	-	-	-	-	3.539	0.324215	-
NSF/MAPT/KANSL1	rs8712	rs4471725	0.858098	17	45606245	T	G	0.16344	17:45606245-45606245	T	intron_variant,non_coding_transcript_variant	MODIFIER	-	ENSG00000295828	Transcript	ENST00000732912.1	lncRNA	-	3/3	-	-	-	-	-	-	-	-	-	3.539	0.324215	-
NSF/MAPT/KANSL1	rs8712	rs444967	0.856001	17	45608332	G	A	0.163528	17:45608332-45608332	G	upstream_gene_variant	MODIFIER	RPS26P8	ENSG00000204652	Transcript	ENST00000393490.3	transcribed_processed_pseudogene	-	-	-	-	-	-	-	-	-	-	-	1.993	0.163022	-
NSF/MAPT/KANSL1	rs8712	rs444967	0.856001	17	45608332	G	A	0.163528	17:45608332-45608332	G	intron_variant,non_coding_transcript_variant	MODIFIER	-	ENSG00000295828	Transcript	ENST00000732911.1	lncRNA	-	3/3	-	-	-	-	-	-	-	-	-	1.993	0.163022	-
NSF/MAPT/KANSL1	rs8712	rs444967	0.856001	17	45608332	G	A	0.163528	17:45608332-45608332	G	intron_variant,non_coding_transcript_variant	MODIFIER	-	ENSG00000295828	Transcript	ENST00000732912.1	lncRNA	-	3/3	-	-	-	-	-	-	-	-	-	1.993	0.163022	-
NSF/MAPT/KANSL1	rs8712	rs385199	0.854828	17	45609053	C	A	0.164911	17:45609053-45609053	C	non_coding_transcript_exon_variant	MODIFIER	-	ENSG00000295828	Transcript	ENST00000732911.1	lncRNA	4/4	-	895	-	-	-	-	-	-	-	-	0.74	-0.094784	-
NSF/MAPT/KANSL1	rs8712	rs385199	0.854828	17	45609053	C	A	0.164911	17:45609053-45609053	C	downstream_gene_variant	MODIFIER	-	ENSG00000295828	Transcript	ENST00000732912.1	lncRNA	-	-	-	-	-	-	-	-	-	-	-	0.74	-0.094784	-
NSF/MAPT/KANSL1	rs8712	rs385199	0.854828	17	45609053	C	A	0.164911	17:45609053-45609053	C	downstream_gene_variant	MODIFIER	RPS26P8	ENSG00000204652	Transcript	ENST00000393490.3	transcribed_processed_pseudogene	-	-	-	-	-	-	-	-	-	-	-	0.74	-0.094784	-
NSF/MAPT/KANSL1	rs8712	rs62066086	0.858129	17	45611021	G	A	0.162951	17:45611021-45611021	G	downstream_gene_variant	MODIFIER	-	ENSG00000295828	Transcript	ENST00000732912.1	lncRNA	-	-	-	-	-	-	-	-	-	-	-	10.2	0.988247	-
NSF/MAPT/KANSL1	rs8712	rs62066086	0.858129	17	45611021	G	A	0.162951	17:45611021-45611021	G	downstream_gene_variant	MODIFIER	RPS26P8	ENSG00000204652	Transcript	ENST00000393490.3	transcribed_processed_pseudogene	-	-	-	-	-	-	-	-	-	-	-	10.2	0.988247	-
NSF/MAPT/KANSL1	rs8712	rs62066086	0.858129	17	45611021	G	A	0.162951	17:45611021-45611021	G	downstream_gene_variant	MODIFIER	-	ENSG00000295828	Transcript	ENST00000732911.1	lncRNA	-	-	-	-	-	-	-	-	-	-	-	10.2	0.988247	-
NSF/MAPT/KANSL1	rs8712	rs62066087	0.857306	17	45611213	G	A	0.163279	17:45611213-45611213	G	downstream_gene_variant	MODIFIER	-	ENSG00000295828	Transcript	ENST00000732911.1	lncRNA	-	-	-	-	-	-	-	-	-	-	-	1.575	0.101	-
NSF/MAPT/KANSL1	rs8712	rs62066087	0.857306	17	45611213	G	A	0.163279	17:45611213-45611213	G	downstream_gene_variant	MODIFIER	-	ENSG00000295828	Transcript	ENST00000732912.1	lncRNA	-	-	-	-	-	-	-	-	-	-	-	1.575	0.101	-
NSF/MAPT/KANSL1	rs8712	rs62066087	0.857306	17	45611213	G	A	0.163279	17:45611213-45611213	G	downstream_gene_variant	MODIFIER	RPS26P8	ENSG00000204652	Transcript	ENST00000393490.3	transcribed_processed_pseudogene	-	-	-	-	-	-	-	-	-	-	-	1.575	0.101	-
NSF/MAPT/KANSL1	rs8712	rs56340658	0.844685	17	45611724	C	T	0.163687	17:45611724-45611724	C	downstream_gene_variant	MODIFIER	-	ENSG00000295828	Transcript	ENST00000732912.1	lncRNA	-	-	-	-	-	-	-	-	-	-	-	4.132	0.376929	-
NSF/MAPT/KANSL1	rs8712	rs56340658	0.844685	17	45611724	C	T	0.163687	17:45611724-45611724	C	downstream_gene_variant	MODIFIER	RPS26P8	ENSG00000204652	Transcript	ENST00000393490.3	transcribed_processed_pseudogene	-	-	-	-	-	-	-	-	-	-	-	4.132	0.376929	-
NSF/MAPT/KANSL1	rs8712	rs56340658	0.844685	17	45611724	C	T	0.163687	17:45611724-45611724	C	downstream_gene_variant	MODIFIER	-	ENSG00000295828	Transcript	ENST00000732911.1	lncRNA	-	-	-	-	-	-	-	-	-	-	-	4.132	0.376929	-
NSF/MAPT/KANSL1	rs8712	rs382362	0.852458	17	45614011	C	T	0.148548	17:45614011-45614011	C	downstream_gene_variant	MODIFIER	-	ENSG00000295828	Transcript	ENST00000732911.1	lncRNA	-	-	-	-	-	-	-	-	-	-	-	0.211	-0.413398	-
NSF/MAPT/KANSL1	rs8712	rs382362	0.852458	17	45614011	C	T	0.148548	17:45614011-45614011	C	downstream_gene_variant	MODIFIER	-	ENSG00000295828	Transcript	ENST00000732912.1	lncRNA	-	-	-	-	-	-	-	-	-	-	-	0.211	-0.413398	-
NSF/MAPT/KANSL1	rs8712	rs611351	0.857604	17	45615569	G	A	0.163228	17:45615569-45615569	G	upstream_gene_variant	MODIFIER	LINC02210	ENSG00000293460	Transcript	ENST00000583740.5	lncRNA	-	-	-	-	-	-	-	-	-	-	-	6.015	0.554686	-
NSF/MAPT/KANSL1	rs8712	rs611351	0.857604	17	45615569	G	A	0.163228	17:45615569-45615569	G	upstream_gene_variant	MODIFIER	LINC02210	ENSG00000293460	Transcript	ENST00000582491.5	retained_intron	-	-	-	-	-	-	-	-	-	-	-	6.015	0.554686	-
NSF/MAPT/KANSL1	rs8712	rs611351	0.857604	17	45615569	G	A	0.163228	17:45615569-45615569	G	upstream_gene_variant	MODIFIER	LINC02210	ENSG00000293460	Transcript	ENST00000591271.5	lncRNA	-	-	-	-	-	-	-	-	-	-	-	6.015	0.554686	-
NSF/MAPT/KANSL1	rs8712	rs611351	0.857604	17	45615569	G	A	0.163228	17:45615569-45615569	G	upstream_gene_variant	MODIFIER	LINC02210	ENSG00000293460	Transcript	ENST00000585118.5	lncRNA	-	-	-	-	-	-	-	-	-	-	-	6.015	0.554686	-
NSF/MAPT/KANSL1	rs8712	rs611351	0.857604	17	45615569	G	A	0.163228	17:45615569-45615569	G	upstream_gene_variant	MODIFIER	LINC02210	ENSG00000293460	Transcript	ENST00000585122.5	lncRNA	-	-	-	-	-	-	-	-	-	-	-	6.015	0.554686	-
NSF/MAPT/KANSL1	rs8712	rs375647	0.858098	17	45615975	G	A	0.163315	17:45615975-45615975	G	upstream_gene_variant	MODIFIER	LINC02210	ENSG00000293460	Transcript	ENST00000455565.5	lncRNA	-	-	-	-	-	-	-	-	-	-	-	1.279	0.046308	-
NSF/MAPT/KANSL1	rs8712	rs375647	0.858098	17	45615975	G	A	0.163315	17:45615975-45615975	G	upstream_gene_variant	MODIFIER	LINC02210	ENSG00000293460	Transcript	ENST00000585122.5	lncRNA	-	-	-	-	-	-	-	-	-	-	-	1.279	0.046308	-
NSF/MAPT/KANSL1	rs8712	rs375647	0.858098	17	45615975	G	A	0.163315	17:45615975-45615975	G	upstream_gene_variant	MODIFIER	LINC02210	ENSG00000293460	Transcript	ENST00000585118.5	lncRNA	-	-	-	-	-	-	-	-	-	-	-	1.279	0.046308	-
NSF/MAPT/KANSL1	rs8712	rs375647	0.858098	17	45615975	G	A	0.163315	17:45615975-45615975	G	upstream_gene_variant	MODIFIER	LINC02210	ENSG00000293460	Transcript	ENST00000582491.5	retained_intron	-	-	-	-	-	-	-	-	-	-	-	1.279	0.046308	-
NSF/MAPT/KANSL1	rs8712	rs375647	0.858098	17	45615975	G	A	0.163315	17:45615975-45615975	G	upstream_gene_variant	MODIFIER	LINC02210	ENSG00000293460	Transcript	ENST00000583740.5	lncRNA	-	-	-	-	-	-	-	-	-	-	-	1.279	0.046308	-
NSF/MAPT/KANSL1	rs8712	rs375647	0.858098	17	45615975	G	A	0.163315	17:45615975-45615975	G	upstream_gene_variant	MODIFIER	LINC02210	ENSG00000293460	Transcript	ENST00000591271.5	lncRNA	-	-	-	-	-	-	-	-	-	-	-	1.279	0.046308	-
NSF/MAPT/KANSL1	rs8712	rs418891	0.854273	17	45616172	T	G	0.162928	17:45616172-45616172	T	upstream_gene_variant	MODIFIER	LINC02210	ENSG00000293460	Transcript	ENST00000585118.5	lncRNA	-	-	-	-	-	-	-	-	-	-	-	3.429	0.314266	-
NSF/MAPT/KANSL1	rs8712	rs418891	0.854273	17	45616172	T	G	0.162928	17:45616172-45616172	T	upstream_gene_variant	MODIFIER	LINC02210	ENSG00000293460	Transcript	ENST00000582491.5	retained_intron	-	-	-	-	-	-	-	-	-	-	-	3.429	0.314266	-
NSF/MAPT/KANSL1	rs8712	rs418891	0.854273	17	45616172	T	G	0.162928	17:45616172-45616172	T	upstream_gene_variant	MODIFIER	LINC02210	ENSG00000293460	Transcript	ENST00000583740.5	lncRNA	-	-	-	-	-	-	-	-	-	-	-	3.429	0.314266	-
NSF/MAPT/KANSL1	rs8712	rs418891	0.854273	17	45616172	T	G	0.162928	17:45616172-45616172	T	upstream_gene_variant	MODIFIER	LINC02210	ENSG00000293460	Transcript	ENST00000591271.5	lncRNA	-	-	-	-	-	-	-	-	-	-	-	3.429	0.314266	-
NSF/MAPT/KANSL1	rs8712	rs418891	0.854273	17	45616172	T	G	0.162928	17:45616172-45616172	T	upstream_gene_variant	MODIFIER	LINC02210	ENSG00000293460	Transcript	ENST00000585122.5	lncRNA	-	-	-	-	-	-	-	-	-	-	-	3.429	0.314266	-
NSF/MAPT/KANSL1	rs8712	rs418891	0.854273	17	45616172	T	G	0.162928	17:45616172-45616172	T	upstream_gene_variant	MODIFIER	LINC02210	ENSG00000293460	Transcript	ENST00000455565.5	lncRNA	-	-	-	-	-	-	-	-	-	-	-	3.429	0.314266	-
NSF/MAPT/KANSL1	rs8712	rs143345034	0.861407	17	45619554	T	C	0.16101	17:45619554-45619554	T	upstream_gene_variant	MODIFIER	LINC02210	ENSG00000293460	Transcript	ENST00000580220.2	lncRNA	-	-	-	-	-	-	-	-	-	-	-	1.479	0.084345	-
NSF/MAPT/KANSL1	rs8712	rs143345034	0.861407	17	45619554	T	C	0.16101	17:45619554-45619554	T	upstream_gene_variant	MODIFIER	LINC02210	ENSG00000293460	Transcript	ENST00000455565.5	lncRNA	-	-	-	-	-	-	-	-	-	-	-	1.479	0.084345	-
NSF/MAPT/KANSL1	rs8712	rs143345034	0.861407	17	45619554	T	C	0.16101	17:45619554-45619554	T	upstream_gene_variant	MODIFIER	LINC02210	ENSG00000293460	Transcript	ENST00000585122.5	lncRNA	-	-	-	-	-	-	-	-	-	-	-	1.479	0.084345	-
NSF/MAPT/KANSL1	rs8712	rs143345034	0.861407	17	45619554	T	C	0.16101	17:45619554-45619554	T	upstream_gene_variant	MODIFIER	LINC02210	ENSG00000293460	Transcript	ENST00000585118.5	lncRNA	-	-	-	-	-	-	-	-	-	-	-	1.479	0.084345	-
NSF/MAPT/KANSL1	rs8712	rs143345034	0.861407	17	45619554	T	C	0.16101	17:45619554-45619554	T	upstream_gene_variant	MODIFIER	LINC02210	ENSG00000293460	Transcript	ENST00000582491.5	retained_intron	-	-	-	-	-	-	-	-	-	-	-	1.479	0.084345	-
NSF/MAPT/KANSL1	rs8712	rs143345034	0.861407	17	45619554	T	C	0.16101	17:45619554-45619554	T	upstream_gene_variant	MODIFIER	LINC02210	ENSG00000293460	Transcript	ENST00000583740.5	lncRNA	-	-	-	-	-	-	-	-	-	-	-	1.479	0.084345	-
NSF/MAPT/KANSL1	rs8712	rs143345034	0.861407	17	45619554	T	C	0.16101	17:45619554-45619554	T	upstream_gene_variant	MODIFIER	LINC02210	ENSG00000293460	Transcript	ENST00000591271.5	lncRNA	-	-	-	-	-	-	-	-	-	-	-	1.479	0.084345	-
NSF/MAPT/KANSL1	rs8712	rs392116	0.861819	17	45626189	G	A	0.162918	17:45626189-45626189	G	intron_variant,non_coding_transcript_variant	MODIFIER	LINC02210	ENSG00000293460	Transcript	ENST00000582491.5	retained_intron	-	2/2	-	-	-	-	-	-	-	-	-	0.254	-0.364883	-
NSF/MAPT/KANSL1	rs8712	rs392116	0.861819	17	45626189	G	A	0.162918	17:45626189-45626189	G	intron_variant,non_coding_transcript_variant	MODIFIER	LINC02210	ENSG00000293460	Transcript	ENST00000580220.2	lncRNA	-	1/3	-	-	-	-	-	-	-	-	-	0.254	-0.364883	-
NSF/MAPT/KANSL1	rs8712	rs392116	0.861819	17	45626189	G	A	0.162918	17:45626189-45626189	G	intron_variant,non_coding_transcript_variant	MODIFIER	LINC02210	ENSG00000293460	Transcript	ENST00000591271.5	lncRNA	-	2/3	-	-	-	-	-	-	-	-	-	0.254	-0.364883	-
NSF/MAPT/KANSL1	rs8712	rs392116	0.861819	17	45626189	G	A	0.162918	17:45626189-45626189	G	intron_variant,non_coding_transcript_variant	MODIFIER	LINC02210	ENSG00000293460	Transcript	ENST00000583740.5	lncRNA	-	2/3	-	-	-	-	-	-	-	-	-	0.254	-0.364883	-
NSF/MAPT/KANSL1	rs8712	rs392116	0.861819	17	45626189	G	A	0.162918	17:45626189-45626189	G	intron_variant,non_coding_transcript_variant	MODIFIER	LINC02210	ENSG00000293460	Transcript	ENST00000455565.5	lncRNA	-	2/3	-	-	-	-	-	-	-	-	-	0.254	-0.364883	-
NSF/MAPT/KANSL1	rs8712	rs392116	0.861819	17	45626189	G	A	0.162918	17:45626189-45626189	G	intron_variant,non_coding_transcript_variant	MODIFIER	LINC02210	ENSG00000293460	Transcript	ENST00000585122.5	lncRNA	-	2/4	-	-	-	-	-	-	-	-	-	0.254	-0.364883	-
NSF/MAPT/KANSL1	rs8712	rs392116	0.861819	17	45626189	G	A	0.162918	17:45626189-45626189	G	intron_variant,non_coding_transcript_variant	MODIFIER	LINC02210	ENSG00000293460	Transcript	ENST00000585118.5	lncRNA	-	2/3	-	-	-	-	-	-	-	-	-	0.254	-0.364883	-
NSF/MAPT/KANSL1	rs8712	rs2469934	0.861135	17	45627053	C	T	0.162458	17:45627053-45627053	C	intron_variant,non_coding_transcript_variant	MODIFIER	LINC02210	ENSG00000293460	Transcript	ENST00000583740.5	lncRNA	-	2/3	-	-	-	-	-	-	-	-	-	0.386	-0.257985	-
NSF/MAPT/KANSL1	rs8712	rs2469934	0.861135	17	45627053	C	T	0.162458	17:45627053-45627053	C	intron_variant,non_coding_transcript_variant	MODIFIER	LINC02210	ENSG00000293460	Transcript	ENST00000455565.5	lncRNA	-	2/3	-	-	-	-	-	-	-	-	-	0.386	-0.257985	-
NSF/MAPT/KANSL1	rs8712	rs2469934	0.861135	17	45627053	C	T	0.162458	17:45627053-45627053	C	intron_variant,non_coding_transcript_variant	MODIFIER	LINC02210	ENSG00000293460	Transcript	ENST00000582491.5	retained_intron	-	2/2	-	-	-	-	-	-	-	-	-	0.386	-0.257985	-
NSF/MAPT/KANSL1	rs8712	rs2469934	0.861135	17	45627053	C	T	0.162458	17:45627053-45627053	C	intron_variant,non_coding_transcript_variant	MODIFIER	LINC02210	ENSG00000293460	Transcript	ENST00000585118.5	lncRNA	-	2/3	-	-	-	-	-	-	-	-	-	0.386	-0.257985	-
NSF/MAPT/KANSL1	rs8712	rs2469934	0.861135	17	45627053	C	T	0.162458	17:45627053-45627053	C	intron_variant,non_coding_transcript_variant	MODIFIER	LINC02210	ENSG00000293460	Transcript	ENST00000580220.2	lncRNA	-	1/3	-	-	-	-	-	-	-	-	-	0.386	-0.257985	-
NSF/MAPT/KANSL1	rs8712	rs2469934	0.861135	17	45627053	C	T	0.162458	17:45627053-45627053	C	intron_variant,non_coding_transcript_variant	MODIFIER	LINC02210	ENSG00000293460	Transcript	ENST00000591271.5	lncRNA	-	2/3	-	-	-	-	-	-	-	-	-	0.386	-0.257985	-
NSF/MAPT/KANSL1	rs8712	rs2469934	0.861135	17	45627053	C	T	0.162458	17:45627053-45627053	C	intron_variant,non_coding_transcript_variant	MODIFIER	LINC02210	ENSG00000293460	Transcript	ENST00000585122.5	lncRNA	-	2/4	-	-	-	-	-	-	-	-	-	0.386	-0.257985	-
NSF/MAPT/KANSL1	rs8712	rs383241	0.860673	17	45627990	A	G	0.163018	17:45627990-45627990	A	intron_variant,non_coding_transcript_variant	MODIFIER	LINC02210	ENSG00000293460	Transcript	ENST00000583740.5	lncRNA	-	2/3	-	-	-	-	-	-	-	-	-	0.989	-0.020713	-
NSF/MAPT/KANSL1	rs8712	rs383241	0.860673	17	45627990	A	G	0.163018	17:45627990-45627990	A	intron_variant,non_coding_transcript_variant	MODIFIER	LINC02210	ENSG00000293460	Transcript	ENST00000580220.2	lncRNA	-	2/3	-	-	-	-	-	-	-	-	-	0.989	-0.020713	-
NSF/MAPT/KANSL1	rs8712	rs383241	0.860673	17	45627990	A	G	0.163018	17:45627990-45627990	A	intron_variant,non_coding_transcript_variant	MODIFIER	LINC02210	ENSG00000293460	Transcript	ENST00000582491.5	retained_intron	-	2/2	-	-	-	-	-	-	-	-	-	0.989	-0.020713	-
NSF/MAPT/KANSL1	rs8712	rs383241	0.860673	17	45627990	A	G	0.163018	17:45627990-45627990	A	intron_variant,non_coding_transcript_variant	MODIFIER	LINC02210	ENSG00000293460	Transcript	ENST00000585122.5	lncRNA	-	2/4	-	-	-	-	-	-	-	-	-	0.989	-0.020713	-
NSF/MAPT/KANSL1	rs8712	rs383241	0.860673	17	45627990	A	G	0.163018	17:45627990-45627990	A	intron_variant,non_coding_transcript_variant	MODIFIER	LINC02210	ENSG00000293460	Transcript	ENST00000591271.5	lncRNA	-	2/3	-	-	-	-	-	-	-	-	-	0.989	-0.020713	-
NSF/MAPT/KANSL1	rs8712	rs383241	0.860673	17	45627990	A	G	0.163018	17:45627990-45627990	A	intron_variant,non_coding_transcript_variant	MODIFIER	LINC02210	ENSG00000293460	Transcript	ENST00000585118.5	lncRNA	-	2/3	-	-	-	-	-	-	-	-	-	0.989	-0.020713	-
NSF/MAPT/KANSL1	rs8712	rs383241	0.860673	17	45627990	A	G	0.163018	17:45627990-45627990	A	intron_variant,non_coding_transcript_variant	MODIFIER	LINC02210	ENSG00000293460	Transcript	ENST00000455565.5	lncRNA	-	2/3	-	-	-	-	-	-	-	-	-	0.989	-0.020713	-
NSF/MAPT/KANSL1	rs8712	rs365825	0.855089	17	45628235	G	A	0.163641	17:45628235-45628235	G	upstream_gene_variant	MODIFIER	LINC02210	ENSG00000204650	Transcript	ENST00000444561.2	transcribed_unitary_pseudogene	-	-	-	-	-	-	-	-	-	-	-	0.887	-0.048695	-
NSF/MAPT/KANSL1	rs8712	rs365825	0.855089	17	45628235	G	A	0.163641	17:45628235-45628235	G	intron_variant,non_coding_transcript_variant	MODIFIER	LINC02210	ENSG00000293460	Transcript	ENST00000583740.5	lncRNA	-	2/3	-	-	-	-	-	-	-	-	-	0.887	-0.048695	-
NSF/MAPT/KANSL1	rs8712	rs365825	0.855089	17	45628235	G	A	0.163641	17:45628235-45628235	G	intron_variant,non_coding_transcript_variant	MODIFIER	LINC02210	ENSG00000293460	Transcript	ENST00000582491.5	retained_intron	-	2/2	-	-	-	-	-	-	-	-	-	0.887	-0.048695	-
NSF/MAPT/KANSL1	rs8712	rs365825	0.855089	17	45628235	G	A	0.163641	17:45628235-45628235	G	intron_variant,non_coding_transcript_variant	MODIFIER	LINC02210	ENSG00000293460	Transcript	ENST00000455565.5	lncRNA	-	2/3	-	-	-	-	-	-	-	-	-	0.887	-0.048695	-
NSF/MAPT/KANSL1	rs8712	rs365825	0.855089	17	45628235	G	A	0.163641	17:45628235-45628235	G	intron_variant,non_coding_transcript_variant	MODIFIER	LINC02210	ENSG00000293460	Transcript	ENST00000580220.2	lncRNA	-	2/3	-	-	-	-	-	-	-	-	-	0.887	-0.048695	-
NSF/MAPT/KANSL1	rs8712	rs365825	0.855089	17	45628235	G	A	0.163641	17:45628235-45628235	G	intron_variant,non_coding_transcript_variant	MODIFIER	LINC02210	ENSG00000293460	Transcript	ENST00000591271.5	lncRNA	-	2/3	-	-	-	-	-	-	-	-	-	0.887	-0.048695	-
NSF/MAPT/KANSL1	rs8712	rs365825	0.855089	17	45628235	G	A	0.163641	17:45628235-45628235	G	intron_variant,non_coding_transcript_variant	MODIFIER	LINC02210	ENSG00000293460	Transcript	ENST00000585118.5	lncRNA	-	2/3	-	-	-	-	-	-	-	-	-	0.887	-0.048695	-
NSF/MAPT/KANSL1	rs8712	rs365825	0.855089	17	45628235	G	A	0.163641	17:45628235-45628235	G	intron_variant,non_coding_transcript_variant	MODIFIER	LINC02210	ENSG00000293460	Transcript	ENST00000585122.5	lncRNA	-	2/4	-	-	-	-	-	-	-	-	-	0.887	-0.048695	-
NSF/MAPT/KANSL1	rs8712	rs681485	0.861574	17	45630253	A	C	0.162772	17:45630253-45630253	A	intron_variant,non_coding_transcript_variant	MODIFIER	LINC02210	ENSG00000293460	Transcript	ENST00000455565.5	lncRNA	-	3/3	-	-	-	-	-	-	-	-	-	0.33	-0.298084	-
NSF/MAPT/KANSL1	rs8712	rs681485	0.861574	17	45630253	A	C	0.162772	17:45630253-45630253	A	upstream_gene_variant	MODIFIER	LINC02210	ENSG00000204650	Transcript	ENST00000444561.2	transcribed_unitary_pseudogene	-	-	-	-	-	-	-	-	-	-	-	0.33	-0.298084	-
NSF/MAPT/KANSL1	rs8712	rs681485	0.861574	17	45630253	A	C	0.162772	17:45630253-45630253	A	intron_variant,non_coding_transcript_variant	MODIFIER	LINC02210	ENSG00000293460	Transcript	ENST00000585118.5	lncRNA	-	3/3	-	-	-	-	-	-	-	-	-	0.33	-0.298084	-
NSF/MAPT/KANSL1	rs8712	rs681485	0.861574	17	45630253	A	C	0.162772	17:45630253-45630253	A	intron_variant,non_coding_transcript_variant	MODIFIER	LINC02210	ENSG00000293460	Transcript	ENST00000583740.5	lncRNA	-	3/3	-	-	-	-	-	-	-	-	-	0.33	-0.298084	-
NSF/MAPT/KANSL1	rs8712	rs681485	0.861574	17	45630253	A	C	0.162772	17:45630253-45630253	A	intron_variant,non_coding_transcript_variant	MODIFIER	LINC02210	ENSG00000293460	Transcript	ENST00000580220.2	lncRNA	-	3/3	-	-	-	-	-	-	-	-	-	0.33	-0.298084	-
NSF/MAPT/KANSL1	rs8712	rs681485	0.861574	17	45630253	A	C	0.162772	17:45630253-45630253	A	non_coding_transcript_exon_variant	MODIFIER	LINC02210	ENSG00000293460	Transcript	ENST00000582491.5	retained_intron	3/3	-	515	-	-	-	-	-	-	-	-	0.33	-0.298084	-
NSF/MAPT/KANSL1	rs8712	rs681485	0.861574	17	45630253	A	C	0.162772	17:45630253-45630253	A	intron_variant,non_coding_transcript_variant	MODIFIER	LINC02210	ENSG00000293460	Transcript	ENST00000585122.5	lncRNA	-	3/4	-	-	-	-	-	-	-	-	-	0.33	-0.298084	-
NSF/MAPT/KANSL1	rs8712	rs681485	0.861574	17	45630253	A	C	0.162772	17:45630253-45630253	A	intron_variant,non_coding_transcript_variant	MODIFIER	LINC02210	ENSG00000293460	Transcript	ENST00000591271.5	lncRNA	-	3/3	-	-	-	-	-	-	-	-	-	0.33	-0.298084	-
NSF/MAPT/KANSL1	rs8712	rs594591	0.861447	17	45630254	T	G	0.162701	17:45630254-45630254	T	intron_variant,non_coding_transcript_variant	MODIFIER	LINC02210	ENSG00000293460	Transcript	ENST00000585118.5	lncRNA	-	3/3	-	-	-	-	-	-	-	-	-	0.211	-0.412429	-
NSF/MAPT/KANSL1	rs8712	rs594591	0.861447	17	45630254	T	G	0.162701	17:45630254-45630254	T	upstream_gene_variant	MODIFIER	LINC02210	ENSG00000204650	Transcript	ENST00000444561.2	transcribed_unitary_pseudogene	-	-	-	-	-	-	-	-	-	-	-	0.211	-0.412429	-
NSF/MAPT/KANSL1	rs8712	rs594591	0.861447	17	45630254	T	G	0.162701	17:45630254-45630254	T	intron_variant,non_coding_transcript_variant	MODIFIER	LINC02210	ENSG00000293460	Transcript	ENST00000455565.5	lncRNA	-	3/3	-	-	-	-	-	-	-	-	-	0.211	-0.412429	-
NSF/MAPT/KANSL1	rs8712	rs594591	0.861447	17	45630254	T	G	0.162701	17:45630254-45630254	T	non_coding_transcript_exon_variant	MODIFIER	LINC02210	ENSG00000293460	Transcript	ENST00000582491.5	retained_intron	3/3	-	516	-	-	-	-	-	-	-	-	0.211	-0.412429	-
NSF/MAPT/KANSL1	rs8712	rs594591	0.861447	17	45630254	T	G	0.162701	17:45630254-45630254	T	intron_variant,non_coding_transcript_variant	MODIFIER	LINC02210	ENSG00000293460	Transcript	ENST00000583740.5	lncRNA	-	3/3	-	-	-	-	-	-	-	-	-	0.211	-0.412429	-
NSF/MAPT/KANSL1	rs8712	rs594591	0.861447	17	45630254	T	G	0.162701	17:45630254-45630254	T	intron_variant,non_coding_transcript_variant	MODIFIER	LINC02210	ENSG00000293460	Transcript	ENST00000585122.5	lncRNA	-	3/4	-	-	-	-	-	-	-	-	-	0.211	-0.412429	-
NSF/MAPT/KANSL1	rs8712	rs594591	0.861447	17	45630254	T	G	0.162701	17:45630254-45630254	T	intron_variant,non_coding_transcript_variant	MODIFIER	LINC02210	ENSG00000293460	Transcript	ENST00000591271.5	lncRNA	-	3/3	-	-	-	-	-	-	-	-	-	0.211	-0.412429	-
NSF/MAPT/KANSL1	rs8712	rs594591	0.861447	17	45630254	T	G	0.162701	17:45630254-45630254	T	intron_variant,non_coding_transcript_variant	MODIFIER	LINC02210	ENSG00000293460	Transcript	ENST00000580220.2	lncRNA	-	3/3	-	-	-	-	-	-	-	-	-	0.211	-0.412429	-
NSF/MAPT/KANSL1	rs8712	rs444071	0.86141	17	45630585	T	C	0.163011	17:45630585-45630585	T	intron_variant,non_coding_transcript_variant	MODIFIER	LINC02210	ENSG00000293460	Transcript	ENST00000455565.5	lncRNA	-	3/3	-	-	-	-	-	-	-	-	-	1.039	-0.007993	-
NSF/MAPT/KANSL1	rs8712	rs444071	0.86141	17	45630585	T	C	0.163011	17:45630585-45630585	T	upstream_gene_variant	MODIFIER	LINC02210	ENSG00000204650	Transcript	ENST00000444561.2	transcribed_unitary_pseudogene	-	-	-	-	-	-	-	-	-	-	-	1.039	-0.007993	-
NSF/MAPT/KANSL1	rs8712	rs444071	0.86141	17	45630585	T	C	0.163011	17:45630585-45630585	T	intron_variant,non_coding_transcript_variant	MODIFIER	LINC02210	ENSG00000293460	Transcript	ENST00000585118.5	lncRNA	-	3/3	-	-	-	-	-	-	-	-	-	1.039	-0.007993	-
NSF/MAPT/KANSL1	rs8712	rs444071	0.86141	17	45630585	T	C	0.163011	17:45630585-45630585	T	intron_variant,non_coding_transcript_variant	MODIFIER	LINC02210	ENSG00000293460	Transcript	ENST00000580220.2	lncRNA	-	3/3	-	-	-	-	-	-	-	-	-	1.039	-0.007993	-
NSF/MAPT/KANSL1	rs8712	rs444071	0.86141	17	45630585	T	C	0.163011	17:45630585-45630585	T	non_coding_transcript_exon_variant	MODIFIER	LINC02210	ENSG00000293460	Transcript	ENST00000583740.5	lncRNA	4/4	-	517	-	-	-	-	-	-	-	-	1.039	-0.007993	-
NSF/MAPT/KANSL1	rs8712	rs444071	0.86141	17	45630585	T	C	0.163011	17:45630585-45630585	T	intron_variant,non_coding_transcript_variant	MODIFIER	LINC02210	ENSG00000293460	Transcript	ENST00000585122.5	lncRNA	-	3/4	-	-	-	-	-	-	-	-	-	1.039	-0.007993	-
NSF/MAPT/KANSL1	rs8712	rs444071	0.86141	17	45630585	T	C	0.163011	17:45630585-45630585	T	downstream_gene_variant	MODIFIER	LINC02210	ENSG00000293460	Transcript	ENST00000582491.5	retained_intron	-	-	-	-	-	-	-	-	-	-	-	1.039	-0.007993	-
NSF/MAPT/KANSL1	rs8712	rs444071	0.86141	17	45630585	T	C	0.163011	17:45630585-45630585	T	intron_variant,non_coding_transcript_variant	MODIFIER	LINC02210	ENSG00000293460	Transcript	ENST00000591271.5	lncRNA	-	3/3	-	-	-	-	-	-	-	-	-	1.039	-0.007993	-
NSF/MAPT/KANSL1	rs8712	rs396593	0.861284	17	45630589	A	C	0.16301	17:45630589-45630589	A	intron_variant,non_coding_transcript_variant	MODIFIER	LINC02210	ENSG00000293460	Transcript	ENST00000585122.5	lncRNA	-	3/4	-	-	-	-	-	-	-	-	-	0.044	-0.834343	-
NSF/MAPT/KANSL1	rs8712	rs396593	0.861284	17	45630589	A	C	0.16301	17:45630589-45630589	A	intron_variant,non_coding_transcript_variant	MODIFIER	LINC02210	ENSG00000293460	Transcript	ENST00000580220.2	lncRNA	-	3/3	-	-	-	-	-	-	-	-	-	0.044	-0.834343	-
NSF/MAPT/KANSL1	rs8712	rs396593	0.861284	17	45630589	A	C	0.16301	17:45630589-45630589	A	downstream_gene_variant	MODIFIER	LINC02210	ENSG00000293460	Transcript	ENST00000582491.5	retained_intron	-	-	-	-	-	-	-	-	-	-	-	0.044	-0.834343	-
NSF/MAPT/KANSL1	rs8712	rs396593	0.861284	17	45630589	A	C	0.16301	17:45630589-45630589	A	non_coding_transcript_exon_variant	MODIFIER	LINC02210	ENSG00000293460	Transcript	ENST00000583740.5	lncRNA	4/4	-	521	-	-	-	-	-	-	-	-	0.044	-0.834343	-
NSF/MAPT/KANSL1	rs8712	rs396593	0.861284	17	45630589	A	C	0.16301	17:45630589-45630589	A	intron_variant,non_coding_transcript_variant	MODIFIER	LINC02210	ENSG00000293460	Transcript	ENST00000455565.5	lncRNA	-	3/3	-	-	-	-	-	-	-	-	-	0.044	-0.834343	-
NSF/MAPT/KANSL1	rs8712	rs396593	0.861284	17	45630589	A	C	0.16301	17:45630589-45630589	A	intron_variant,non_coding_transcript_variant	MODIFIER	LINC02210	ENSG00000293460	Transcript	ENST00000585118.5	lncRNA	-	3/3	-	-	-	-	-	-	-	-	-	0.044	-0.834343	-
NSF/MAPT/KANSL1	rs8712	rs396593	0.861284	17	45630589	A	C	0.16301	17:45630589-45630589	A	intron_variant,non_coding_transcript_variant	MODIFIER	LINC02210	ENSG00000293460	Transcript	ENST00000591271.5	lncRNA	-	3/3	-	-	-	-	-	-	-	-	-	0.044	-0.834343	-
NSF/MAPT/KANSL1	rs8712	rs396593	0.861284	17	45630589	A	C	0.16301	17:45630589-45630589	A	upstream_gene_variant	MODIFIER	LINC02210	ENSG00000204650	Transcript	ENST00000444561.2	transcribed_unitary_pseudogene	-	-	-	-	-	-	-	-	-	-	-	0.044	-0.834343	-
NSF/MAPT/KANSL1	rs8712	rs67379001	0.860575	17	45631049	C	CA	0.162149	17:45631049-45631050	-	intron_variant,non_coding_transcript_variant	MODIFIER	LINC02210	ENSG00000293460	Transcript	ENST00000455565.5	lncRNA	-	3/3	-	-	-	-	-	-	-	-	-	1.307	0.051877	-
NSF/MAPT/KANSL1	rs8712	rs67379001	0.860575	17	45631049	C	CA	0.162149	17:45631049-45631050	-	intron_variant,non_coding_transcript_variant	MODIFIER	LINC02210	ENSG00000293460	Transcript	ENST00000580220.2	lncRNA	-	3/3	-	-	-	-	-	-	-	-	-	1.307	0.051877	-
NSF/MAPT/KANSL1	rs8712	rs67379001	0.860575	17	45631049	C	CA	0.162149	17:45631049-45631050	-	intron_variant,non_coding_transcript_variant	MODIFIER	LINC02210	ENSG00000293460	Transcript	ENST00000585118.5	lncRNA	-	3/3	-	-	-	-	-	-	-	-	-	1.307	0.051877	-
NSF/MAPT/KANSL1	rs8712	rs67379001	0.860575	17	45631049	C	CA	0.162149	17:45631049-45631050	-	intron_variant,non_coding_transcript_variant	MODIFIER	LINC02210	ENSG00000293460	Transcript	ENST00000585122.5	lncRNA	-	3/4	-	-	-	-	-	-	-	-	-	1.307	0.051877	-
NSF/MAPT/KANSL1	rs8712	rs67379001	0.860575	17	45631049	C	CA	0.162149	17:45631049-45631050	-	downstream_gene_variant	MODIFIER	LINC02210	ENSG00000293460	Transcript	ENST00000582491.5	retained_intron	-	-	-	-	-	-	-	-	-	-	-	1.307	0.051877	-
NSF/MAPT/KANSL1	rs8712	rs67379001	0.860575	17	45631049	C	CA	0.162149	17:45631049-45631050	-	downstream_gene_variant	MODIFIER	LINC02210	ENSG00000293460	Transcript	ENST00000583740.5	lncRNA	-	-	-	-	-	-	-	-	-	-	-	1.307	0.051877	-
NSF/MAPT/KANSL1	rs8712	rs67379001	0.860575	17	45631049	C	CA	0.162149	17:45631049-45631050	-	upstream_gene_variant	MODIFIER	LINC02210	ENSG00000204650	Transcript	ENST00000444561.2	transcribed_unitary_pseudogene	-	-	-	-	-	-	-	-	-	-	-	1.307	0.051877	-
NSF/MAPT/KANSL1	rs8712	rs67379001	0.860575	17	45631049	C	CA	0.162149	17:45631049-45631050	-	intron_variant,non_coding_transcript_variant	MODIFIER	LINC02210	ENSG00000293460	Transcript	ENST00000591271.5	lncRNA	-	3/3	-	-	-	-	-	-	-	-	-	1.307	0.051877	-
NSF/MAPT/KANSL1	rs8712	rs368673667	0.860701	17	45631052	G	C	0.162804	17:45631052-45631052	G	intron_variant,non_coding_transcript_variant	MODIFIER	LINC02210	ENSG00000293460	Transcript	ENST00000580220.2	lncRNA	-	3/3	-	-	-	-	-	-	-	-	-	1.463	0.081478	-
NSF/MAPT/KANSL1	rs8712	rs368673667	0.860701	17	45631052	G	C	0.162804	17:45631052-45631052	G	downstream_gene_variant	MODIFIER	LINC02210	ENSG00000293460	Transcript	ENST00000582491.5	retained_intron	-	-	-	-	-	-	-	-	-	-	-	1.463	0.081478	-
NSF/MAPT/KANSL1	rs8712	rs368673667	0.860701	17	45631052	G	C	0.162804	17:45631052-45631052	G	intron_variant,non_coding_transcript_variant	MODIFIER	LINC02210	ENSG00000293460	Transcript	ENST00000455565.5	lncRNA	-	3/3	-	-	-	-	-	-	-	-	-	1.463	0.081478	-
NSF/MAPT/KANSL1	rs8712	rs368673667	0.860701	17	45631052	G	C	0.162804	17:45631052-45631052	G	intron_variant,non_coding_transcript_variant	MODIFIER	LINC02210	ENSG00000293460	Transcript	ENST00000585122.5	lncRNA	-	3/4	-	-	-	-	-	-	-	-	-	1.463	0.081478	-
NSF/MAPT/KANSL1	rs8712	rs368673667	0.860701	17	45631052	G	C	0.162804	17:45631052-45631052	G	intron_variant,non_coding_transcript_variant	MODIFIER	LINC02210	ENSG00000293460	Transcript	ENST00000591271.5	lncRNA	-	3/3	-	-	-	-	-	-	-	-	-	1.463	0.081478	-
NSF/MAPT/KANSL1	rs8712	rs368673667	0.860701	17	45631052	G	C	0.162804	17:45631052-45631052	G	downstream_gene_variant	MODIFIER	LINC02210	ENSG00000293460	Transcript	ENST00000583740.5	lncRNA	-	-	-	-	-	-	-	-	-	-	-	1.463	0.081478	-
NSF/MAPT/KANSL1	rs8712	rs368673667	0.860701	17	45631052	G	C	0.162804	17:45631052-45631052	G	upstream_gene_variant	MODIFIER	LINC02210	ENSG00000204650	Transcript	ENST00000444561.2	transcribed_unitary_pseudogene	-	-	-	-	-	-	-	-	-	-	-	1.463	0.081478	-
NSF/MAPT/KANSL1	rs8712	rs368673667	0.860701	17	45631052	G	C	0.162804	17:45631052-45631052	G	intron_variant,non_coding_transcript_variant	MODIFIER	LINC02210	ENSG00000293460	Transcript	ENST00000585118.5	lncRNA	-	3/3	-	-	-	-	-	-	-	-	-	1.463	0.081478	-
NSF/MAPT/KANSL1	rs8712	rs650927	0.861529	17	45632501	G	T	0.163009	17:45632501-45632501	G	downstream_gene_variant	MODIFIER	LINC02210	ENSG00000293460	Transcript	ENST00000582491.5	retained_intron	-	-	-	-	-	-	-	-	-	-	-	4.363	0.39757	-
NSF/MAPT/KANSL1	rs8712	rs650927	0.861529	17	45632501	G	T	0.163009	17:45632501-45632501	G	upstream_gene_variant	MODIFIER	LINC02210	ENSG00000204650	Transcript	ENST00000444561.2	transcribed_unitary_pseudogene	-	-	-	-	-	-	-	-	-	-	-	4.363	0.39757	-
NSF/MAPT/KANSL1	rs8712	rs650927	0.861529	17	45632501	G	T	0.163009	17:45632501-45632501	G	intron_variant,non_coding_transcript_variant	MODIFIER	LINC02210	ENSG00000293460	Transcript	ENST00000455565.5	lncRNA	-	3/3	-	-	-	-	-	-	-	-	-	4.363	0.39757	-
NSF/MAPT/KANSL1	rs8712	rs650927	0.861529	17	45632501	G	T	0.163009	17:45632501-45632501	G	intron_variant,non_coding_transcript_variant	MODIFIER	LINC02210	ENSG00000293460	Transcript	ENST00000580220.2	lncRNA	-	3/3	-	-	-	-	-	-	-	-	-	4.363	0.39757	-
NSF/MAPT/KANSL1	rs8712	rs650927	0.861529	17	45632501	G	T	0.163009	17:45632501-45632501	G	intron_variant,non_coding_transcript_variant	MODIFIER	LINC02210	ENSG00000293460	Transcript	ENST00000585118.5	lncRNA	-	3/3	-	-	-	-	-	-	-	-	-	4.363	0.39757	-
NSF/MAPT/KANSL1	rs8712	rs650927	0.861529	17	45632501	G	T	0.163009	17:45632501-45632501	G	intron_variant,non_coding_transcript_variant	MODIFIER	LINC02210	ENSG00000293460	Transcript	ENST00000585122.5	lncRNA	-	3/4	-	-	-	-	-	-	-	-	-	4.363	0.39757	-
NSF/MAPT/KANSL1	rs8712	rs650927	0.861529	17	45632501	G	T	0.163009	17:45632501-45632501	G	upstream_gene_variant	MODIFIER	LINC02210	ENSG00000293460	Transcript	ENST00000586362.1	lncRNA	-	-	-	-	-	-	-	-	-	-	-	4.363	0.39757	-
NSF/MAPT/KANSL1	rs8712	rs650927	0.861529	17	45632501	G	T	0.163009	17:45632501-45632501	G	downstream_gene_variant	MODIFIER	LINC02210	ENSG00000293460	Transcript	ENST00000583740.5	lncRNA	-	-	-	-	-	-	-	-	-	-	-	4.363	0.39757	-
NSF/MAPT/KANSL1	rs8712	rs650927	0.861529	17	45632501	G	T	0.163009	17:45632501-45632501	G	intron_variant,non_coding_transcript_variant	MODIFIER	LINC02210	ENSG00000293460	Transcript	ENST00000591271.5	lncRNA	-	3/3	-	-	-	-	-	-	-	-	-	4.363	0.39757	-
NSF/MAPT/KANSL1	rs8712	rs671740	0.861186	17	45632527	G	A	0.163008	17:45632527-45632527	G	intron_variant,non_coding_transcript_variant	MODIFIER	LINC02210	ENSG00000293460	Transcript	ENST00000455565.5	lncRNA	-	3/3	-	-	-	-	-	-	-	-	-	0.566	-0.162036	-
NSF/MAPT/KANSL1	rs8712	rs671740	0.861186	17	45632527	G	A	0.163008	17:45632527-45632527	G	intron_variant,non_coding_transcript_variant	MODIFIER	LINC02210	ENSG00000293460	Transcript	ENST00000580220.2	lncRNA	-	3/3	-	-	-	-	-	-	-	-	-	0.566	-0.162036	-
NSF/MAPT/KANSL1	rs8712	rs671740	0.861186	17	45632527	G	A	0.163008	17:45632527-45632527	G	downstream_gene_variant	MODIFIER	LINC02210	ENSG00000293460	Transcript	ENST00000582491.5	retained_intron	-	-	-	-	-	-	-	-	-	-	-	0.566	-0.162036	-
NSF/MAPT/KANSL1	rs8712	rs671740	0.861186	17	45632527	G	A	0.163008	17:45632527-45632527	G	upstream_gene_variant	MODIFIER	LINC02210	ENSG00000204650	Transcript	ENST00000444561.2	transcribed_unitary_pseudogene	-	-	-	-	-	-	-	-	-	-	-	0.566	-0.162036	-
NSF/MAPT/KANSL1	rs8712	rs671740	0.861186	17	45632527	G	A	0.163008	17:45632527-45632527	G	intron_variant,non_coding_transcript_variant	MODIFIER	LINC02210	ENSG00000293460	Transcript	ENST00000585118.5	lncRNA	-	3/3	-	-	-	-	-	-	-	-	-	0.566	-0.162036	-
NSF/MAPT/KANSL1	rs8712	rs671740	0.861186	17	45632527	G	A	0.163008	17:45632527-45632527	G	intron_variant,non_coding_transcript_variant	MODIFIER	LINC02210	ENSG00000293460	Transcript	ENST00000585122.5	lncRNA	-	3/4	-	-	-	-	-	-	-	-	-	0.566	-0.162036	-
NSF/MAPT/KANSL1	rs8712	rs671740	0.861186	17	45632527	G	A	0.163008	17:45632527-45632527	G	upstream_gene_variant	MODIFIER	LINC02210	ENSG00000293460	Transcript	ENST00000586362.1	lncRNA	-	-	-	-	-	-	-	-	-	-	-	0.566	-0.162036	-
NSF/MAPT/KANSL1	rs8712	rs671740	0.861186	17	45632527	G	A	0.163008	17:45632527-45632527	G	downstream_gene_variant	MODIFIER	LINC02210	ENSG00000293460	Transcript	ENST00000583740.5	lncRNA	-	-	-	-	-	-	-	-	-	-	-	0.566	-0.162036	-
NSF/MAPT/KANSL1	rs8712	rs671740	0.861186	17	45632527	G	A	0.163008	17:45632527-45632527	G	intron_variant,non_coding_transcript_variant	MODIFIER	LINC02210	ENSG00000293460	Transcript	ENST00000591271.5	lncRNA	-	3/3	-	-	-	-	-	-	-	-	-	0.566	-0.162036	-
NSF/MAPT/KANSL1	rs8712	rs81632	0.860424	17	45632761	A	T	0.163004	17:45632761-45632761	A	intron_variant,non_coding_transcript_variant	MODIFIER	LINC02210	ENSG00000293460	Transcript	ENST00000580220.2	lncRNA	-	3/3	-	-	-	-	-	-	-	-	-	0.019	-1.07232	-
NSF/MAPT/KANSL1	rs8712	rs81632	0.860424	17	45632761	A	T	0.163004	17:45632761-45632761	A	downstream_gene_variant	MODIFIER	LINC02210	ENSG00000293460	Transcript	ENST00000582491.5	retained_intron	-	-	-	-	-	-	-	-	-	-	-	0.019	-1.07232	-
NSF/MAPT/KANSL1	rs8712	rs81632	0.860424	17	45632761	A	T	0.163004	17:45632761-45632761	A	downstream_gene_variant	MODIFIER	LINC02210	ENSG00000293460	Transcript	ENST00000583740.5	lncRNA	-	-	-	-	-	-	-	-	-	-	-	0.019	-1.07232	-
NSF/MAPT/KANSL1	rs8712	rs81632	0.860424	17	45632761	A	T	0.163004	17:45632761-45632761	A	intron_variant,non_coding_transcript_variant	MODIFIER	LINC02210	ENSG00000293460	Transcript	ENST00000591271.5	lncRNA	-	3/3	-	-	-	-	-	-	-	-	-	0.019	-1.07232	-
NSF/MAPT/KANSL1	rs8712	rs81632	0.860424	17	45632761	A	T	0.163004	17:45632761-45632761	A	intron_variant,non_coding_transcript_variant	MODIFIER	LINC02210	ENSG00000293460	Transcript	ENST00000585118.5	lncRNA	-	3/3	-	-	-	-	-	-	-	-	-	0.019	-1.07232	-
NSF/MAPT/KANSL1	rs8712	rs81632	0.860424	17	45632761	A	T	0.163004	17:45632761-45632761	A	intron_variant,non_coding_transcript_variant	MODIFIER	LINC02210	ENSG00000293460	Transcript	ENST00000585122.5	lncRNA	-	3/4	-	-	-	-	-	-	-	-	-	0.019	-1.07232	-
NSF/MAPT/KANSL1	rs8712	rs81632	0.860424	17	45632761	A	T	0.163004	17:45632761-45632761	A	upstream_gene_variant	MODIFIER	LINC02210	ENSG00000293460	Transcript	ENST00000586362.1	lncRNA	-	-	-	-	-	-	-	-	-	-	-	0.019	-1.07232	-
NSF/MAPT/KANSL1	rs8712	rs81632	0.860424	17	45632761	A	T	0.163004	17:45632761-45632761	A	intron_variant,non_coding_transcript_variant	MODIFIER	LINC02210	ENSG00000293460	Transcript	ENST00000455565.5	lncRNA	-	3/3	-	-	-	-	-	-	-	-	-	0.019	-1.07232	-
NSF/MAPT/KANSL1	rs8712	rs81632	0.860424	17	45632761	A	T	0.163004	17:45632761-45632761	A	upstream_gene_variant	MODIFIER	LINC02210	ENSG00000204650	Transcript	ENST00000444561.2	transcribed_unitary_pseudogene	-	-	-	-	-	-	-	-	-	-	-	0.019	-1.07232	-
NSF/MAPT/KANSL1	rs8712	rs16940633	0.861194	17	45633005	A	G	0.163005	17:45633005-45633005	A	intron_variant,non_coding_transcript_variant	MODIFIER	LINC02210	ENSG00000293460	Transcript	ENST00000455565.5	lncRNA	-	3/3	-	-	-	-	-	-	-	-	-	4.76	0.433617	-
NSF/MAPT/KANSL1	rs8712	rs16940633	0.861194	17	45633005	A	G	0.163005	17:45633005-45633005	A	intron_variant,non_coding_transcript_variant	MODIFIER	LINC02210	ENSG00000293460	Transcript	ENST00000580220.2	lncRNA	-	3/3	-	-	-	-	-	-	-	-	-	4.76	0.433617	-
NSF/MAPT/KANSL1	rs8712	rs16940633	0.861194	17	45633005	A	G	0.163005	17:45633005-45633005	A	intron_variant,non_coding_transcript_variant	MODIFIER	LINC02210	ENSG00000293460	Transcript	ENST00000591271.5	lncRNA	-	3/3	-	-	-	-	-	-	-	-	-	4.76	0.433617	-
NSF/MAPT/KANSL1	rs8712	rs16940633	0.861194	17	45633005	A	G	0.163005	17:45633005-45633005	A	upstream_gene_variant	MODIFIER	LINC02210	ENSG00000204650	Transcript	ENST00000444561.2	transcribed_unitary_pseudogene	-	-	-	-	-	-	-	-	-	-	-	4.76	0.433617	-
NSF/MAPT/KANSL1	rs8712	rs16940633	0.861194	17	45633005	A	G	0.163005	17:45633005-45633005	A	intron_variant,non_coding_transcript_variant	MODIFIER	LINC02210	ENSG00000293460	Transcript	ENST00000585118.5	lncRNA	-	3/3	-	-	-	-	-	-	-	-	-	4.76	0.433617	-
NSF/MAPT/KANSL1	rs8712	rs16940633	0.861194	17	45633005	A	G	0.163005	17:45633005-45633005	A	intron_variant,non_coding_transcript_variant	MODIFIER	LINC02210	ENSG00000293460	Transcript	ENST00000585122.5	lncRNA	-	3/4	-	-	-	-	-	-	-	-	-	4.76	0.433617	-
NSF/MAPT/KANSL1	rs8712	rs16940633	0.861194	17	45633005	A	G	0.163005	17:45633005-45633005	A	upstream_gene_variant	MODIFIER	LINC02210	ENSG00000293460	Transcript	ENST00000586362.1	lncRNA	-	-	-	-	-	-	-	-	-	-	-	4.76	0.433617	-
NSF/MAPT/KANSL1	rs8712	rs16940633	0.861194	17	45633005	A	G	0.163005	17:45633005-45633005	A	downstream_gene_variant	MODIFIER	LINC02210	ENSG00000293460	Transcript	ENST00000582491.5	retained_intron	-	-	-	-	-	-	-	-	-	-	-	4.76	0.433617	-
NSF/MAPT/KANSL1	rs8712	rs16940633	0.861194	17	45633005	A	G	0.163005	17:45633005-45633005	A	downstream_gene_variant	MODIFIER	LINC02210	ENSG00000293460	Transcript	ENST00000583740.5	lncRNA	-	-	-	-	-	-	-	-	-	-	-	4.76	0.433617	-
NSF/MAPT/KANSL1	rs8712	rs17686610	0.860651	17	45633018	C	A	0.162982	17:45633018-45633018	C	intron_variant,non_coding_transcript_variant	MODIFIER	LINC02210	ENSG00000293460	Transcript	ENST00000455565.5	lncRNA	-	3/3	-	-	-	-	-	-	-	-	-	2.823	0.257169	-
NSF/MAPT/KANSL1	rs8712	rs17686610	0.860651	17	45633018	C	A	0.162982	17:45633018-45633018	C	intron_variant,non_coding_transcript_variant	MODIFIER	LINC02210	ENSG00000293460	Transcript	ENST00000580220.2	lncRNA	-	3/3	-	-	-	-	-	-	-	-	-	2.823	0.257169	-
NSF/MAPT/KANSL1	rs8712	rs17686610	0.860651	17	45633018	C	A	0.162982	17:45633018-45633018	C	downstream_gene_variant	MODIFIER	LINC02210	ENSG00000293460	Transcript	ENST00000582491.5	retained_intron	-	-	-	-	-	-	-	-	-	-	-	2.823	0.257169	-
NSF/MAPT/KANSL1	rs8712	rs17686610	0.860651	17	45633018	C	A	0.162982	17:45633018-45633018	C	upstream_gene_variant	MODIFIER	LINC02210	ENSG00000204650	Transcript	ENST00000444561.2	transcribed_unitary_pseudogene	-	-	-	-	-	-	-	-	-	-	-	2.823	0.257169	-
NSF/MAPT/KANSL1	rs8712	rs17686610	0.860651	17	45633018	C	A	0.162982	17:45633018-45633018	C	intron_variant,non_coding_transcript_variant	MODIFIER	LINC02210	ENSG00000293460	Transcript	ENST00000585118.5	lncRNA	-	3/3	-	-	-	-	-	-	-	-	-	2.823	0.257169	-
NSF/MAPT/KANSL1	rs8712	rs17686610	0.860651	17	45633018	C	A	0.162982	17:45633018-45633018	C	intron_variant,non_coding_transcript_variant	MODIFIER	LINC02210	ENSG00000293460	Transcript	ENST00000585122.5	lncRNA	-	3/4	-	-	-	-	-	-	-	-	-	2.823	0.257169	-
NSF/MAPT/KANSL1	rs8712	rs17686610	0.860651	17	45633018	C	A	0.162982	17:45633018-45633018	C	downstream_gene_variant	MODIFIER	LINC02210	ENSG00000293460	Transcript	ENST00000583740.5	lncRNA	-	-	-	-	-	-	-	-	-	-	-	2.823	0.257169	-
NSF/MAPT/KANSL1	rs8712	rs17686610	0.860651	17	45633018	C	A	0.162982	17:45633018-45633018	C	intron_variant,non_coding_transcript_variant	MODIFIER	LINC02210	ENSG00000293460	Transcript	ENST00000591271.5	lncRNA	-	3/3	-	-	-	-	-	-	-	-	-	2.823	0.257169	-
NSF/MAPT/KANSL1	rs8712	rs17686610	0.860651	17	45633018	C	A	0.162982	17:45633018-45633018	C	upstream_gene_variant	MODIFIER	LINC02210	ENSG00000293460	Transcript	ENST00000586362.1	lncRNA	-	-	-	-	-	-	-	-	-	-	-	2.823	0.257169	-
NSF/MAPT/KANSL1	rs8712	rs2942170	0.86163	17	45633946	T	C	0.163008	17:45633946-45633946	T	intron_variant,non_coding_transcript_variant	MODIFIER	LINC02210	ENSG00000293460	Transcript	ENST00000580220.2	lncRNA	-	3/3	-	-	-	-	-	-	-	-	-	0.867	-0.054498	-
NSF/MAPT/KANSL1	rs8712	rs2942170	0.86163	17	45633946	T	C	0.163008	17:45633946-45633946	T	intron_variant,non_coding_transcript_variant	MODIFIER	LINC02210	ENSG00000204650	Transcript	ENST00000444561.2	transcribed_unitary_pseudogene	-	1/1	-	-	-	-	-	-	-	-	-	0.867	-0.054498	-
NSF/MAPT/KANSL1	rs8712	rs2942170	0.86163	17	45633946	T	C	0.163008	17:45633946-45633946	T	intron_variant,non_coding_transcript_variant	MODIFIER	LINC02210	ENSG00000293460	Transcript	ENST00000455565.5	lncRNA	-	3/3	-	-	-	-	-	-	-	-	-	0.867	-0.054498	-
NSF/MAPT/KANSL1	rs8712	rs2942170	0.86163	17	45633946	T	C	0.163008	17:45633946-45633946	T	intron_variant,non_coding_transcript_variant	MODIFIER	LINC02210	ENSG00000293460	Transcript	ENST00000585122.5	lncRNA	-	3/4	-	-	-	-	-	-	-	-	-	0.867	-0.054498	-
NSF/MAPT/KANSL1	rs8712	rs2942170	0.86163	17	45633946	T	C	0.163008	17:45633946-45633946	T	downstream_gene_variant	MODIFIER	LINC02210	ENSG00000293460	Transcript	ENST00000583740.5	lncRNA	-	-	-	-	-	-	-	-	-	-	-	0.867	-0.054498	-
NSF/MAPT/KANSL1	rs8712	rs2942170	0.86163	17	45633946	T	C	0.163008	17:45633946-45633946	T	intron_variant,non_coding_transcript_variant	MODIFIER	LINC02210	ENSG00000293460	Transcript	ENST00000585118.5	lncRNA	-	3/3	-	-	-	-	-	-	-	-	-	0.867	-0.054498	-
NSF/MAPT/KANSL1	rs8712	rs2942170	0.86163	17	45633946	T	C	0.163008	17:45633946-45633946	T	downstream_gene_variant	MODIFIER	LINC02210	ENSG00000293460	Transcript	ENST00000582491.5	retained_intron	-	-	-	-	-	-	-	-	-	-	-	0.867	-0.054498	-
NSF/MAPT/KANSL1	rs8712	rs2942170	0.86163	17	45633946	T	C	0.163008	17:45633946-45633946	T	intron_variant,non_coding_transcript_variant	MODIFIER	LINC02210	ENSG00000293460	Transcript	ENST00000591271.5	lncRNA	-	3/3	-	-	-	-	-	-	-	-	-	0.867	-0.054498	-
NSF/MAPT/KANSL1	rs8712	rs2942170	0.86163	17	45633946	T	C	0.163008	17:45633946-45633946	T	upstream_gene_variant	MODIFIER	LINC02210	ENSG00000293460	Transcript	ENST00000586362.1	lncRNA	-	-	-	-	-	-	-	-	-	-	-	0.867	-0.054498	-
NSF/MAPT/KANSL1	rs8712	rs2942169	0.86115	17	45634173	C	G	0.163019	17:45634173-45634173	C	upstream_gene_variant	MODIFIER	LINC02210	ENSG00000293460	Transcript	ENST00000585677.1	lncRNA	-	-	-	-	-	-	-	-	-	-	-	3.759	0.343881	-
NSF/MAPT/KANSL1	rs8712	rs2942169	0.86115	17	45634173	C	G	0.163019	17:45634173-45634173	C	intron_variant,non_coding_transcript_variant	MODIFIER	LINC02210	ENSG00000204650	Transcript	ENST00000444561.2	transcribed_unitary_pseudogene	-	1/1	-	-	-	-	-	-	-	-	-	3.759	0.343881	-
NSF/MAPT/KANSL1	rs8712	rs2942169	0.86115	17	45634173	C	G	0.163019	17:45634173-45634173	C	intron_variant,non_coding_transcript_variant	MODIFIER	LINC02210	ENSG00000293460	Transcript	ENST00000455565.5	lncRNA	-	3/3	-	-	-	-	-	-	-	-	-	3.759	0.343881	-
NSF/MAPT/KANSL1	rs8712	rs2942169	0.86115	17	45634173	C	G	0.163019	17:45634173-45634173	C	downstream_gene_variant	MODIFIER	LINC02210	ENSG00000293460	Transcript	ENST00000582491.5	retained_intron	-	-	-	-	-	-	-	-	-	-	-	3.759	0.343881	-
NSF/MAPT/KANSL1	rs8712	rs2942169	0.86115	17	45634173	C	G	0.163019	17:45634173-45634173	C	downstream_gene_variant	MODIFIER	LINC02210	ENSG00000293460	Transcript	ENST00000583740.5	lncRNA	-	-	-	-	-	-	-	-	-	-	-	3.759	0.343881	-
NSF/MAPT/KANSL1	rs8712	rs2942169	0.86115	17	45634173	C	G	0.163019	17:45634173-45634173	C	intron_variant,non_coding_transcript_variant	MODIFIER	LINC02210	ENSG00000293460	Transcript	ENST00000585118.5	lncRNA	-	3/3	-	-	-	-	-	-	-	-	-	3.759	0.343881	-
NSF/MAPT/KANSL1	rs8712	rs2942169	0.86115	17	45634173	C	G	0.163019	17:45634173-45634173	C	intron_variant,non_coding_transcript_variant	MODIFIER	LINC02210	ENSG00000293460	Transcript	ENST00000585122.5	lncRNA	-	3/4	-	-	-	-	-	-	-	-	-	3.759	0.343881	-
NSF/MAPT/KANSL1	rs8712	rs2942169	0.86115	17	45634173	C	G	0.163019	17:45634173-45634173	C	upstream_gene_variant	MODIFIER	LINC02210	ENSG00000293460	Transcript	ENST00000578000.5	lncRNA	-	-	-	-	-	-	-	-	-	-	-	3.759	0.343881	-
NSF/MAPT/KANSL1	rs8712	rs2942169	0.86115	17	45634173	C	G	0.163019	17:45634173-45634173	C	upstream_gene_variant	MODIFIER	LINC02210	ENSG00000293460	Transcript	ENST00000586362.1	lncRNA	-	-	-	-	-	-	-	-	-	-	-	3.759	0.343881	-
NSF/MAPT/KANSL1	rs8712	rs2942169	0.86115	17	45634173	C	G	0.163019	17:45634173-45634173	C	intron_variant,non_coding_transcript_variant	MODIFIER	LINC02210	ENSG00000293460	Transcript	ENST00000591271.5	lncRNA	-	3/3	-	-	-	-	-	-	-	-	-	3.759	0.343881	-
NSF/MAPT/KANSL1	rs8712	rs2942169	0.86115	17	45634173	C	G	0.163019	17:45634173-45634173	C	intron_variant,non_coding_transcript_variant	MODIFIER	LINC02210	ENSG00000293460	Transcript	ENST00000580220.2	lncRNA	-	3/3	-	-	-	-	-	-	-	-	-	3.759	0.343881	-
NSF/MAPT/KANSL1	rs8712	rs241045	0.861027	17	45634971	T	C	0.16302	17:45634971-45634971	T	intron_variant,non_coding_transcript_variant	MODIFIER	LINC02210	ENSG00000204650	Transcript	ENST00000444561.2	transcribed_unitary_pseudogene	-	1/1	-	-	-	-	-	-	-	-	-	1.657	0.114297	-
NSF/MAPT/KANSL1	rs8712	rs241045	0.861027	17	45634971	T	C	0.16302	17:45634971-45634971	T	intron_variant,non_coding_transcript_variant	MODIFIER	LINC02210	ENSG00000293460	Transcript	ENST00000591271.5	lncRNA	-	3/3	-	-	-	-	-	-	-	-	-	1.657	0.114297	-
NSF/MAPT/KANSL1	rs8712	rs241045	0.861027	17	45634971	T	C	0.16302	17:45634971-45634971	T	intron_variant,non_coding_transcript_variant	MODIFIER	LINC02210	ENSG00000293460	Transcript	ENST00000580220.2	lncRNA	-	3/3	-	-	-	-	-	-	-	-	-	1.657	0.114297	-
NSF/MAPT/KANSL1	rs8712	rs241045	0.861027	17	45634971	T	C	0.16302	17:45634971-45634971	T	downstream_gene_variant	MODIFIER	LINC02210	ENSG00000293460	Transcript	ENST00000582491.5	retained_intron	-	-	-	-	-	-	-	-	-	-	-	1.657	0.114297	-
NSF/MAPT/KANSL1	rs8712	rs241045	0.861027	17	45634971	T	C	0.16302	17:45634971-45634971	T	intron_variant,non_coding_transcript_variant	MODIFIER	LINC02210	ENSG00000293460	Transcript	ENST00000455565.5	lncRNA	-	3/3	-	-	-	-	-	-	-	-	-	1.657	0.114297	-
NSF/MAPT/KANSL1	rs8712	rs241045	0.861027	17	45634971	T	C	0.16302	17:45634971-45634971	T	upstream_gene_variant	MODIFIER	LINC02210	ENSG00000293460	Transcript	ENST00000578000.5	lncRNA	-	-	-	-	-	-	-	-	-	-	-	1.657	0.114297	-
NSF/MAPT/KANSL1	rs8712	rs241045	0.861027	17	45634971	T	C	0.16302	17:45634971-45634971	T	intron_variant,non_coding_transcript_variant	MODIFIER	LINC02210	ENSG00000293460	Transcript	ENST00000585122.5	lncRNA	-	3/4	-	-	-	-	-	-	-	-	-	1.657	0.114297	-
NSF/MAPT/KANSL1	rs8712	rs241045	0.861027	17	45634971	T	C	0.16302	17:45634971-45634971	T	upstream_gene_variant	MODIFIER	LINC02210	ENSG00000293460	Transcript	ENST00000585677.1	lncRNA	-	-	-	-	-	-	-	-	-	-	-	1.657	0.114297	-
NSF/MAPT/KANSL1	rs8712	rs241045	0.861027	17	45634971	T	C	0.16302	17:45634971-45634971	T	upstream_gene_variant	MODIFIER	LINC02210	ENSG00000293460	Transcript	ENST00000586362.1	lncRNA	-	-	-	-	-	-	-	-	-	-	-	1.657	0.114297	-
NSF/MAPT/KANSL1	rs8712	rs241045	0.861027	17	45634971	T	C	0.16302	17:45634971-45634971	T	downstream_gene_variant	MODIFIER	LINC02210	ENSG00000293460	Transcript	ENST00000583740.5	lncRNA	-	-	-	-	-	-	-	-	-	-	-	1.657	0.114297	-
NSF/MAPT/KANSL1	rs8712	rs241045	0.861027	17	45634971	T	C	0.16302	17:45634971-45634971	T	upstream_gene_variant	MODIFIER	LINC02210	ENSG00000293460	Transcript	ENST00000592428.1	lncRNA	-	-	-	-	-	-	-	-	-	-	-	1.657	0.114297	-
NSF/MAPT/KANSL1	rs8712	rs241045	0.861027	17	45634971	T	C	0.16302	17:45634971-45634971	T	intron_variant,non_coding_transcript_variant	MODIFIER	LINC02210	ENSG00000293460	Transcript	ENST00000585118.5	lncRNA	-	3/3	-	-	-	-	-	-	-	-	-	1.657	0.114297	-
NSF/MAPT/KANSL1	rs8712	rs241044	0.861603	17	45635098	A	G	0.163025	17:45635098-45635098	A	intron_variant,non_coding_transcript_variant	MODIFIER	LINC02210	ENSG00000204650	Transcript	ENST00000444561.2	transcribed_unitary_pseudogene	-	1/1	-	-	-	-	-	-	-	-	-	3.063	0.280435	-
NSF/MAPT/KANSL1	rs8712	rs241044	0.861603	17	45635098	A	G	0.163025	17:45635098-45635098	A	intron_variant,non_coding_transcript_variant	MODIFIER	LINC02210	ENSG00000293460	Transcript	ENST00000455565.5	lncRNA	-	3/3	-	-	-	-	-	-	-	-	-	3.063	0.280435	-
NSF/MAPT/KANSL1	rs8712	rs241044	0.861603	17	45635098	A	G	0.163025	17:45635098-45635098	A	intron_variant,non_coding_transcript_variant	MODIFIER	LINC02210	ENSG00000293460	Transcript	ENST00000591271.5	lncRNA	-	3/3	-	-	-	-	-	-	-	-	-	3.063	0.280435	-
NSF/MAPT/KANSL1	rs8712	rs241044	0.861603	17	45635098	A	G	0.163025	17:45635098-45635098	A	downstream_gene_variant	MODIFIER	LINC02210	ENSG00000293460	Transcript	ENST00000582491.5	retained_intron	-	-	-	-	-	-	-	-	-	-	-	3.063	0.280435	-
NSF/MAPT/KANSL1	rs8712	rs241044	0.861603	17	45635098	A	G	0.163025	17:45635098-45635098	A	downstream_gene_variant	MODIFIER	LINC02210	ENSG00000293460	Transcript	ENST00000583740.5	lncRNA	-	-	-	-	-	-	-	-	-	-	-	3.063	0.280435	-
NSF/MAPT/KANSL1	rs8712	rs241044	0.861603	17	45635098	A	G	0.163025	17:45635098-45635098	A	upstream_gene_variant	MODIFIER	LINC02210	ENSG00000293460	Transcript	ENST00000578000.5	lncRNA	-	-	-	-	-	-	-	-	-	-	-	3.063	0.280435	-
NSF/MAPT/KANSL1	rs8712	rs241044	0.861603	17	45635098	A	G	0.163025	17:45635098-45635098	A	intron_variant,non_coding_transcript_variant	MODIFIER	LINC02210	ENSG00000293460	Transcript	ENST00000580220.2	lncRNA	-	3/3	-	-	-	-	-	-	-	-	-	3.063	0.280435	-
NSF/MAPT/KANSL1	rs8712	rs241044	0.861603	17	45635098	A	G	0.163025	17:45635098-45635098	A	intron_variant,non_coding_transcript_variant	MODIFIER	LINC02210	ENSG00000293460	Transcript	ENST00000585122.5	lncRNA	-	3/4	-	-	-	-	-	-	-	-	-	3.063	0.280435	-
NSF/MAPT/KANSL1	rs8712	rs241044	0.861603	17	45635098	A	G	0.163025	17:45635098-45635098	A	upstream_gene_variant	MODIFIER	LINC02210	ENSG00000293460	Transcript	ENST00000585677.1	lncRNA	-	-	-	-	-	-	-	-	-	-	-	3.063	0.280435	-
NSF/MAPT/KANSL1	rs8712	rs241044	0.861603	17	45635098	A	G	0.163025	17:45635098-45635098	A	upstream_gene_variant	MODIFIER	LINC02210	ENSG00000293460	Transcript	ENST00000586362.1	lncRNA	-	-	-	-	-	-	-	-	-	-	-	3.063	0.280435	-
NSF/MAPT/KANSL1	rs8712	rs241044	0.861603	17	45635098	A	G	0.163025	17:45635098-45635098	A	upstream_gene_variant	MODIFIER	LINC02210	ENSG00000293460	Transcript	ENST00000592428.1	lncRNA	-	-	-	-	-	-	-	-	-	-	-	3.063	0.280435	-
NSF/MAPT/KANSL1	rs8712	rs241044	0.861603	17	45635098	A	G	0.163025	17:45635098-45635098	A	intron_variant,non_coding_transcript_variant	MODIFIER	LINC02210	ENSG00000293460	Transcript	ENST00000585118.5	lncRNA	-	3/3	-	-	-	-	-	-	-	-	-	3.063	0.280435	-
NSF/MAPT/KANSL1	rs8712	rs241042	0.86173	17	45635291	C	T	0.163007	17:45635291-45635291	C	upstream_gene_variant	MODIFIER	LINC02210	ENSG00000293460	Transcript	ENST00000578000.5	lncRNA	-	-	-	-	-	-	-	-	-	-	-	3.793	0.346866	-
NSF/MAPT/KANSL1	rs8712	rs241042	0.86173	17	45635291	C	T	0.163007	17:45635291-45635291	C	intron_variant,non_coding_transcript_variant	MODIFIER	LINC02210	ENSG00000204650	Transcript	ENST00000444561.2	transcribed_unitary_pseudogene	-	1/1	-	-	-	-	-	-	-	-	-	3.793	0.346866	-
NSF/MAPT/KANSL1	rs8712	rs241042	0.86173	17	45635291	C	T	0.163007	17:45635291-45635291	C	intron_variant,non_coding_transcript_variant	MODIFIER	LINC02210	ENSG00000293460	Transcript	ENST00000455565.5	lncRNA	-	3/3	-	-	-	-	-	-	-	-	-	3.793	0.346866	-
NSF/MAPT/KANSL1	rs8712	rs241042	0.86173	17	45635291	C	T	0.163007	17:45635291-45635291	C	intron_variant,non_coding_transcript_variant	MODIFIER	LINC02210	ENSG00000293460	Transcript	ENST00000585118.5	lncRNA	-	3/3	-	-	-	-	-	-	-	-	-	3.793	0.346866	-
NSF/MAPT/KANSL1	rs8712	rs241042	0.86173	17	45635291	C	T	0.163007	17:45635291-45635291	C	downstream_gene_variant	MODIFIER	LINC02210	ENSG00000293460	Transcript	ENST00000582491.5	retained_intron	-	-	-	-	-	-	-	-	-	-	-	3.793	0.346866	-
NSF/MAPT/KANSL1	rs8712	rs241042	0.86173	17	45635291	C	T	0.163007	17:45635291-45635291	C	downstream_gene_variant	MODIFIER	LINC02210	ENSG00000293460	Transcript	ENST00000583740.5	lncRNA	-	-	-	-	-	-	-	-	-	-	-	3.793	0.346866	-
NSF/MAPT/KANSL1	rs8712	rs241042	0.86173	17	45635291	C	T	0.163007	17:45635291-45635291	C	upstream_gene_variant	MODIFIER	LINC02210	ENSG00000293460	Transcript	ENST00000592428.1	lncRNA	-	-	-	-	-	-	-	-	-	-	-	3.793	0.346866	-
NSF/MAPT/KANSL1	rs8712	rs241042	0.86173	17	45635291	C	T	0.163007	17:45635291-45635291	C	intron_variant,non_coding_transcript_variant	MODIFIER	LINC02210	ENSG00000293460	Transcript	ENST00000580220.2	lncRNA	-	3/3	-	-	-	-	-	-	-	-	-	3.793	0.346866	-
NSF/MAPT/KANSL1	rs8712	rs241042	0.86173	17	45635291	C	T	0.163007	17:45635291-45635291	C	upstream_gene_variant	MODIFIER	LINC02210	ENSG00000293460	Transcript	ENST00000586362.1	lncRNA	-	-	-	-	-	-	-	-	-	-	-	3.793	0.346866	-
NSF/MAPT/KANSL1	rs8712	rs241042	0.86173	17	45635291	C	T	0.163007	17:45635291-45635291	C	intron_variant,non_coding_transcript_variant	MODIFIER	LINC02210	ENSG00000293460	Transcript	ENST00000591271.5	lncRNA	-	3/3	-	-	-	-	-	-	-	-	-	3.793	0.346866	-
NSF/MAPT/KANSL1	rs8712	rs241042	0.86173	17	45635291	C	T	0.163007	17:45635291-45635291	C	splice_polypyrimidine_tract_variant,intron_variant,non_coding_transcript_variant	LOW	LINC02210	ENSG00000293460	Transcript	ENST00000585122.5	lncRNA	-	3/4	-	-	-	-	-	-	-	-	-	3.793	0.346866	-
NSF/MAPT/KANSL1	rs8712	rs241042	0.86173	17	45635291	C	T	0.163007	17:45635291-45635291	C	upstream_gene_variant	MODIFIER	LINC02210	ENSG00000293460	Transcript	ENST00000585677.1	lncRNA	-	-	-	-	-	-	-	-	-	-	-	3.793	0.346866	-
NSF/MAPT/KANSL1	rs8712	rs241041	0.861146	17	45636559	G	A	0.163004	17:45636559-45636559	G	upstream_gene_variant	MODIFIER	LINC02210	ENSG00000293460	Transcript	ENST00000578000.5	lncRNA	-	-	-	-	-	-	-	-	-	-	-	0.272	-0.347566	-
NSF/MAPT/KANSL1	rs8712	rs241041	0.861146	17	45636559	G	A	0.163004	17:45636559-45636559	G	downstream_gene_variant	MODIFIER	LINC02210	ENSG00000204650	Transcript	ENST00000444561.2	transcribed_unitary_pseudogene	-	-	-	-	-	-	-	-	-	-	-	0.272	-0.347566	-
NSF/MAPT/KANSL1	rs8712	rs241041	0.861146	17	45636559	G	A	0.163004	17:45636559-45636559	G	upstream_gene_variant	MODIFIER	LINC02210	ENSG00000293460	Transcript	ENST00000580655.1	retained_intron	-	-	-	-	-	-	-	-	-	-	-	0.272	-0.347566	-
NSF/MAPT/KANSL1	rs8712	rs241041	0.861146	17	45636559	G	A	0.163004	17:45636559-45636559	G	downstream_gene_variant	MODIFIER	LINC02210	ENSG00000293460	Transcript	ENST00000585118.5	lncRNA	-	-	-	-	-	-	-	-	-	-	-	0.272	-0.347566	-
NSF/MAPT/KANSL1	rs8712	rs241041	0.861146	17	45636559	G	A	0.163004	17:45636559-45636559	G	non_coding_transcript_exon_variant	MODIFIER	LINC02210	ENSG00000293460	Transcript	ENST00000455565.5	lncRNA	4/4	-	1209	-	-	-	-	-	-	-	-	0.272	-0.347566	-
NSF/MAPT/KANSL1	rs8712	rs241041	0.861146	17	45636559	G	A	0.163004	17:45636559-45636559	G	downstream_gene_variant	MODIFIER	LINC02210	ENSG00000293460	Transcript	ENST00000580220.2	lncRNA	-	-	-	-	-	-	-	-	-	-	-	0.272	-0.347566	-
NSF/MAPT/KANSL1	rs8712	rs241041	0.861146	17	45636559	G	A	0.163004	17:45636559-45636559	G	upstream_gene_variant	MODIFIER	LINC02210	ENSG00000293460	Transcript	ENST00000586362.1	lncRNA	-	-	-	-	-	-	-	-	-	-	-	0.272	-0.347566	-
NSF/MAPT/KANSL1	rs8712	rs241041	0.861146	17	45636559	G	A	0.163004	17:45636559-45636559	G	intron_variant,non_coding_transcript_variant	MODIFIER	LINC02210	ENSG00000293460	Transcript	ENST00000591271.5	lncRNA	-	3/3	-	-	-	-	-	-	-	-	-	0.272	-0.347566	-
NSF/MAPT/KANSL1	rs8712	rs241041	0.861146	17	45636559	G	A	0.163004	17:45636559-45636559	G	downstream_gene_variant	MODIFIER	LINC02210	ENSG00000293460	Transcript	ENST00000585122.5	lncRNA	-	-	-	-	-	-	-	-	-	-	-	0.272	-0.347566	-
NSF/MAPT/KANSL1	rs8712	rs241041	0.861146	17	45636559	G	A	0.163004	17:45636559-45636559	G	upstream_gene_variant	MODIFIER	LINC02210	ENSG00000293460	Transcript	ENST00000585677.1	lncRNA	-	-	-	-	-	-	-	-	-	-	-	0.272	-0.347566	-
NSF/MAPT/KANSL1	rs8712	rs241041	0.861146	17	45636559	G	A	0.163004	17:45636559-45636559	G	upstream_gene_variant	MODIFIER	LINC02210	ENSG00000293460	Transcript	ENST00000592428.1	lncRNA	-	-	-	-	-	-	-	-	-	-	-	0.272	-0.347566	-
NSF/MAPT/KANSL1	rs8712	rs241040	0.860811	17	45636824	T	A	0.099682	17:45636824-45636824	T	non_coding_transcript_exon_variant	MODIFIER	LINC02210	ENSG00000293460	Transcript	ENST00000455565.5	lncRNA	4/4	-	1474	-	-	-	-	-	-	-	-	0.025	-0.999287	-
NSF/MAPT/KANSL1	rs8712	rs241040	0.860811	17	45636824	T	A	0.099682	17:45636824-45636824	T	upstream_gene_variant	MODIFIER	LINC02210	ENSG00000293460	Transcript	ENST00000578000.5	lncRNA	-	-	-	-	-	-	-	-	-	-	-	0.025	-0.999287	-
NSF/MAPT/KANSL1	rs8712	rs241040	0.860811	17	45636824	T	A	0.099682	17:45636824-45636824	T	downstream_gene_variant	MODIFIER	LINC02210	ENSG00000293460	Transcript	ENST00000580220.2	lncRNA	-	-	-	-	-	-	-	-	-	-	-	0.025	-0.999287	-
NSF/MAPT/KANSL1	rs8712	rs241040	0.860811	17	45636824	T	A	0.099682	17:45636824-45636824	T	downstream_gene_variant	MODIFIER	LINC02210	ENSG00000293460	Transcript	ENST00000585118.5	lncRNA	-	-	-	-	-	-	-	-	-	-	-	0.025	-0.999287	-
NSF/MAPT/KANSL1	rs8712	rs241040	0.860811	17	45636824	T	A	0.099682	17:45636824-45636824	T	downstream_gene_variant	MODIFIER	LINC02210	ENSG00000293460	Transcript	ENST00000585122.5	lncRNA	-	-	-	-	-	-	-	-	-	-	-	0.025	-0.999287	-
NSF/MAPT/KANSL1	rs8712	rs241040	0.860811	17	45636824	T	A	0.099682	17:45636824-45636824	T	upstream_gene_variant	MODIFIER	LINC02210	ENSG00000293460	Transcript	ENST00000585677.1	lncRNA	-	-	-	-	-	-	-	-	-	-	-	0.025	-0.999287	-
NSF/MAPT/KANSL1	rs8712	rs241040	0.860811	17	45636824	T	A	0.099682	17:45636824-45636824	T	upstream_gene_variant	MODIFIER	LINC02210	ENSG00000293460	Transcript	ENST00000580655.1	retained_intron	-	-	-	-	-	-	-	-	-	-	-	0.025	-0.999287	-
NSF/MAPT/KANSL1	rs8712	rs241040	0.860811	17	45636824	T	A	0.099682	17:45636824-45636824	T	intron_variant,non_coding_transcript_variant	MODIFIER	LINC02210	ENSG00000293460	Transcript	ENST00000591271.5	lncRNA	-	3/3	-	-	-	-	-	-	-	-	-	0.025	-0.999287	-
NSF/MAPT/KANSL1	rs8712	rs241040	0.860811	17	45636824	T	A	0.099682	17:45636824-45636824	T	upstream_gene_variant	MODIFIER	LINC02210	ENSG00000293460	Transcript	ENST00000592428.1	lncRNA	-	-	-	-	-	-	-	-	-	-	-	0.025	-0.999287	-
NSF/MAPT/KANSL1	rs8712	rs241040	0.860811	17	45636824	T	A	0.099682	17:45636824-45636824	T	upstream_gene_variant	MODIFIER	LINC02210	ENSG00000293460	Transcript	ENST00000586362.1	lncRNA	-	-	-	-	-	-	-	-	-	-	-	0.025	-0.999287	-
NSF/MAPT/KANSL1	rs8712	rs241040	0.860811	17	45636824	T	A	0.099682	17:45636824-45636824	T	downstream_gene_variant	MODIFIER	LINC02210	ENSG00000204650	Transcript	ENST00000444561.2	transcribed_unitary_pseudogene	-	-	-	-	-	-	-	-	-	-	-	0.025	-0.999287	-
NSF/MAPT/KANSL1	rs8712	rs241039	0.860562	17	45637307	T	A	0.162685	17:45637307-45637307	T	downstream_gene_variant	MODIFIER	LINC02210	ENSG00000204650	Transcript	ENST00000444561.2	transcribed_unitary_pseudogene	-	-	-	-	-	-	-	-	-	-	-	0.151	-0.501509	-
NSF/MAPT/KANSL1	rs8712	rs241039	0.860562	17	45637307	T	A	0.162685	17:45637307-45637307	T	upstream_gene_variant	MODIFIER	LINC02210	ENSG00000293460	Transcript	ENST00000580655.1	retained_intron	-	-	-	-	-	-	-	-	-	-	-	0.151	-0.501509	-
NSF/MAPT/KANSL1	rs8712	rs241039	0.860562	17	45637307	T	A	0.162685	17:45637307-45637307	T	non_coding_transcript_exon_variant	MODIFIER	LINC02210	ENSG00000293460	Transcript	ENST00000455565.5	lncRNA	4/4	-	1957	-	-	-	-	-	-	-	-	0.151	-0.501509	-
NSF/MAPT/KANSL1	rs8712	rs241039	0.860562	17	45637307	T	A	0.162685	17:45637307-45637307	T	upstream_gene_variant	MODIFIER	LINC02210	ENSG00000293460	Transcript	ENST00000578000.5	lncRNA	-	-	-	-	-	-	-	-	-	-	-	0.151	-0.501509	-
NSF/MAPT/KANSL1	rs8712	rs241039	0.860562	17	45637307	T	A	0.162685	17:45637307-45637307	T	downstream_gene_variant	MODIFIER	LINC02210	ENSG00000293460	Transcript	ENST00000580220.2	lncRNA	-	-	-	-	-	-	-	-	-	-	-	0.151	-0.501509	-
NSF/MAPT/KANSL1	rs8712	rs241039	0.860562	17	45637307	T	A	0.162685	17:45637307-45637307	T	non_coding_transcript_exon_variant	MODIFIER	LINC02210	ENSG00000293460	Transcript	ENST00000586362.1	lncRNA	1/2	-	107	-	-	-	-	-	-	-	-	0.151	-0.501509	-
NSF/MAPT/KANSL1	rs8712	rs241039	0.860562	17	45637307	T	A	0.162685	17:45637307-45637307	T	downstream_gene_variant	MODIFIER	LINC02210	ENSG00000293460	Transcript	ENST00000585118.5	lncRNA	-	-	-	-	-	-	-	-	-	-	-	0.151	-0.501509	-
NSF/MAPT/KANSL1	rs8712	rs241039	0.860562	17	45637307	T	A	0.162685	17:45637307-45637307	T	downstream_gene_variant	MODIFIER	LINC02210	ENSG00000293460	Transcript	ENST00000585122.5	lncRNA	-	-	-	-	-	-	-	-	-	-	-	0.151	-0.501509	-
NSF/MAPT/KANSL1	rs8712	rs241039	0.860562	17	45637307	T	A	0.162685	17:45637307-45637307	T	upstream_gene_variant	MODIFIER	LINC02210	ENSG00000293460	Transcript	ENST00000585677.1	lncRNA	-	-	-	-	-	-	-	-	-	-	-	0.151	-0.501509	-
NSF/MAPT/KANSL1	rs8712	rs241039	0.860562	17	45637307	T	A	0.162685	17:45637307-45637307	T	intron_variant,non_coding_transcript_variant	MODIFIER	LINC02210	ENSG00000293460	Transcript	ENST00000591271.5	lncRNA	-	3/3	-	-	-	-	-	-	-	-	-	0.151	-0.501509	-
NSF/MAPT/KANSL1	rs8712	rs241039	0.860562	17	45637307	T	A	0.162685	17:45637307-45637307	T	upstream_gene_variant	MODIFIER	LINC02210	ENSG00000293460	Transcript	ENST00000592428.1	lncRNA	-	-	-	-	-	-	-	-	-	-	-	0.151	-0.501509	-
NSF/MAPT/KANSL1	rs8712	rs2942168	0.860514	17	45637484	A	G	0.163004	17:45637484-45637484	A	upstream_gene_variant	MODIFIER	LINC02210	ENSG00000293460	Transcript	ENST00000580655.1	retained_intron	-	-	-	-	-	-	-	-	-	-	-	0.141	-0.51918	-
NSF/MAPT/KANSL1	rs8712	rs2942168	0.860514	17	45637484	A	G	0.163004	17:45637484-45637484	A	downstream_gene_variant	MODIFIER	LINC02210	ENSG00000204650	Transcript	ENST00000444561.2	transcribed_unitary_pseudogene	-	-	-	-	-	-	-	-	-	-	-	0.141	-0.51918	-
NSF/MAPT/KANSL1	rs8712	rs2942168	0.860514	17	45637484	A	G	0.163004	17:45637484-45637484	A	non_coding_transcript_exon_variant	MODIFIER	LINC02210	ENSG00000293460	Transcript	ENST00000455565.5	lncRNA	4/4	-	2134	-	-	-	-	-	-	-	-	0.141	-0.51918	-
NSF/MAPT/KANSL1	rs8712	rs2942168	0.860514	17	45637484	A	G	0.163004	17:45637484-45637484	A	upstream_gene_variant	MODIFIER	LINC02210	ENSG00000293460	Transcript	ENST00000578000.5	lncRNA	-	-	-	-	-	-	-	-	-	-	-	0.141	-0.51918	-
NSF/MAPT/KANSL1	rs8712	rs2942168	0.860514	17	45637484	A	G	0.163004	17:45637484-45637484	A	downstream_gene_variant	MODIFIER	LINC02210	ENSG00000293460	Transcript	ENST00000585118.5	lncRNA	-	-	-	-	-	-	-	-	-	-	-	0.141	-0.51918	-
NSF/MAPT/KANSL1	rs8712	rs2942168	0.860514	17	45637484	A	G	0.163004	17:45637484-45637484	A	downstream_gene_variant	MODIFIER	LINC02210	ENSG00000293460	Transcript	ENST00000585122.5	lncRNA	-	-	-	-	-	-	-	-	-	-	-	0.141	-0.51918	-
NSF/MAPT/KANSL1	rs8712	rs2942168	0.860514	17	45637484	A	G	0.163004	17:45637484-45637484	A	upstream_gene_variant	MODIFIER	LINC02210	ENSG00000293460	Transcript	ENST00000585677.1	lncRNA	-	-	-	-	-	-	-	-	-	-	-	0.141	-0.51918	-
NSF/MAPT/KANSL1	rs8712	rs2942168	0.860514	17	45637484	A	G	0.163004	17:45637484-45637484	A	intron_variant,non_coding_transcript_variant	MODIFIER	LINC02210	ENSG00000293460	Transcript	ENST00000586362.1	lncRNA	-	1/1	-	-	-	-	-	-	-	-	-	0.141	-0.51918	-
NSF/MAPT/KANSL1	rs8712	rs2942168	0.860514	17	45637484	A	G	0.163004	17:45637484-45637484	A	intron_variant,non_coding_transcript_variant	MODIFIER	LINC02210	ENSG00000293460	Transcript	ENST00000591271.5	lncRNA	-	3/3	-	-	-	-	-	-	-	-	-	0.141	-0.51918	-
NSF/MAPT/KANSL1	rs8712	rs2942168	0.860514	17	45637484	A	G	0.163004	17:45637484-45637484	A	upstream_gene_variant	MODIFIER	LINC02210	ENSG00000293460	Transcript	ENST00000592428.1	lncRNA	-	-	-	-	-	-	-	-	-	-	-	0.141	-0.51918	-
NSF/MAPT/KANSL1	rs8712	rs2942168	0.860514	17	45637484	A	G	0.163004	17:45637484-45637484	A	downstream_gene_variant	MODIFIER	LINC02210	ENSG00000293460	Transcript	ENST00000580220.2	lncRNA	-	-	-	-	-	-	-	-	-	-	-	0.141	-0.51918	-
NSF/MAPT/KANSL1	rs8712	rs2942167	0.860572	17	45637652	C	T	0.163003	17:45637652-45637652	C	upstream_gene_variant	MODIFIER	LINC02210	ENSG00000293460	Transcript	ENST00000592428.1	lncRNA	-	-	-	-	-	-	-	-	-	-	-	0.52	-0.18337	-
NSF/MAPT/KANSL1	rs8712	rs2942167	0.860572	17	45637652	C	T	0.163003	17:45637652-45637652	C	downstream_gene_variant	MODIFIER	LINC02210	ENSG00000204650	Transcript	ENST00000444561.2	transcribed_unitary_pseudogene	-	-	-	-	-	-	-	-	-	-	-	0.52	-0.18337	-
NSF/MAPT/KANSL1	rs8712	rs2942167	0.860572	17	45637652	C	T	0.163003	17:45637652-45637652	C	non_coding_transcript_exon_variant	MODIFIER	LINC02210	ENSG00000293460	Transcript	ENST00000455565.5	lncRNA	4/4	-	2302	-	-	-	-	-	-	-	-	0.52	-0.18337	-
NSF/MAPT/KANSL1	rs8712	rs2942167	0.860572	17	45637652	C	T	0.163003	17:45637652-45637652	C	downstream_gene_variant	MODIFIER	LINC02210	ENSG00000293460	Transcript	ENST00000580220.2	lncRNA	-	-	-	-	-	-	-	-	-	-	-	0.52	-0.18337	-
NSF/MAPT/KANSL1	rs8712	rs2942167	0.860572	17	45637652	C	T	0.163003	17:45637652-45637652	C	upstream_gene_variant	MODIFIER	LINC02210	ENSG00000293460	Transcript	ENST00000580655.1	retained_intron	-	-	-	-	-	-	-	-	-	-	-	0.52	-0.18337	-
NSF/MAPT/KANSL1	rs8712	rs2942167	0.860572	17	45637652	C	T	0.163003	17:45637652-45637652	C	downstream_gene_variant	MODIFIER	LINC02210	ENSG00000293460	Transcript	ENST00000585118.5	lncRNA	-	-	-	-	-	-	-	-	-	-	-	0.52	-0.18337	-
NSF/MAPT/KANSL1	rs8712	rs2942167	0.860572	17	45637652	C	T	0.163003	17:45637652-45637652	C	upstream_gene_variant	MODIFIER	LINC02210	ENSG00000293460	Transcript	ENST00000578000.5	lncRNA	-	-	-	-	-	-	-	-	-	-	-	0.52	-0.18337	-
NSF/MAPT/KANSL1	rs8712	rs2942167	0.860572	17	45637652	C	T	0.163003	17:45637652-45637652	C	upstream_gene_variant	MODIFIER	LINC02210	ENSG00000293460	Transcript	ENST00000585677.1	lncRNA	-	-	-	-	-	-	-	-	-	-	-	0.52	-0.18337	-
NSF/MAPT/KANSL1	rs8712	rs2942167	0.860572	17	45637652	C	T	0.163003	17:45637652-45637652	C	intron_variant,non_coding_transcript_variant	MODIFIER	LINC02210	ENSG00000293460	Transcript	ENST00000586362.1	lncRNA	-	1/1	-	-	-	-	-	-	-	-	-	0.52	-0.18337	-
NSF/MAPT/KANSL1	rs8712	rs2942167	0.860572	17	45637652	C	T	0.163003	17:45637652-45637652	C	intron_variant,non_coding_transcript_variant	MODIFIER	LINC02210	ENSG00000293460	Transcript	ENST00000591271.5	lncRNA	-	3/3	-	-	-	-	-	-	-	-	-	0.52	-0.18337	-
NSF/MAPT/KANSL1	rs8712	rs2942167	0.860572	17	45637652	C	T	0.163003	17:45637652-45637652	C	downstream_gene_variant	MODIFIER	LINC02210	ENSG00000293460	Transcript	ENST00000585122.5	lncRNA	-	-	-	-	-	-	-	-	-	-	-	0.52	-0.18337	-
NSF/MAPT/KANSL1	rs8712	rs2942166	0.858399	17	45638061	C	T	0.163095	17:45638061-45638061	C	downstream_gene_variant	MODIFIER	LINC02210	ENSG00000293460	Transcript	ENST00000580220.2	lncRNA	-	-	-	-	-	-	-	-	-	-	-	0.848	-0.060162	-
NSF/MAPT/KANSL1	rs8712	rs2942166	0.858399	17	45638061	C	T	0.163095	17:45638061-45638061	C	downstream_gene_variant	MODIFIER	LINC02210	ENSG00000293460	Transcript	ENST00000455565.5	lncRNA	-	-	-	-	-	-	-	-	-	-	-	0.848	-0.060162	-
NSF/MAPT/KANSL1	rs8712	rs2942166	0.858399	17	45638061	C	T	0.163095	17:45638061-45638061	C	upstream_gene_variant	MODIFIER	LINC02210	ENSG00000293460	Transcript	ENST00000578000.5	lncRNA	-	-	-	-	-	-	-	-	-	-	-	0.848	-0.060162	-
NSF/MAPT/KANSL1	rs8712	rs2942166	0.858399	17	45638061	C	T	0.163095	17:45638061-45638061	C	upstream_gene_variant	MODIFIER	LINC02210	ENSG00000293460	Transcript	ENST00000585677.1	lncRNA	-	-	-	-	-	-	-	-	-	-	-	0.848	-0.060162	-
NSF/MAPT/KANSL1	rs8712	rs2942166	0.858399	17	45638061	C	T	0.163095	17:45638061-45638061	C	downstream_gene_variant	MODIFIER	LINC02210	ENSG00000204650	Transcript	ENST00000444561.2	transcribed_unitary_pseudogene	-	-	-	-	-	-	-	-	-	-	-	0.848	-0.060162	-
NSF/MAPT/KANSL1	rs8712	rs2942166	0.858399	17	45638061	C	T	0.163095	17:45638061-45638061	C	downstream_gene_variant	MODIFIER	LINC02210	ENSG00000293460	Transcript	ENST00000585118.5	lncRNA	-	-	-	-	-	-	-	-	-	-	-	0.848	-0.060162	-
NSF/MAPT/KANSL1	rs8712	rs2942166	0.858399	17	45638061	C	T	0.163095	17:45638061-45638061	C	downstream_gene_variant	MODIFIER	LINC02210	ENSG00000293460	Transcript	ENST00000585122.5	lncRNA	-	-	-	-	-	-	-	-	-	-	-	0.848	-0.060162	-
NSF/MAPT/KANSL1	rs8712	rs2942166	0.858399	17	45638061	C	T	0.163095	17:45638061-45638061	C	upstream_gene_variant	MODIFIER	LINC02210	ENSG00000293460	Transcript	ENST00000592428.1	lncRNA	-	-	-	-	-	-	-	-	-	-	-	0.848	-0.060162	-
NSF/MAPT/KANSL1	rs8712	rs2942166	0.858399	17	45638061	C	T	0.163095	17:45638061-45638061	C	upstream_gene_variant	MODIFIER	LINC02210	ENSG00000293460	Transcript	ENST00000580655.1	retained_intron	-	-	-	-	-	-	-	-	-	-	-	0.848	-0.060162	-
NSF/MAPT/KANSL1	rs8712	rs2942166	0.858399	17	45638061	C	T	0.163095	17:45638061-45638061	C	intron_variant,non_coding_transcript_variant	MODIFIER	LINC02210	ENSG00000293460	Transcript	ENST00000586362.1	lncRNA	-	1/1	-	-	-	-	-	-	-	-	-	0.848	-0.060162	-
NSF/MAPT/KANSL1	rs8712	rs2942166	0.858399	17	45638061	C	T	0.163095	17:45638061-45638061	C	intron_variant,non_coding_transcript_variant	MODIFIER	LINC02210	ENSG00000293460	Transcript	ENST00000591271.5	lncRNA	-	3/3	-	-	-	-	-	-	-	-	-	0.848	-0.060162	-
NSF/MAPT/KANSL1	rs8712	rs2942165	0.8608	17	45638253	C	G	0.163001	17:45638253-45638253	C	downstream_gene_variant	MODIFIER	LINC02210	ENSG00000204650	Transcript	ENST00000444561.2	transcribed_unitary_pseudogene	-	-	-	-	-	-	-	-	-	-	-	2.817	0.256575	-
NSF/MAPT/KANSL1	rs8712	rs2942165	0.8608	17	45638253	C	G	0.163001	17:45638253-45638253	C	upstream_gene_variant	MODIFIER	LINC02210	ENSG00000293460	Transcript	ENST00000580655.1	retained_intron	-	-	-	-	-	-	-	-	-	-	-	2.817	0.256575	-
NSF/MAPT/KANSL1	rs8712	rs2942165	0.8608	17	45638253	C	G	0.163001	17:45638253-45638253	C	downstream_gene_variant	MODIFIER	LINC02210	ENSG00000293460	Transcript	ENST00000455565.5	lncRNA	-	-	-	-	-	-	-	-	-	-	-	2.817	0.256575	-
NSF/MAPT/KANSL1	rs8712	rs2942165	0.8608	17	45638253	C	G	0.163001	17:45638253-45638253	C	upstream_gene_variant	MODIFIER	LINC02210	ENSG00000293460	Transcript	ENST00000578000.5	lncRNA	-	-	-	-	-	-	-	-	-	-	-	2.817	0.256575	-
NSF/MAPT/KANSL1	rs8712	rs2942165	0.8608	17	45638253	C	G	0.163001	17:45638253-45638253	C	downstream_gene_variant	MODIFIER	LINC02210	ENSG00000293460	Transcript	ENST00000580220.2	lncRNA	-	-	-	-	-	-	-	-	-	-	-	2.817	0.256575	-
NSF/MAPT/KANSL1	rs8712	rs2942165	0.8608	17	45638253	C	G	0.163001	17:45638253-45638253	C	intron_variant,non_coding_transcript_variant	MODIFIER	LINC02210	ENSG00000293460	Transcript	ENST00000586362.1	lncRNA	-	1/1	-	-	-	-	-	-	-	-	-	2.817	0.256575	-
NSF/MAPT/KANSL1	rs8712	rs2942165	0.8608	17	45638253	C	G	0.163001	17:45638253-45638253	C	downstream_gene_variant	MODIFIER	LINC02210	ENSG00000293460	Transcript	ENST00000585118.5	lncRNA	-	-	-	-	-	-	-	-	-	-	-	2.817	0.256575	-
NSF/MAPT/KANSL1	rs8712	rs2942165	0.8608	17	45638253	C	G	0.163001	17:45638253-45638253	C	downstream_gene_variant	MODIFIER	LINC02210	ENSG00000293460	Transcript	ENST00000585122.5	lncRNA	-	-	-	-	-	-	-	-	-	-	-	2.817	0.256575	-
NSF/MAPT/KANSL1	rs8712	rs2942165	0.8608	17	45638253	C	G	0.163001	17:45638253-45638253	C	upstream_gene_variant	MODIFIER	LINC02210	ENSG00000293460	Transcript	ENST00000585677.1	lncRNA	-	-	-	-	-	-	-	-	-	-	-	2.817	0.256575	-
NSF/MAPT/KANSL1	rs8712	rs2942165	0.8608	17	45638253	C	G	0.163001	17:45638253-45638253	C	intron_variant,non_coding_transcript_variant	MODIFIER	LINC02210	ENSG00000293460	Transcript	ENST00000591271.5	lncRNA	-	3/3	-	-	-	-	-	-	-	-	-	2.817	0.256575	-
NSF/MAPT/KANSL1	rs8712	rs2942165	0.8608	17	45638253	C	G	0.163001	17:45638253-45638253	C	upstream_gene_variant	MODIFIER	LINC02210	ENSG00000293460	Transcript	ENST00000592428.1	lncRNA	-	-	-	-	-	-	-	-	-	-	-	2.817	0.256575	-
NSF/MAPT/KANSL1	rs8712	rs117368197	0.861067	17	45638558	G	A	0.162684	17:45638558-45638558	G	upstream_gene_variant	MODIFIER	LINC02210	ENSG00000293460	Transcript	ENST00000580655.1	retained_intron	-	-	-	-	-	-	-	-	-	-	-	5.524	0.505888	-
NSF/MAPT/KANSL1	rs8712	rs117368197	0.861067	17	45638558	G	A	0.162684	17:45638558-45638558	G	downstream_gene_variant	MODIFIER	LINC02210	ENSG00000293460	Transcript	ENST00000455565.5	lncRNA	-	-	-	-	-	-	-	-	-	-	-	5.524	0.505888	-
NSF/MAPT/KANSL1	rs8712	rs117368197	0.861067	17	45638558	G	A	0.162684	17:45638558-45638558	G	upstream_gene_variant	MODIFIER	LINC02210	ENSG00000293460	Transcript	ENST00000578000.5	lncRNA	-	-	-	-	-	-	-	-	-	-	-	5.524	0.505888	-
NSF/MAPT/KANSL1	rs8712	rs117368197	0.861067	17	45638558	G	A	0.162684	17:45638558-45638558	G	downstream_gene_variant	MODIFIER	LINC02210	ENSG00000293460	Transcript	ENST00000580220.2	lncRNA	-	-	-	-	-	-	-	-	-	-	-	5.524	0.505888	-
NSF/MAPT/KANSL1	rs8712	rs117368197	0.861067	17	45638558	G	A	0.162684	17:45638558-45638558	G	intron_variant,non_coding_transcript_variant	MODIFIER	LINC02210	ENSG00000293460	Transcript	ENST00000586362.1	lncRNA	-	1/1	-	-	-	-	-	-	-	-	-	5.524	0.505888	-
NSF/MAPT/KANSL1	rs8712	rs117368197	0.861067	17	45638558	G	A	0.162684	17:45638558-45638558	G	downstream_gene_variant	MODIFIER	LINC02210	ENSG00000293460	Transcript	ENST00000585118.5	lncRNA	-	-	-	-	-	-	-	-	-	-	-	5.524	0.505888	-
NSF/MAPT/KANSL1	rs8712	rs117368197	0.861067	17	45638558	G	A	0.162684	17:45638558-45638558	G	downstream_gene_variant	MODIFIER	LINC02210	ENSG00000293460	Transcript	ENST00000585122.5	lncRNA	-	-	-	-	-	-	-	-	-	-	-	5.524	0.505888	-
NSF/MAPT/KANSL1	rs8712	rs117368197	0.861067	17	45638558	G	A	0.162684	17:45638558-45638558	G	upstream_gene_variant	MODIFIER	LINC02210	ENSG00000293460	Transcript	ENST00000585677.1	lncRNA	-	-	-	-	-	-	-	-	-	-	-	5.524	0.505888	-
NSF/MAPT/KANSL1	rs8712	rs117368197	0.861067	17	45638558	G	A	0.162684	17:45638558-45638558	G	intron_variant,non_coding_transcript_variant	MODIFIER	LINC02210	ENSG00000293460	Transcript	ENST00000591271.5	lncRNA	-	3/3	-	-	-	-	-	-	-	-	-	5.524	0.505888	-
NSF/MAPT/KANSL1	rs8712	rs117368197	0.861067	17	45638558	G	A	0.162684	17:45638558-45638558	G	upstream_gene_variant	MODIFIER	LINC02210	ENSG00000293460	Transcript	ENST00000592428.1	lncRNA	-	-	-	-	-	-	-	-	-	-	-	5.524	0.505888	-
NSF/MAPT/KANSL1	rs8712	rs117368197	0.861067	17	45638558	G	A	0.162684	17:45638558-45638558	G	downstream_gene_variant	MODIFIER	LINC02210	ENSG00000204650	Transcript	ENST00000444561.2	transcribed_unitary_pseudogene	-	-	-	-	-	-	-	-	-	-	-	5.524	0.505888	-
NSF/MAPT/KANSL1	rs8712	rs413778	0.861038	17	45639519	G	A	0.163006	17:45639519-45639519	G	downstream_gene_variant	MODIFIER	LINC02210	ENSG00000293460	Transcript	ENST00000585122.5	lncRNA	-	-	-	-	-	-	-	-	-	-	-	6.805	0.637086	-
NSF/MAPT/KANSL1	rs8712	rs413778	0.861038	17	45639519	G	A	0.163006	17:45639519-45639519	G	downstream_gene_variant	MODIFIER	LINC02210	ENSG00000204650	Transcript	ENST00000444561.2	transcribed_unitary_pseudogene	-	-	-	-	-	-	-	-	-	-	-	6.805	0.637086	-
NSF/MAPT/KANSL1	rs8712	rs413778	0.861038	17	45639519	G	A	0.163006	17:45639519-45639519	G	downstream_gene_variant	MODIFIER	LINC02210	ENSG00000293460	Transcript	ENST00000455565.5	lncRNA	-	-	-	-	-	-	-	-	-	-	-	6.805	0.637086	-
NSF/MAPT/KANSL1	rs8712	rs413778	0.861038	17	45639519	G	A	0.163006	17:45639519-45639519	G	downstream_gene_variant	MODIFIER	LINC02210	ENSG00000293460	Transcript	ENST00000580220.2	lncRNA	-	-	-	-	-	-	-	-	-	-	-	6.805	0.637086	-
NSF/MAPT/KANSL1	rs8712	rs413778	0.861038	17	45639519	G	A	0.163006	17:45639519-45639519	G	upstream_gene_variant	MODIFIER	LINC02210	ENSG00000293460	Transcript	ENST00000580655.1	retained_intron	-	-	-	-	-	-	-	-	-	-	-	6.805	0.637086	-
NSF/MAPT/KANSL1	rs8712	rs413778	0.861038	17	45639519	G	A	0.163006	17:45639519-45639519	G	downstream_gene_variant	MODIFIER	LINC02210	ENSG00000293460	Transcript	ENST00000585118.5	lncRNA	-	-	-	-	-	-	-	-	-	-	-	6.805	0.637086	-
NSF/MAPT/KANSL1	rs8712	rs413778	0.861038	17	45639519	G	A	0.163006	17:45639519-45639519	G	splice_region_variant,non_coding_transcript_exon_variant	LOW	LINC02210	ENSG00000293460	Transcript	ENST00000592428.1	lncRNA	1/3	-	83	-	-	-	-	-	-	-	-	6.805	0.637086	-
NSF/MAPT/KANSL1	rs8712	rs413778	0.861038	17	45639519	G	A	0.163006	17:45639519-45639519	G	splice_region_variant,non_coding_transcript_exon_variant	LOW	LINC02210	ENSG00000293460	Transcript	ENST00000585677.1	lncRNA	1/2	-	545	-	-	-	-	-	-	-	-	6.805	0.637086	-
NSF/MAPT/KANSL1	rs8712	rs413778	0.861038	17	45639519	G	A	0.163006	17:45639519-45639519	G	intron_variant,non_coding_transcript_variant	MODIFIER	LINC02210	ENSG00000293460	Transcript	ENST00000586362.1	lncRNA	-	1/1	-	-	-	-	-	-	-	-	-	6.805	0.637086	-
NSF/MAPT/KANSL1	rs8712	rs413778	0.861038	17	45639519	G	A	0.163006	17:45639519-45639519	G	intron_variant,non_coding_transcript_variant	MODIFIER	LINC02210	ENSG00000293460	Transcript	ENST00000591271.5	lncRNA	-	3/3	-	-	-	-	-	-	-	-	-	6.805	0.637086	-
NSF/MAPT/KANSL1	rs8712	rs413778	0.861038	17	45639519	G	A	0.163006	17:45639519-45639519	G	splice_region_variant,non_coding_transcript_exon_variant	LOW	LINC02210	ENSG00000293460	Transcript	ENST00000578000.5	lncRNA	1/2	-	545	-	-	-	-	-	-	-	-	6.805	0.637086	-
NSF/MAPT/KANSL1	rs8712	rs389217	0.860934	17	45639765	T	C	0.163006	17:45639765-45639765	T	intron_variant,non_coding_transcript_variant	MODIFIER	LINC02210	ENSG00000293460	Transcript	ENST00000585677.1	lncRNA	-	1/1	-	-	-	-	-	-	-	-	-	14.53	1.55898	-
NSF/MAPT/KANSL1	rs8712	rs389217	0.860934	17	45639765	T	C	0.163006	17:45639765-45639765	T	downstream_gene_variant	MODIFIER	LINC02210	ENSG00000293460	Transcript	ENST00000455565.5	lncRNA	-	-	-	-	-	-	-	-	-	-	-	14.53	1.55898	-
NSF/MAPT/KANSL1	rs8712	rs389217	0.860934	17	45639765	T	C	0.163006	17:45639765-45639765	T	intron_variant,non_coding_transcript_variant	MODIFIER	LINC02210	ENSG00000293460	Transcript	ENST00000578000.5	lncRNA	-	1/1	-	-	-	-	-	-	-	-	-	14.53	1.55898	-
NSF/MAPT/KANSL1	rs8712	rs389217	0.860934	17	45639765	T	C	0.163006	17:45639765-45639765	T	downstream_gene_variant	MODIFIER	LINC02210	ENSG00000293460	Transcript	ENST00000580220.2	lncRNA	-	-	-	-	-	-	-	-	-	-	-	14.53	1.55898	-
NSF/MAPT/KANSL1	rs8712	rs389217	0.860934	17	45639765	T	C	0.163006	17:45639765-45639765	T	downstream_gene_variant	MODIFIER	LINC02210	ENSG00000204650	Transcript	ENST00000444561.2	transcribed_unitary_pseudogene	-	-	-	-	-	-	-	-	-	-	-	14.53	1.55898	-
NSF/MAPT/KANSL1	rs8712	rs389217	0.860934	17	45639765	T	C	0.163006	17:45639765-45639765	T	upstream_gene_variant	MODIFIER	LINC02210	ENSG00000293460	Transcript	ENST00000580655.1	retained_intron	-	-	-	-	-	-	-	-	-	-	-	14.53	1.55898	-
NSF/MAPT/KANSL1	rs8712	rs389217	0.860934	17	45639765	T	C	0.163006	17:45639765-45639765	T	downstream_gene_variant	MODIFIER	LINC02210	ENSG00000293460	Transcript	ENST00000585118.5	lncRNA	-	-	-	-	-	-	-	-	-	-	-	14.53	1.55898	-
NSF/MAPT/KANSL1	rs8712	rs389217	0.860934	17	45639765	T	C	0.163006	17:45639765-45639765	T	downstream_gene_variant	MODIFIER	LINC02210	ENSG00000293460	Transcript	ENST00000585122.5	lncRNA	-	-	-	-	-	-	-	-	-	-	-	14.53	1.55898	-
NSF/MAPT/KANSL1	rs8712	rs389217	0.860934	17	45639765	T	C	0.163006	17:45639765-45639765	T	intron_variant,non_coding_transcript_variant	MODIFIER	LINC02210	ENSG00000293460	Transcript	ENST00000586362.1	lncRNA	-	1/1	-	-	-	-	-	-	-	-	-	14.53	1.55898	-
NSF/MAPT/KANSL1	rs8712	rs389217	0.860934	17	45639765	T	C	0.163006	17:45639765-45639765	T	intron_variant,non_coding_transcript_variant	MODIFIER	LINC02210	ENSG00000293460	Transcript	ENST00000591271.5	lncRNA	-	3/3	-	-	-	-	-	-	-	-	-	14.53	1.55898	-
NSF/MAPT/KANSL1	rs8712	rs389217	0.860934	17	45639765	T	C	0.163006	17:45639765-45639765	T	intron_variant,non_coding_transcript_variant	MODIFIER	LINC02210	ENSG00000293460	Transcript	ENST00000592428.1	lncRNA	-	1/2	-	-	-	-	-	-	-	-	-	14.53	1.55898	-
NSF/MAPT/KANSL1	rs8712	rs389978	0.860446	17	45640049	G	A	0.163082	17:45640049-45640049	G	intron_variant,non_coding_transcript_variant	MODIFIER	LINC02210	ENSG00000293460	Transcript	ENST00000592428.1	lncRNA	-	1/2	-	-	-	-	-	-	-	-	-	0.138	-0.524323	-
NSF/MAPT/KANSL1	rs8712	rs389978	0.860446	17	45640049	G	A	0.163082	17:45640049-45640049	G	downstream_gene_variant	MODIFIER	LINC02210	ENSG00000204650	Transcript	ENST00000444561.2	transcribed_unitary_pseudogene	-	-	-	-	-	-	-	-	-	-	-	0.138	-0.524323	-
NSF/MAPT/KANSL1	rs8712	rs389978	0.860446	17	45640049	G	A	0.163082	17:45640049-45640049	G	downstream_gene_variant	MODIFIER	LINC02210	ENSG00000293460	Transcript	ENST00000455565.5	lncRNA	-	-	-	-	-	-	-	-	-	-	-	0.138	-0.524323	-
NSF/MAPT/KANSL1	rs8712	rs389978	0.860446	17	45640049	G	A	0.163082	17:45640049-45640049	G	intron_variant,non_coding_transcript_variant	MODIFIER	LINC02210	ENSG00000293460	Transcript	ENST00000578000.5	lncRNA	-	1/1	-	-	-	-	-	-	-	-	-	0.138	-0.524323	-
NSF/MAPT/KANSL1	rs8712	rs389978	0.860446	17	45640049	G	A	0.163082	17:45640049-45640049	G	downstream_gene_variant	MODIFIER	LINC02210	ENSG00000293460	Transcript	ENST00000580220.2	lncRNA	-	-	-	-	-	-	-	-	-	-	-	0.138	-0.524323	-
NSF/MAPT/KANSL1	rs8712	rs389978	0.860446	17	45640049	G	A	0.163082	17:45640049-45640049	G	upstream_gene_variant	MODIFIER	LINC02210	ENSG00000293460	Transcript	ENST00000580655.1	retained_intron	-	-	-	-	-	-	-	-	-	-	-	0.138	-0.524323	-
NSF/MAPT/KANSL1	rs8712	rs389978	0.860446	17	45640049	G	A	0.163082	17:45640049-45640049	G	downstream_gene_variant	MODIFIER	LINC02210	ENSG00000293460	Transcript	ENST00000585118.5	lncRNA	-	-	-	-	-	-	-	-	-	-	-	0.138	-0.524323	-
NSF/MAPT/KANSL1	rs8712	rs389978	0.860446	17	45640049	G	A	0.163082	17:45640049-45640049	G	intron_variant,non_coding_transcript_variant	MODIFIER	LINC02210	ENSG00000293460	Transcript	ENST00000585677.1	lncRNA	-	1/1	-	-	-	-	-	-	-	-	-	0.138	-0.524323	-
NSF/MAPT/KANSL1	rs8712	rs389978	0.860446	17	45640049	G	A	0.163082	17:45640049-45640049	G	intron_variant,non_coding_transcript_variant	MODIFIER	LINC02210	ENSG00000293460	Transcript	ENST00000586362.1	lncRNA	-	1/1	-	-	-	-	-	-	-	-	-	0.138	-0.524323	-
NSF/MAPT/KANSL1	rs8712	rs389978	0.860446	17	45640049	G	A	0.163082	17:45640049-45640049	G	intron_variant,non_coding_transcript_variant	MODIFIER	LINC02210	ENSG00000293460	Transcript	ENST00000591271.5	lncRNA	-	3/3	-	-	-	-	-	-	-	-	-	0.138	-0.524323	-
NSF/MAPT/KANSL1	rs8712	rs389978	0.860446	17	45640049	G	A	0.163082	17:45640049-45640049	G	downstream_gene_variant	MODIFIER	LINC02210	ENSG00000293460	Transcript	ENST00000585122.5	lncRNA	-	-	-	-	-	-	-	-	-	-	-	0.138	-0.524323	-
NSF/MAPT/KANSL1	rs8712	rs439558	0.860104	17	45640437	C	T	0.16306	17:45640437-45640437	C	downstream_gene_variant	MODIFIER	LINC02210	ENSG00000293460	Transcript	ENST00000455565.5	lncRNA	-	-	-	-	-	-	-	-	-	-	-	2.949	0.269542	-
NSF/MAPT/KANSL1	rs8712	rs439558	0.860104	17	45640437	C	T	0.16306	17:45640437-45640437	C	downstream_gene_variant	MODIFIER	LINC02210	ENSG00000204650	Transcript	ENST00000444561.2	transcribed_unitary_pseudogene	-	-	-	-	-	-	-	-	-	-	-	2.949	0.269542	-
NSF/MAPT/KANSL1	rs8712	rs439558	0.860104	17	45640437	C	T	0.16306	17:45640437-45640437	C	downstream_gene_variant	MODIFIER	LINC02210	ENSG00000293460	Transcript	ENST00000580220.2	lncRNA	-	-	-	-	-	-	-	-	-	-	-	2.949	0.269542	-
NSF/MAPT/KANSL1	rs8712	rs439558	0.860104	17	45640437	C	T	0.16306	17:45640437-45640437	C	non_coding_transcript_exon_variant	MODIFIER	LINC02210	ENSG00000293460	Transcript	ENST00000580655.1	retained_intron	1/1	-	76	-	-	-	-	-	-	-	-	2.949	0.269542	-
NSF/MAPT/KANSL1	rs8712	rs439558	0.860104	17	45640437	C	T	0.16306	17:45640437-45640437	C	downstream_gene_variant	MODIFIER	LINC02210	ENSG00000293460	Transcript	ENST00000585118.5	lncRNA	-	-	-	-	-	-	-	-	-	-	-	2.949	0.269542	-
NSF/MAPT/KANSL1	rs8712	rs439558	0.860104	17	45640437	C	T	0.16306	17:45640437-45640437	C	non_coding_transcript_exon_variant	MODIFIER	LINC02210	ENSG00000293460	Transcript	ENST00000578000.5	lncRNA	2/2	-	595	-	-	-	-	-	-	-	-	2.949	0.269542	-
NSF/MAPT/KANSL1	rs8712	rs439558	0.860104	17	45640437	C	T	0.16306	17:45640437-45640437	C	intron_variant,non_coding_transcript_variant	MODIFIER	LINC02210	ENSG00000293460	Transcript	ENST00000585677.1	lncRNA	-	1/1	-	-	-	-	-	-	-	-	-	2.949	0.269542	-
NSF/MAPT/KANSL1	rs8712	rs439558	0.860104	17	45640437	C	T	0.16306	17:45640437-45640437	C	intron_variant,non_coding_transcript_variant	MODIFIER	LINC02210	ENSG00000293460	Transcript	ENST00000586362.1	lncRNA	-	1/1	-	-	-	-	-	-	-	-	-	2.949	0.269542	-
NSF/MAPT/KANSL1	rs8712	rs439558	0.860104	17	45640437	C	T	0.16306	17:45640437-45640437	C	intron_variant,non_coding_transcript_variant	MODIFIER	LINC02210	ENSG00000293460	Transcript	ENST00000591271.5	lncRNA	-	3/3	-	-	-	-	-	-	-	-	-	2.949	0.269542	-
NSF/MAPT/KANSL1	rs8712	rs439558	0.860104	17	45640437	C	T	0.16306	17:45640437-45640437	C	downstream_gene_variant	MODIFIER	LINC02210	ENSG00000293460	Transcript	ENST00000585122.5	lncRNA	-	-	-	-	-	-	-	-	-	-	-	2.949	0.269542	-
NSF/MAPT/KANSL1	rs8712	rs439558	0.860104	17	45640437	C	T	0.16306	17:45640437-45640437	C	regulatory_region_variant	MODIFIER	-	-	RegulatoryFeature	ENSR17_BC3K4	enhancer	-	-	-	-	-	-	-	-	-	-	-	2.949	0.269542	-
NSF/MAPT/KANSL1	rs8712	rs439558	0.860104	17	45640437	C	T	0.16306	17:45640437-45640437	C	non_coding_transcript_exon_variant	MODIFIER	LINC02210	ENSG00000293460	Transcript	ENST00000592428.1	lncRNA	2/3	-	133	-	-	-	-	-	-	-	-	2.949	0.269542	-
NSF/MAPT/KANSL1	rs8712	rs2942164	0.860134	17	45643917	C	G	0.163027	17:45643917-45643917	C	downstream_gene_variant	MODIFIER	LINC02210	ENSG00000293460	Transcript	ENST00000578000.5	lncRNA	-	-	-	-	-	-	-	-	-	-	-	2.152	0.183338	-
NSF/MAPT/KANSL1	rs8712	rs2942164	0.860134	17	45643917	C	G	0.163027	17:45643917-45643917	C	downstream_gene_variant	MODIFIER	LINC02210	ENSG00000293460	Transcript	ENST00000580655.1	retained_intron	-	-	-	-	-	-	-	-	-	-	-	2.152	0.183338	-
NSF/MAPT/KANSL1	rs8712	rs2942164	0.860134	17	45643917	C	G	0.163027	17:45643917-45643917	C	intron_variant,non_coding_transcript_variant	MODIFIER	LINC02210	ENSG00000293460	Transcript	ENST00000585677.1	lncRNA	-	1/1	-	-	-	-	-	-	-	-	-	2.152	0.183338	-
NSF/MAPT/KANSL1	rs8712	rs2942164	0.860134	17	45643917	C	G	0.163027	17:45643917-45643917	C	upstream_gene_variant	MODIFIER	LINC02210	ENSG00000293460	Transcript	ENST00000589868.1	retained_intron	-	-	-	-	-	-	-	-	-	-	-	2.152	0.183338	-
NSF/MAPT/KANSL1	rs8712	rs2942164	0.860134	17	45643917	C	G	0.163027	17:45643917-45643917	C	intron_variant,non_coding_transcript_variant	MODIFIER	LINC02210	ENSG00000293460	Transcript	ENST00000591271.5	lncRNA	-	3/3	-	-	-	-	-	-	-	-	-	2.152	0.183338	-
NSF/MAPT/KANSL1	rs8712	rs2942164	0.860134	17	45643917	C	G	0.163027	17:45643917-45643917	C	intron_variant,non_coding_transcript_variant	MODIFIER	LINC02210	ENSG00000293460	Transcript	ENST00000592428.1	lncRNA	-	2/2	-	-	-	-	-	-	-	-	-	2.152	0.183338	-
NSF/MAPT/KANSL1	rs8712	rs2942164	0.860134	17	45643917	C	G	0.163027	17:45643917-45643917	C	intron_variant,non_coding_transcript_variant	MODIFIER	LINC02210	ENSG00000293460	Transcript	ENST00000586362.1	lncRNA	-	1/1	-	-	-	-	-	-	-	-	-	2.152	0.183338	-
NSF/MAPT/KANSL1	rs8712	rs2942164	0.860134	17	45643917	C	G	0.163027	17:45643917-45643917	C	downstream_gene_variant	MODIFIER	-	ENSG00000306349	Transcript	ENST00000817145.1	lncRNA	-	-	-	-	-	-	-	-	-	-	-	2.152	0.183338	-
NSF/MAPT/KANSL1	rs8712	rs1706746	0.860409	17	45644091	T	C	0.163003	17:45644091-45644091	T	downstream_gene_variant	MODIFIER	LINC02210	ENSG00000293460	Transcript	ENST00000578000.5	lncRNA	-	-	-	-	-	-	-	-	-	-	-	0.958	-0.028869	-
NSF/MAPT/KANSL1	rs8712	rs1706746	0.860409	17	45644091	T	C	0.163003	17:45644091-45644091	T	downstream_gene_variant	MODIFIER	LINC02210	ENSG00000293460	Transcript	ENST00000580655.1	retained_intron	-	-	-	-	-	-	-	-	-	-	-	0.958	-0.028869	-
NSF/MAPT/KANSL1	rs8712	rs1706746	0.860409	17	45644091	T	C	0.163003	17:45644091-45644091	T	intron_variant,non_coding_transcript_variant	MODIFIER	LINC02210	ENSG00000293460	Transcript	ENST00000585677.1	lncRNA	-	1/1	-	-	-	-	-	-	-	-	-	0.958	-0.028869	-
NSF/MAPT/KANSL1	rs8712	rs1706746	0.860409	17	45644091	T	C	0.163003	17:45644091-45644091	T	intron_variant,non_coding_transcript_variant	MODIFIER	LINC02210	ENSG00000293460	Transcript	ENST00000592428.1	lncRNA	-	2/2	-	-	-	-	-	-	-	-	-	0.958	-0.028869	-
NSF/MAPT/KANSL1	rs8712	rs1706746	0.860409	17	45644091	T	C	0.163003	17:45644091-45644091	T	intron_variant,non_coding_transcript_variant	MODIFIER	LINC02210	ENSG00000293460	Transcript	ENST00000586362.1	lncRNA	-	1/1	-	-	-	-	-	-	-	-	-	0.958	-0.028869	-
NSF/MAPT/KANSL1	rs8712	rs1706746	0.860409	17	45644091	T	C	0.163003	17:45644091-45644091	T	upstream_gene_variant	MODIFIER	LINC02210	ENSG00000293460	Transcript	ENST00000589868.1	retained_intron	-	-	-	-	-	-	-	-	-	-	-	0.958	-0.028869	-
NSF/MAPT/KANSL1	rs8712	rs1706746	0.860409	17	45644091	T	C	0.163003	17:45644091-45644091	T	intron_variant,non_coding_transcript_variant	MODIFIER	LINC02210	ENSG00000293460	Transcript	ENST00000591271.5	lncRNA	-	3/3	-	-	-	-	-	-	-	-	-	0.958	-0.028869	-
NSF/MAPT/KANSL1	rs8712	rs1706746	0.860409	17	45644091	T	C	0.163003	17:45644091-45644091	T	downstream_gene_variant	MODIFIER	-	ENSG00000306349	Transcript	ENST00000817145.1	lncRNA	-	-	-	-	-	-	-	-	-	-	-	0.958	-0.028869	-
NSF/MAPT/KANSL1	rs8712	rs1706748	0.860157	17	45645143	G	C	0.162715	17:45645143-45645143	G	downstream_gene_variant	MODIFIER	-	ENSG00000306349	Transcript	ENST00000817145.1	lncRNA	-	-	-	-	-	-	-	-	-	-	-	0.075	-0.687569	-
NSF/MAPT/KANSL1	rs8712	rs1706748	0.860157	17	45645143	G	C	0.162715	17:45645143-45645143	G	downstream_gene_variant	MODIFIER	LINC02210	ENSG00000293460	Transcript	ENST00000578000.5	lncRNA	-	-	-	-	-	-	-	-	-	-	-	0.075	-0.687569	-
NSF/MAPT/KANSL1	rs8712	rs1706748	0.860157	17	45645143	G	C	0.162715	17:45645143-45645143	G	downstream_gene_variant	MODIFIER	LINC02210	ENSG00000293460	Transcript	ENST00000580655.1	retained_intron	-	-	-	-	-	-	-	-	-	-	-	0.075	-0.687569	-
NSF/MAPT/KANSL1	rs8712	rs1706748	0.860157	17	45645143	G	C	0.162715	17:45645143-45645143	G	intron_variant,non_coding_transcript_variant	MODIFIER	LINC02210	ENSG00000293460	Transcript	ENST00000585677.1	lncRNA	-	1/1	-	-	-	-	-	-	-	-	-	0.075	-0.687569	-
NSF/MAPT/KANSL1	rs8712	rs1706748	0.860157	17	45645143	G	C	0.162715	17:45645143-45645143	G	intron_variant,non_coding_transcript_variant	MODIFIER	LINC02210	ENSG00000293460	Transcript	ENST00000586362.1	lncRNA	-	1/1	-	-	-	-	-	-	-	-	-	0.075	-0.687569	-
NSF/MAPT/KANSL1	rs8712	rs1706748	0.860157	17	45645143	G	C	0.162715	17:45645143-45645143	G	upstream_gene_variant	MODIFIER	LINC02210	ENSG00000293460	Transcript	ENST00000589868.1	retained_intron	-	-	-	-	-	-	-	-	-	-	-	0.075	-0.687569	-
NSF/MAPT/KANSL1	rs8712	rs1706748	0.860157	17	45645143	G	C	0.162715	17:45645143-45645143	G	intron_variant,non_coding_transcript_variant	MODIFIER	LINC02210	ENSG00000293460	Transcript	ENST00000591271.5	lncRNA	-	3/3	-	-	-	-	-	-	-	-	-	0.075	-0.687569	-
NSF/MAPT/KANSL1	rs8712	rs1706748	0.860157	17	45645143	G	C	0.162715	17:45645143-45645143	G	intron_variant,non_coding_transcript_variant	MODIFIER	LINC02210	ENSG00000293460	Transcript	ENST00000592428.1	lncRNA	-	2/2	-	-	-	-	-	-	-	-	-	0.075	-0.687569	-
NSF/MAPT/KANSL1	rs8712	rs413917	0.861224	17	45645823	A	G	0.162733	17:45645823-45645823	A	intron_variant,non_coding_transcript_variant	MODIFIER	LINC02210	ENSG00000293460	Transcript	ENST00000585677.1	lncRNA	-	1/1	-	-	-	-	-	-	-	-	-	9.301	0.904386	-
NSF/MAPT/KANSL1	rs8712	rs413917	0.861224	17	45645823	A	G	0.162733	17:45645823-45645823	A	intron_variant,non_coding_transcript_variant	MODIFIER	LINC02210	ENSG00000293460	Transcript	ENST00000586362.1	lncRNA	-	1/1	-	-	-	-	-	-	-	-	-	9.301	0.904386	-
NSF/MAPT/KANSL1	rs8712	rs413917	0.861224	17	45645823	A	G	0.162733	17:45645823-45645823	A	non_coding_transcript_exon_variant	MODIFIER	LINC02210	ENSG00000293460	Transcript	ENST00000589868.1	retained_intron	1/1	-	153	-	-	-	-	-	-	-	-	9.301	0.904386	-
NSF/MAPT/KANSL1	rs8712	rs413917	0.861224	17	45645823	A	G	0.162733	17:45645823-45645823	A	intron_variant,non_coding_transcript_variant	MODIFIER	LINC02210	ENSG00000293460	Transcript	ENST00000591271.5	lncRNA	-	3/3	-	-	-	-	-	-	-	-	-	9.301	0.904386	-
NSF/MAPT/KANSL1	rs8712	rs413917	0.861224	17	45645823	A	G	0.162733	17:45645823-45645823	A	intron_variant,non_coding_transcript_variant	MODIFIER	LINC02210	ENSG00000293460	Transcript	ENST00000592428.1	lncRNA	-	2/2	-	-	-	-	-	-	-	-	-	9.301	0.904386	-
NSF/MAPT/KANSL1	rs8712	rs413917	0.861224	17	45645823	A	G	0.162733	17:45645823-45645823	A	downstream_gene_variant	MODIFIER	-	ENSG00000306349	Transcript	ENST00000817145.1	lncRNA	-	-	-	-	-	-	-	-	-	-	-	9.301	0.904386	-
NSF/MAPT/KANSL1	rs8712	rs413917	0.861224	17	45645823	A	G	0.162733	17:45645823-45645823	A	downstream_gene_variant	MODIFIER	LINC02210	ENSG00000293460	Transcript	ENST00000580655.1	retained_intron	-	-	-	-	-	-	-	-	-	-	-	9.301	0.904386	-
NSF/MAPT/KANSL1	rs8712	rs413917	0.861224	17	45645823	A	G	0.162733	17:45645823-45645823	A	downstream_gene_variant	MODIFIER	LINC02210	ENSG00000293460	Transcript	ENST00000578000.5	lncRNA	-	-	-	-	-	-	-	-	-	-	-	9.301	0.904386	-
NSF/MAPT/KANSL1	rs8712	rs3418	0.860844	17	45646096	T	C	0.163005	17:45646096-45646096	T	downstream_gene_variant	MODIFIER	LINC02210	ENSG00000293460	Transcript	ENST00000585677.1	lncRNA	-	-	-	-	-	-	-	-	-	-	-	2.629	0.237478	-
NSF/MAPT/KANSL1	rs8712	rs3418	0.860844	17	45646096	T	C	0.163005	17:45646096-45646096	T	downstream_gene_variant	MODIFIER	LINC02210	ENSG00000293460	Transcript	ENST00000580655.1	retained_intron	-	-	-	-	-	-	-	-	-	-	-	2.629	0.237478	-
NSF/MAPT/KANSL1	rs8712	rs3418	0.860844	17	45646096	T	C	0.163005	17:45646096-45646096	T	non_coding_transcript_exon_variant	MODIFIER	LINC02210	ENSG00000293460	Transcript	ENST00000592428.1	lncRNA	3/3	-	347	-	-	-	-	-	-	-	-	2.629	0.237478	-
NSF/MAPT/KANSL1	rs8712	rs3418	0.860844	17	45646096	T	C	0.163005	17:45646096-45646096	T	downstream_gene_variant	MODIFIER	LINC02210	ENSG00000293460	Transcript	ENST00000578000.5	lncRNA	-	-	-	-	-	-	-	-	-	-	-	2.629	0.237478	-
NSF/MAPT/KANSL1	rs8712	rs3418	0.860844	17	45646096	T	C	0.163005	17:45646096-45646096	T	non_coding_transcript_exon_variant	MODIFIER	LINC02210	ENSG00000293460	Transcript	ENST00000591271.5	lncRNA	4/4	-	618	-	-	-	-	-	-	-	-	2.629	0.237478	-
NSF/MAPT/KANSL1	rs8712	rs3418	0.860844	17	45646096	T	C	0.163005	17:45646096-45646096	T	non_coding_transcript_exon_variant	MODIFIER	LINC02210	ENSG00000293460	Transcript	ENST00000586362.1	lncRNA	2/2	-	397	-	-	-	-	-	-	-	-	2.629	0.237478	-
NSF/MAPT/KANSL1	rs8712	rs3418	0.860844	17	45646096	T	C	0.163005	17:45646096-45646096	T	non_coding_transcript_exon_variant	MODIFIER	LINC02210	ENSG00000293460	Transcript	ENST00000589868.1	retained_intron	1/1	-	426	-	-	-	-	-	-	-	-	2.629	0.237478	-
NSF/MAPT/KANSL1	rs8712	rs3418	0.860844	17	45646096	T	C	0.163005	17:45646096-45646096	T	downstream_gene_variant	MODIFIER	-	ENSG00000306349	Transcript	ENST00000817145.1	lncRNA	-	-	-	-	-	-	-	-	-	-	-	2.629	0.237478	-
NSF/MAPT/KANSL1	rs8712	rs393675	0.861175	17	45646239	C	T	0.162992	17:45646239-45646239	C	downstream_gene_variant	MODIFIER	LINC02210	ENSG00000293460	Transcript	ENST00000586362.1	lncRNA	-	-	-	-	-	-	-	-	-	-	-	11.02	1.06271	-
NSF/MAPT/KANSL1	rs8712	rs393675	0.861175	17	45646239	C	T	0.162992	17:45646239-45646239	C	downstream_gene_variant	MODIFIER	LINC02210	ENSG00000293460	Transcript	ENST00000580655.1	retained_intron	-	-	-	-	-	-	-	-	-	-	-	11.02	1.06271	-
NSF/MAPT/KANSL1	rs8712	rs393675	0.861175	17	45646239	C	T	0.162992	17:45646239-45646239	C	downstream_gene_variant	MODIFIER	LINC02210	ENSG00000293460	Transcript	ENST00000585677.1	lncRNA	-	-	-	-	-	-	-	-	-	-	-	11.02	1.06271	-
NSF/MAPT/KANSL1	rs8712	rs393675	0.861175	17	45646239	C	T	0.162992	17:45646239-45646239	C	downstream_gene_variant	MODIFIER	-	ENSG00000306349	Transcript	ENST00000817145.1	lncRNA	-	-	-	-	-	-	-	-	-	-	-	11.02	1.06271	-
NSF/MAPT/KANSL1	rs8712	rs393675	0.861175	17	45646239	C	T	0.162992	17:45646239-45646239	C	non_coding_transcript_exon_variant	MODIFIER	LINC02210	ENSG00000293460	Transcript	ENST00000591271.5	lncRNA	4/4	-	761	-	-	-	-	-	-	-	-	11.02	1.06271	-
NSF/MAPT/KANSL1	rs8712	rs393675	0.861175	17	45646239	C	T	0.162992	17:45646239-45646239	C	downstream_gene_variant	MODIFIER	LINC02210	ENSG00000293460	Transcript	ENST00000592428.1	lncRNA	-	-	-	-	-	-	-	-	-	-	-	11.02	1.06271	-
NSF/MAPT/KANSL1	rs8712	rs393675	0.861175	17	45646239	C	T	0.162992	17:45646239-45646239	C	non_coding_transcript_exon_variant	MODIFIER	LINC02210	ENSG00000293460	Transcript	ENST00000589868.1	retained_intron	1/1	-	569	-	-	-	-	-	-	-	-	11.02	1.06271	-
NSF/MAPT/KANSL1	rs8712	rs393675	0.861175	17	45646239	C	T	0.162992	17:45646239-45646239	C	downstream_gene_variant	MODIFIER	LINC02210	ENSG00000293460	Transcript	ENST00000578000.5	lncRNA	-	-	-	-	-	-	-	-	-	-	-	11.02	1.06271	-
NSF/MAPT/KANSL1	rs8712	17:45646563:G:A	0.860319	17	45646563	A	G	0.160331	17:45646563-45646563	A	downstream_gene_variant	MODIFIER	-	ENSG00000306349	Transcript	ENST00000817145.1	lncRNA	-	-	-	-	-	-	-	-	-	-	-	2.968	0.271424	-
NSF/MAPT/KANSL1	rs8712	17:45646563:G:A	0.860319	17	45646563	A	G	0.160331	17:45646563-45646563	A	downstream_gene_variant	MODIFIER	LINC02210	ENSG00000293460	Transcript	ENST00000585677.1	lncRNA	-	-	-	-	-	-	-	-	-	-	-	2.968	0.271424	-
NSF/MAPT/KANSL1	rs8712	17:45646563:G:A	0.860319	17	45646563	A	G	0.160331	17:45646563-45646563	A	downstream_gene_variant	MODIFIER	LINC02210	ENSG00000293460	Transcript	ENST00000586362.1	lncRNA	-	-	-	-	-	-	-	-	-	-	-	2.968	0.271424	-
NSF/MAPT/KANSL1	rs8712	17:45646563:G:A	0.860319	17	45646563	A	G	0.160331	17:45646563-45646563	A	downstream_gene_variant	MODIFIER	LINC02210	ENSG00000293460	Transcript	ENST00000578000.5	lncRNA	-	-	-	-	-	-	-	-	-	-	-	2.968	0.271424	-
NSF/MAPT/KANSL1	rs8712	17:45646563:G:A	0.860319	17	45646563	A	G	0.160331	17:45646563-45646563	A	downstream_gene_variant	MODIFIER	LINC02210	ENSG00000293460	Transcript	ENST00000580655.1	retained_intron	-	-	-	-	-	-	-	-	-	-	-	2.968	0.271424	-
NSF/MAPT/KANSL1	rs8712	17:45646563:G:A	0.860319	17	45646563	A	G	0.160331	17:45646563-45646563	A	non_coding_transcript_exon_variant	MODIFIER	LINC02210	ENSG00000293460	Transcript	ENST00000591271.5	lncRNA	4/4	-	1085	-	-	-	-	-	-	-	-	2.968	0.271424	-
NSF/MAPT/KANSL1	rs8712	17:45646563:G:A	0.860319	17	45646563	A	G	0.160331	17:45646563-45646563	A	downstream_gene_variant	MODIFIER	LINC02210	ENSG00000293460	Transcript	ENST00000592428.1	lncRNA	-	-	-	-	-	-	-	-	-	-	-	2.968	0.271424	-
NSF/MAPT/KANSL1	rs8712	17:45646563:G:A	0.860319	17	45646563	A	G	0.160331	17:45646563-45646563	A	non_coding_transcript_exon_variant	MODIFIER	LINC02210	ENSG00000293460	Transcript	ENST00000589868.1	retained_intron	1/1	-	893	-	-	-	-	-	-	-	-	2.968	0.271424	-
NSF/MAPT/KANSL1	rs8712	rs406400	0.861119	17	45646564	G	A	0.160328	17:45646564-45646564	G	downstream_gene_variant	MODIFIER	LINC02210	ENSG00000293460	Transcript	ENST00000586362.1	lncRNA	-	-	-	-	-	-	-	-	-	-	-	1.573	0.100554	-
NSF/MAPT/KANSL1	rs8712	rs406400	0.861119	17	45646564	G	A	0.160328	17:45646564-45646564	G	downstream_gene_variant	MODIFIER	LINC02210	ENSG00000293460	Transcript	ENST00000578000.5	lncRNA	-	-	-	-	-	-	-	-	-	-	-	1.573	0.100554	-
NSF/MAPT/KANSL1	rs8712	rs406400	0.861119	17	45646564	G	A	0.160328	17:45646564-45646564	G	downstream_gene_variant	MODIFIER	LINC02210	ENSG00000293460	Transcript	ENST00000585677.1	lncRNA	-	-	-	-	-	-	-	-	-	-	-	1.573	0.100554	-
NSF/MAPT/KANSL1	rs8712	rs406400	0.861119	17	45646564	G	A	0.160328	17:45646564-45646564	G	downstream_gene_variant	MODIFIER	-	ENSG00000306349	Transcript	ENST00000817145.1	lncRNA	-	-	-	-	-	-	-	-	-	-	-	1.573	0.100554	-
NSF/MAPT/KANSL1	rs8712	rs406400	0.861119	17	45646564	G	A	0.160328	17:45646564-45646564	G	non_coding_transcript_exon_variant	MODIFIER	LINC02210	ENSG00000293460	Transcript	ENST00000589868.1	retained_intron	1/1	-	894	-	-	-	-	-	-	-	-	1.573	0.100554	-
NSF/MAPT/KANSL1	rs8712	rs406400	0.861119	17	45646564	G	A	0.160328	17:45646564-45646564	G	downstream_gene_variant	MODIFIER	LINC02210	ENSG00000293460	Transcript	ENST00000580655.1	retained_intron	-	-	-	-	-	-	-	-	-	-	-	1.573	0.100554	-
NSF/MAPT/KANSL1	rs8712	rs406400	0.861119	17	45646564	G	A	0.160328	17:45646564-45646564	G	downstream_gene_variant	MODIFIER	LINC02210	ENSG00000293460	Transcript	ENST00000592428.1	lncRNA	-	-	-	-	-	-	-	-	-	-	-	1.573	0.100554	-
NSF/MAPT/KANSL1	rs8712	rs406400	0.861119	17	45646564	G	A	0.160328	17:45646564-45646564	G	non_coding_transcript_exon_variant	MODIFIER	LINC02210	ENSG00000293460	Transcript	ENST00000591271.5	lncRNA	4/4	-	1086	-	-	-	-	-	-	-	-	1.573	0.100554	-
NSF/MAPT/KANSL1	rs8712	rs669915	0.861596	17	45646879	A	G	0.162056	17:45646879-45646879	A	downstream_gene_variant	MODIFIER	LINC02210	ENSG00000293460	Transcript	ENST00000592428.1	lncRNA	-	-	-	-	-	-	-	-	-	-	-	10.56	1.01969	-
NSF/MAPT/KANSL1	rs8712	rs669915	0.861596	17	45646879	A	G	0.162056	17:45646879-45646879	A	downstream_gene_variant	MODIFIER	LINC02210	ENSG00000293460	Transcript	ENST00000578000.5	lncRNA	-	-	-	-	-	-	-	-	-	-	-	10.56	1.01969	-
NSF/MAPT/KANSL1	rs8712	rs669915	0.861596	17	45646879	A	G	0.162056	17:45646879-45646879	A	downstream_gene_variant	MODIFIER	LINC02210	ENSG00000293460	Transcript	ENST00000586362.1	lncRNA	-	-	-	-	-	-	-	-	-	-	-	10.56	1.01969	-
NSF/MAPT/KANSL1	rs8712	rs669915	0.861596	17	45646879	A	G	0.162056	17:45646879-45646879	A	non_coding_transcript_exon_variant	MODIFIER	LINC02210	ENSG00000293460	Transcript	ENST00000589868.1	retained_intron	1/1	-	1209	-	-	-	-	-	-	-	-	10.56	1.01969	-
NSF/MAPT/KANSL1	rs8712	rs669915	0.861596	17	45646879	A	G	0.162056	17:45646879-45646879	A	non_coding_transcript_exon_variant	MODIFIER	LINC02210	ENSG00000293460	Transcript	ENST00000591271.5	lncRNA	4/4	-	1401	-	-	-	-	-	-	-	-	10.56	1.01969	-
NSF/MAPT/KANSL1	rs8712	rs669915	0.861596	17	45646879	A	G	0.162056	17:45646879-45646879	A	downstream_gene_variant	MODIFIER	-	ENSG00000306349	Transcript	ENST00000817145.1	lncRNA	-	-	-	-	-	-	-	-	-	-	-	10.56	1.01969	-
NSF/MAPT/KANSL1	rs8712	rs669915	0.861596	17	45646879	A	G	0.162056	17:45646879-45646879	A	downstream_gene_variant	MODIFIER	LINC02210	ENSG00000293460	Transcript	ENST00000585677.1	lncRNA	-	-	-	-	-	-	-	-	-	-	-	10.56	1.01969	-
NSF/MAPT/KANSL1	rs8712	rs669915	0.861596	17	45646879	A	G	0.162056	17:45646879-45646879	A	downstream_gene_variant	MODIFIER	LINC02210	ENSG00000293460	Transcript	ENST00000580655.1	retained_intron	-	-	-	-	-	-	-	-	-	-	-	10.56	1.01969	-
NSF/MAPT/KANSL1	rs8712	17:45646881:T:TA	0.857742	17	45646881	TA	T	0.160707	17:45646881-45646881	A	downstream_gene_variant	MODIFIER	LINC02210	ENSG00000293460	Transcript	ENST00000585677.1	lncRNA	-	-	-	-	-	-	-	-	-	-	-	3.721	0.340432	-
NSF/MAPT/KANSL1	rs8712	17:45646881:T:TA	0.857742	17	45646881	TA	T	0.160707	17:45646881-45646881	A	downstream_gene_variant	MODIFIER	LINC02210	ENSG00000293460	Transcript	ENST00000580655.1	retained_intron	-	-	-	-	-	-	-	-	-	-	-	3.721	0.340432	-
NSF/MAPT/KANSL1	rs8712	17:45646881:T:TA	0.857742	17	45646881	TA	T	0.160707	17:45646881-45646881	A	downstream_gene_variant	MODIFIER	LINC02210	ENSG00000293460	Transcript	ENST00000592428.1	lncRNA	-	-	-	-	-	-	-	-	-	-	-	3.721	0.340432	-
NSF/MAPT/KANSL1	rs8712	17:45646881:T:TA	0.857742	17	45646881	TA	T	0.160707	17:45646881-45646881	A	downstream_gene_variant	MODIFIER	LINC02210	ENSG00000293460	Transcript	ENST00000578000.5	lncRNA	-	-	-	-	-	-	-	-	-	-	-	3.721	0.340432	-
NSF/MAPT/KANSL1	rs8712	17:45646881:T:TA	0.857742	17	45646881	TA	T	0.160707	17:45646881-45646881	A	non_coding_transcript_exon_variant	MODIFIER	LINC02210	ENSG00000293460	Transcript	ENST00000591271.5	lncRNA	4/4	-	1403-1404	-	-	-	-	-	-	-	-	3.721	0.340432	-
NSF/MAPT/KANSL1	rs8712	17:45646881:T:TA	0.857742	17	45646881	TA	T	0.160707	17:45646881-45646881	A	downstream_gene_variant	MODIFIER	LINC02210	ENSG00000293460	Transcript	ENST00000586362.1	lncRNA	-	-	-	-	-	-	-	-	-	-	-	3.721	0.340432	-
NSF/MAPT/KANSL1	rs8712	17:45646881:T:TA	0.857742	17	45646881	TA	T	0.160707	17:45646881-45646881	A	non_coding_transcript_exon_variant	MODIFIER	LINC02210	ENSG00000293460	Transcript	ENST00000589868.1	retained_intron	1/1	-	1211-1212	-	-	-	-	-	-	-	-	3.721	0.340432	-
NSF/MAPT/KANSL1	rs8712	17:45646881:T:TA	0.857742	17	45646881	TA	T	0.160707	17:45646881-45646881	A	downstream_gene_variant	MODIFIER	-	ENSG00000306349	Transcript	ENST00000817145.1	lncRNA	-	-	-	-	-	-	-	-	-	-	-	3.721	0.340432	-
NSF/MAPT/KANSL1	rs8712	rs449501	0.860848	17	45647189	A	G	0.163006	17:45647189-45647189	A	downstream_gene_variant	MODIFIER	LINC02210	ENSG00000293460	Transcript	ENST00000586362.1	lncRNA	-	-	-	-	-	-	-	-	-	-	-	0.194	-0.435044	-
NSF/MAPT/KANSL1	rs8712	rs449501	0.860848	17	45647189	A	G	0.163006	17:45647189-45647189	A	downstream_gene_variant	MODIFIER	LINC02210	ENSG00000293460	Transcript	ENST00000580655.1	retained_intron	-	-	-	-	-	-	-	-	-	-	-	0.194	-0.435044	-
NSF/MAPT/KANSL1	rs8712	rs449501	0.860848	17	45647189	A	G	0.163006	17:45647189-45647189	A	downstream_gene_variant	MODIFIER	LINC02210	ENSG00000293460	Transcript	ENST00000585677.1	lncRNA	-	-	-	-	-	-	-	-	-	-	-	0.194	-0.435044	-
NSF/MAPT/KANSL1	rs8712	rs449501	0.860848	17	45647189	A	G	0.163006	17:45647189-45647189	A	downstream_gene_variant	MODIFIER	-	ENSG00000306349	Transcript	ENST00000817145.1	lncRNA	-	-	-	-	-	-	-	-	-	-	-	0.194	-0.435044	-
NSF/MAPT/KANSL1	rs8712	rs449501	0.860848	17	45647189	A	G	0.163006	17:45647189-45647189	A	non_coding_transcript_exon_variant	MODIFIER	LINC02210	ENSG00000293460	Transcript	ENST00000591271.5	lncRNA	4/4	-	1711	-	-	-	-	-	-	-	-	0.194	-0.435044	-
NSF/MAPT/KANSL1	rs8712	rs449501	0.860848	17	45647189	A	G	0.163006	17:45647189-45647189	A	downstream_gene_variant	MODIFIER	LINC02210	ENSG00000293460	Transcript	ENST00000592428.1	lncRNA	-	-	-	-	-	-	-	-	-	-	-	0.194	-0.435044	-
NSF/MAPT/KANSL1	rs8712	rs449501	0.860848	17	45647189	A	G	0.163006	17:45647189-45647189	A	non_coding_transcript_exon_variant	MODIFIER	LINC02210	ENSG00000293460	Transcript	ENST00000589868.1	retained_intron	1/1	-	1519	-	-	-	-	-	-	-	-	0.194	-0.435044	-
NSF/MAPT/KANSL1	rs8712	rs449501	0.860848	17	45647189	A	G	0.163006	17:45647189-45647189	A	downstream_gene_variant	MODIFIER	LINC02210	ENSG00000293460	Transcript	ENST00000578000.5	lncRNA	-	-	-	-	-	-	-	-	-	-	-	0.194	-0.435044	-
NSF/MAPT/KANSL1	rs8712	rs448830	0.861381	17	45647846	A	G	0.163014	17:45647846-45647846	A	non_coding_transcript_exon_variant	MODIFIER	LINC02210	ENSG00000293460	Transcript	ENST00000591271.5	lncRNA	4/4	-	2368	-	-	-	-	-	-	-	-	2.459	0.219226	-
NSF/MAPT/KANSL1	rs8712	rs448830	0.861381	17	45647846	A	G	0.163014	17:45647846-45647846	A	non_coding_transcript_exon_variant	MODIFIER	LINC02210	ENSG00000293460	Transcript	ENST00000589868.1	retained_intron	1/1	-	2176	-	-	-	-	-	-	-	-	2.459	0.219226	-
NSF/MAPT/KANSL1	rs8712	rs448830	0.861381	17	45647846	A	G	0.163014	17:45647846-45647846	A	downstream_gene_variant	MODIFIER	LINC02210	ENSG00000293460	Transcript	ENST00000585677.1	lncRNA	-	-	-	-	-	-	-	-	-	-	-	2.459	0.219226	-
NSF/MAPT/KANSL1	rs8712	rs448830	0.861381	17	45647846	A	G	0.163014	17:45647846-45647846	A	downstream_gene_variant	MODIFIER	LINC02210	ENSG00000293460	Transcript	ENST00000586362.1	lncRNA	-	-	-	-	-	-	-	-	-	-	-	2.459	0.219226	-
NSF/MAPT/KANSL1	rs8712	rs448830	0.861381	17	45647846	A	G	0.163014	17:45647846-45647846	A	downstream_gene_variant	MODIFIER	-	ENSG00000306349	Transcript	ENST00000817145.1	lncRNA	-	-	-	-	-	-	-	-	-	-	-	2.459	0.219226	-
NSF/MAPT/KANSL1	rs8712	rs448830	0.861381	17	45647846	A	G	0.163014	17:45647846-45647846	A	downstream_gene_variant	MODIFIER	LINC02210	ENSG00000293460	Transcript	ENST00000592428.1	lncRNA	-	-	-	-	-	-	-	-	-	-	-	2.459	0.219226	-
NSF/MAPT/KANSL1	rs8712	rs434428	0.86038	17	45648318	A	G	0.16268	17:45648318-45648318	A	downstream_gene_variant	MODIFIER	LINC02210	ENSG00000293460	Transcript	ENST00000586362.1	lncRNA	-	-	-	-	-	-	-	-	-	-	-	0.491	-0.19786	-
NSF/MAPT/KANSL1	rs8712	rs434428	0.86038	17	45648318	A	G	0.16268	17:45648318-45648318	A	downstream_gene_variant	MODIFIER	LINC02210	ENSG00000293460	Transcript	ENST00000585677.1	lncRNA	-	-	-	-	-	-	-	-	-	-	-	0.491	-0.19786	-
NSF/MAPT/KANSL1	rs8712	rs434428	0.86038	17	45648318	A	G	0.16268	17:45648318-45648318	A	intron_variant,non_coding_transcript_variant	MODIFIER	-	ENSG00000306349	Transcript	ENST00000817145.1	lncRNA	-	4/4	-	-	-	-	-	-	-	-	-	0.491	-0.19786	-
NSF/MAPT/KANSL1	rs8712	rs434428	0.86038	17	45648318	A	G	0.16268	17:45648318-45648318	A	downstream_gene_variant	MODIFIER	LINC02210	ENSG00000293460	Transcript	ENST00000589868.1	retained_intron	-	-	-	-	-	-	-	-	-	-	-	0.491	-0.19786	-
NSF/MAPT/KANSL1	rs8712	rs434428	0.86038	17	45648318	A	G	0.16268	17:45648318-45648318	A	downstream_gene_variant	MODIFIER	LINC02210	ENSG00000293460	Transcript	ENST00000592428.1	lncRNA	-	-	-	-	-	-	-	-	-	-	-	0.491	-0.19786	-
NSF/MAPT/KANSL1	rs8712	rs434428	0.86038	17	45648318	A	G	0.16268	17:45648318-45648318	A	non_coding_transcript_exon_variant	MODIFIER	LINC02210	ENSG00000293460	Transcript	ENST00000591271.5	lncRNA	4/4	-	2840	-	-	-	-	-	-	-	-	0.491	-0.19786	-
NSF/MAPT/KANSL1	rs8712	rs434598	0.860904	17	45648396	A	G	0.163002	17:45648396-45648396	A	non_coding_transcript_exon_variant	MODIFIER	LINC02210	ENSG00000293460	Transcript	ENST00000591271.5	lncRNA	4/4	-	2918	-	-	-	-	-	-	-	-	1.782	0.133377	-
NSF/MAPT/KANSL1	rs8712	rs434598	0.860904	17	45648396	A	G	0.163002	17:45648396-45648396	A	downstream_gene_variant	MODIFIER	LINC02210	ENSG00000293460	Transcript	ENST00000585677.1	lncRNA	-	-	-	-	-	-	-	-	-	-	-	1.782	0.133377	-
NSF/MAPT/KANSL1	rs8712	rs434598	0.860904	17	45648396	A	G	0.163002	17:45648396-45648396	A	downstream_gene_variant	MODIFIER	LINC02210	ENSG00000293460	Transcript	ENST00000589868.1	retained_intron	-	-	-	-	-	-	-	-	-	-	-	1.782	0.133377	-
NSF/MAPT/KANSL1	rs8712	rs434598	0.860904	17	45648396	A	G	0.163002	17:45648396-45648396	A	downstream_gene_variant	MODIFIER	LINC02210	ENSG00000293460	Transcript	ENST00000592428.1	lncRNA	-	-	-	-	-	-	-	-	-	-	-	1.782	0.133377	-
NSF/MAPT/KANSL1	rs8712	rs434598	0.860904	17	45648396	A	G	0.163002	17:45648396-45648396	A	downstream_gene_variant	MODIFIER	LINC02210	ENSG00000293460	Transcript	ENST00000586362.1	lncRNA	-	-	-	-	-	-	-	-	-	-	-	1.782	0.133377	-
NSF/MAPT/KANSL1	rs8712	rs434598	0.860904	17	45648396	A	G	0.163002	17:45648396-45648396	A	intron_variant,non_coding_transcript_variant	MODIFIER	-	ENSG00000306349	Transcript	ENST00000817145.1	lncRNA	-	4/4	-	-	-	-	-	-	-	-	-	1.782	0.133377	-
NSF/MAPT/KANSL1	rs8712	rs434971	0.860681	17	45648626	A	G	0.162999	17:45648626-45648626	A	intron_variant,non_coding_transcript_variant	MODIFIER	-	ENSG00000306349	Transcript	ENST00000817145.1	lncRNA	-	4/4	-	-	-	-	-	-	-	-	-	9.886	0.961488	-
NSF/MAPT/KANSL1	rs8712	rs434971	0.860681	17	45648626	A	G	0.162999	17:45648626-45648626	A	downstream_gene_variant	MODIFIER	LINC02210	ENSG00000293460	Transcript	ENST00000589868.1	retained_intron	-	-	-	-	-	-	-	-	-	-	-	9.886	0.961488	-
NSF/MAPT/KANSL1	rs8712	rs434971	0.860681	17	45648626	A	G	0.162999	17:45648626-45648626	A	non_coding_transcript_exon_variant	MODIFIER	LINC02210	ENSG00000293460	Transcript	ENST00000591271.5	lncRNA	4/4	-	3148	-	-	-	-	-	-	-	-	9.886	0.961488	-
NSF/MAPT/KANSL1	rs8712	rs434971	0.860681	17	45648626	A	G	0.162999	17:45648626-45648626	A	downstream_gene_variant	MODIFIER	LINC02210	ENSG00000293460	Transcript	ENST00000592428.1	lncRNA	-	-	-	-	-	-	-	-	-	-	-	9.886	0.961488	-
NSF/MAPT/KANSL1	rs8712	rs434971	0.860681	17	45648626	A	G	0.162999	17:45648626-45648626	A	downstream_gene_variant	MODIFIER	LINC02210	ENSG00000293460	Transcript	ENST00000586362.1	lncRNA	-	-	-	-	-	-	-	-	-	-	-	9.886	0.961488	-
NSF/MAPT/KANSL1	rs8712	rs434971	0.860681	17	45648626	A	G	0.162999	17:45648626-45648626	A	downstream_gene_variant	MODIFIER	LINC02210	ENSG00000293460	Transcript	ENST00000585677.1	lncRNA	-	-	-	-	-	-	-	-	-	-	-	9.886	0.961488	-
NSF/MAPT/KANSL1	rs8712	rs385691	0.860658	17	45648759	C	A	0.163004	17:45648759-45648759	C	non_coding_transcript_exon_variant	MODIFIER	LINC02210	ENSG00000293460	Transcript	ENST00000591271.5	lncRNA	4/4	-	3281	-	-	-	-	-	-	-	-	0.443	-0.223564	-
NSF/MAPT/KANSL1	rs8712	rs385691	0.860658	17	45648759	C	A	0.163004	17:45648759-45648759	C	downstream_gene_variant	MODIFIER	LINC02210	ENSG00000293460	Transcript	ENST00000592428.1	lncRNA	-	-	-	-	-	-	-	-	-	-	-	0.443	-0.223564	-
NSF/MAPT/KANSL1	rs8712	rs385691	0.860658	17	45648759	C	A	0.163004	17:45648759-45648759	C	downstream_gene_variant	MODIFIER	LINC02210	ENSG00000293460	Transcript	ENST00000586362.1	lncRNA	-	-	-	-	-	-	-	-	-	-	-	0.443	-0.223564	-
NSF/MAPT/KANSL1	rs8712	rs385691	0.860658	17	45648759	C	A	0.163004	17:45648759-45648759	C	downstream_gene_variant	MODIFIER	LINC02210	ENSG00000293460	Transcript	ENST00000589868.1	retained_intron	-	-	-	-	-	-	-	-	-	-	-	0.443	-0.223564	-
NSF/MAPT/KANSL1	rs8712	rs385691	0.860658	17	45648759	C	A	0.163004	17:45648759-45648759	C	downstream_gene_variant	MODIFIER	LINC02210	ENSG00000293460	Transcript	ENST00000585677.1	lncRNA	-	-	-	-	-	-	-	-	-	-	-	0.443	-0.223564	-
NSF/MAPT/KANSL1	rs8712	rs385691	0.860658	17	45648759	C	A	0.163004	17:45648759-45648759	C	intron_variant,non_coding_transcript_variant	MODIFIER	-	ENSG00000306349	Transcript	ENST00000817145.1	lncRNA	-	4/4	-	-	-	-	-	-	-	-	-	0.443	-0.223564	-
NSF/MAPT/KANSL1	rs8712	rs455028	0.861551	17	45649208	C	T	0.163003	17:45649208-45649208	C	downstream_gene_variant	MODIFIER	LINC02210	ENSG00000293460	Transcript	ENST00000589868.1	retained_intron	-	-	-	-	-	-	-	-	-	-	-	7.766	0.742701	-
NSF/MAPT/KANSL1	rs8712	rs455028	0.861551	17	45649208	C	T	0.163003	17:45649208-45649208	C	downstream_gene_variant	MODIFIER	LINC02210	ENSG00000293460	Transcript	ENST00000585677.1	lncRNA	-	-	-	-	-	-	-	-	-	-	-	7.766	0.742701	-
NSF/MAPT/KANSL1	rs8712	rs455028	0.861551	17	45649208	C	T	0.163003	17:45649208-45649208	C	downstream_gene_variant	MODIFIER	LINC02210	ENSG00000293460	Transcript	ENST00000586362.1	lncRNA	-	-	-	-	-	-	-	-	-	-	-	7.766	0.742701	-
NSF/MAPT/KANSL1	rs8712	rs455028	0.861551	17	45649208	C	T	0.163003	17:45649208-45649208	C	non_coding_transcript_exon_variant	MODIFIER	LINC02210	ENSG00000293460	Transcript	ENST00000591271.5	lncRNA	4/4	-	3730	-	-	-	-	-	-	-	-	7.766	0.742701	-
NSF/MAPT/KANSL1	rs8712	rs455028	0.861551	17	45649208	C	T	0.163003	17:45649208-45649208	C	intron_variant,non_coding_transcript_variant	MODIFIER	-	ENSG00000306349	Transcript	ENST00000817145.1	lncRNA	-	4/4	-	-	-	-	-	-	-	-	-	7.766	0.742701	-
NSF/MAPT/KANSL1	rs8712	rs455028	0.861551	17	45649208	C	T	0.163003	17:45649208-45649208	C	downstream_gene_variant	MODIFIER	LINC02210	ENSG00000293460	Transcript	ENST00000592428.1	lncRNA	-	-	-	-	-	-	-	-	-	-	-	7.766	0.742701	-
NSF/MAPT/KANSL1	rs8712	rs366858	0.861012	17	45649222	T	C	0.162993	17:45649222-45649222	T	downstream_gene_variant	MODIFIER	LINC02210	ENSG00000293460	Transcript	ENST00000585677.1	lncRNA	-	-	-	-	-	-	-	-	-	-	-	8.675	0.840736	-
NSF/MAPT/KANSL1	rs8712	rs366858	0.861012	17	45649222	T	C	0.162993	17:45649222-45649222	T	downstream_gene_variant	MODIFIER	LINC02210	ENSG00000293460	Transcript	ENST00000586362.1	lncRNA	-	-	-	-	-	-	-	-	-	-	-	8.675	0.840736	-
NSF/MAPT/KANSL1	rs8712	rs366858	0.861012	17	45649222	T	C	0.162993	17:45649222-45649222	T	downstream_gene_variant	MODIFIER	LINC02210	ENSG00000293460	Transcript	ENST00000592428.1	lncRNA	-	-	-	-	-	-	-	-	-	-	-	8.675	0.840736	-
NSF/MAPT/KANSL1	rs8712	rs366858	0.861012	17	45649222	T	C	0.162993	17:45649222-45649222	T	intron_variant,non_coding_transcript_variant	MODIFIER	-	ENSG00000306349	Transcript	ENST00000817145.1	lncRNA	-	4/4	-	-	-	-	-	-	-	-	-	8.675	0.840736	-
NSF/MAPT/KANSL1	rs8712	rs366858	0.861012	17	45649222	T	C	0.162993	17:45649222-45649222	T	downstream_gene_variant	MODIFIER	LINC02210	ENSG00000293460	Transcript	ENST00000589868.1	retained_intron	-	-	-	-	-	-	-	-	-	-	-	8.675	0.840736	-
NSF/MAPT/KANSL1	rs8712	rs366858	0.861012	17	45649222	T	C	0.162993	17:45649222-45649222	T	non_coding_transcript_exon_variant	MODIFIER	LINC02210	ENSG00000293460	Transcript	ENST00000591271.5	lncRNA	4/4	-	3744	-	-	-	-	-	-	-	-	8.675	0.840736	-
NSF/MAPT/KANSL1	rs8712	rs453997	0.861038	17	45649695	T	C	0.163012	17:45649695-45649695	T	non_coding_transcript_exon_variant	MODIFIER	LINC02210	ENSG00000293460	Transcript	ENST00000591271.5	lncRNA	4/4	-	4217	-	-	-	-	-	-	-	-	0.125	-0.552033	-
NSF/MAPT/KANSL1	rs8712	rs453997	0.861038	17	45649695	T	C	0.163012	17:45649695-45649695	T	downstream_gene_variant	MODIFIER	LINC02210	ENSG00000293460	Transcript	ENST00000585677.1	lncRNA	-	-	-	-	-	-	-	-	-	-	-	0.125	-0.552033	-
NSF/MAPT/KANSL1	rs8712	rs453997	0.861038	17	45649695	T	C	0.163012	17:45649695-45649695	T	downstream_gene_variant	MODIFIER	LINC02210	ENSG00000293460	Transcript	ENST00000586362.1	lncRNA	-	-	-	-	-	-	-	-	-	-	-	0.125	-0.552033	-
NSF/MAPT/KANSL1	rs8712	rs453997	0.861038	17	45649695	T	C	0.163012	17:45649695-45649695	T	downstream_gene_variant	MODIFIER	LINC02210	ENSG00000293460	Transcript	ENST00000589868.1	retained_intron	-	-	-	-	-	-	-	-	-	-	-	0.125	-0.552033	-
NSF/MAPT/KANSL1	rs8712	rs453997	0.861038	17	45649695	T	C	0.163012	17:45649695-45649695	T	intron_variant,non_coding_transcript_variant	MODIFIER	-	ENSG00000306349	Transcript	ENST00000817145.1	lncRNA	-	4/4	-	-	-	-	-	-	-	-	-	0.125	-0.552033	-
NSF/MAPT/KANSL1	rs8712	rs453997	0.861038	17	45649695	T	C	0.163012	17:45649695-45649695	T	downstream_gene_variant	MODIFIER	LINC02210	ENSG00000293460	Transcript	ENST00000592428.1	lncRNA	-	-	-	-	-	-	-	-	-	-	-	0.125	-0.552033	-
NSF/MAPT/KANSL1	rs8712	rs424243	0.86141	17	45650521	T	A	0.163001	17:45650521-45650521	T	downstream_gene_variant	MODIFIER	LINC02210	ENSG00000293460	Transcript	ENST00000585677.1	lncRNA	-	-	-	-	-	-	-	-	-	-	-	5.078	0.463193	-
NSF/MAPT/KANSL1	rs8712	rs424243	0.86141	17	45650521	T	A	0.163001	17:45650521-45650521	T	downstream_gene_variant	MODIFIER	LINC02210	ENSG00000293460	Transcript	ENST00000586362.1	lncRNA	-	-	-	-	-	-	-	-	-	-	-	5.078	0.463193	-
NSF/MAPT/KANSL1	rs8712	rs424243	0.86141	17	45650521	T	A	0.163001	17:45650521-45650521	T	non_coding_transcript_exon_variant	MODIFIER	LINC02210	ENSG00000293460	Transcript	ENST00000591271.5	lncRNA	4/4	-	5043	-	-	-	-	-	-	-	-	5.078	0.463193	-
NSF/MAPT/KANSL1	rs8712	rs424243	0.86141	17	45650521	T	A	0.163001	17:45650521-45650521	T	downstream_gene_variant	MODIFIER	LINC02210	ENSG00000293460	Transcript	ENST00000592428.1	lncRNA	-	-	-	-	-	-	-	-	-	-	-	5.078	0.463193	-
NSF/MAPT/KANSL1	rs8712	rs424243	0.86141	17	45650521	T	A	0.163001	17:45650521-45650521	T	intron_variant,non_coding_transcript_variant	MODIFIER	-	ENSG00000306349	Transcript	ENST00000817145.1	lncRNA	-	3/4	-	-	-	-	-	-	-	-	-	5.078	0.463193	-
NSF/MAPT/KANSL1	rs8712	rs424243	0.86141	17	45650521	T	A	0.163001	17:45650521-45650521	T	downstream_gene_variant	MODIFIER	LINC02210	ENSG00000293460	Transcript	ENST00000589868.1	retained_intron	-	-	-	-	-	-	-	-	-	-	-	5.078	0.463193	-
NSF/MAPT/KANSL1	rs8712	rs422112	0.860327	17	45650771	A	G	0.162996	17:45650771-45650771	A	downstream_gene_variant	MODIFIER	LINC02210	ENSG00000293460	Transcript	ENST00000585677.1	lncRNA	-	-	-	-	-	-	-	-	-	-	-	5.711	0.524327	-
NSF/MAPT/KANSL1	rs8712	rs422112	0.860327	17	45650771	A	G	0.162996	17:45650771-45650771	A	downstream_gene_variant	MODIFIER	LINC02210	ENSG00000293460	Transcript	ENST00000589868.1	retained_intron	-	-	-	-	-	-	-	-	-	-	-	5.711	0.524327	-
NSF/MAPT/KANSL1	rs8712	rs422112	0.860327	17	45650771	A	G	0.162996	17:45650771-45650771	A	non_coding_transcript_exon_variant	MODIFIER	LINC02210	ENSG00000293460	Transcript	ENST00000591271.5	lncRNA	4/4	-	5293	-	-	-	-	-	-	-	-	5.711	0.524327	-
NSF/MAPT/KANSL1	rs8712	rs422112	0.860327	17	45650771	A	G	0.162996	17:45650771-45650771	A	downstream_gene_variant	MODIFIER	LINC02210	ENSG00000293460	Transcript	ENST00000592428.1	lncRNA	-	-	-	-	-	-	-	-	-	-	-	5.711	0.524327	-
NSF/MAPT/KANSL1	rs8712	rs422112	0.860327	17	45650771	A	G	0.162996	17:45650771-45650771	A	downstream_gene_variant	MODIFIER	LINC02210	ENSG00000293460	Transcript	ENST00000586362.1	lncRNA	-	-	-	-	-	-	-	-	-	-	-	5.711	0.524327	-
NSF/MAPT/KANSL1	rs8712	rs422112	0.860327	17	45650771	A	G	0.162996	17:45650771-45650771	A	intron_variant,non_coding_transcript_variant	MODIFIER	-	ENSG00000306349	Transcript	ENST00000817145.1	lncRNA	-	3/4	-	-	-	-	-	-	-	-	-	5.711	0.524327	-
NSF/MAPT/KANSL1	rs8712	rs413844	0.861205	17	45652018	A	G	0.16301	17:45652018-45652018	A	intron_variant,non_coding_transcript_variant	MODIFIER	-	ENSG00000306349	Transcript	ENST00000817145.1	lncRNA	-	3/4	-	-	-	-	-	-	-	-	-	0.735	-0.096451	-
NSF/MAPT/KANSL1	rs8712	rs413844	0.861205	17	45652018	A	G	0.16301	17:45652018-45652018	A	downstream_gene_variant	MODIFIER	LINC02210	ENSG00000293460	Transcript	ENST00000589868.1	retained_intron	-	-	-	-	-	-	-	-	-	-	-	0.735	-0.096451	-
NSF/MAPT/KANSL1	rs8712	rs413844	0.861205	17	45652018	A	G	0.16301	17:45652018-45652018	A	non_coding_transcript_exon_variant	MODIFIER	LINC02210	ENSG00000293460	Transcript	ENST00000591271.5	lncRNA	4/4	-	6540	-	-	-	-	-	-	-	-	0.735	-0.096451	-
NSF/MAPT/KANSL1	rs8712	rs647483	0.861682	17	45652066	T	C	0.163045	17:45652066-45652066	T	non_coding_transcript_exon_variant	MODIFIER	LINC02210	ENSG00000293460	Transcript	ENST00000591271.5	lncRNA	4/4	-	6588	-	-	-	-	-	-	-	-	5.661	0.519326	-
NSF/MAPT/KANSL1	rs8712	rs647483	0.861682	17	45652066	T	C	0.163045	17:45652066-45652066	T	downstream_gene_variant	MODIFIER	LINC02210	ENSG00000293460	Transcript	ENST00000589868.1	retained_intron	-	-	-	-	-	-	-	-	-	-	-	5.661	0.519326	-
NSF/MAPT/KANSL1	rs8712	rs647483	0.861682	17	45652066	T	C	0.163045	17:45652066-45652066	T	intron_variant,non_coding_transcript_variant	MODIFIER	-	ENSG00000306349	Transcript	ENST00000817145.1	lncRNA	-	3/4	-	-	-	-	-	-	-	-	-	5.661	0.519326	-
NSF/MAPT/KANSL1	rs8712	rs241038	0.8612	17	45653232	A	G	0.162996	17:45653232-45653232	A	non_coding_transcript_exon_variant	MODIFIER	LINC02210	ENSG00000293460	Transcript	ENST00000591271.5	lncRNA	4/4	-	7754	-	-	-	-	-	-	-	-	3.104	0.284393	-
NSF/MAPT/KANSL1	rs8712	rs241038	0.8612	17	45653232	A	G	0.162996	17:45653232-45653232	A	intron_variant,non_coding_transcript_variant	MODIFIER	-	ENSG00000306349	Transcript	ENST00000817145.1	lncRNA	-	3/4	-	-	-	-	-	-	-	-	-	3.104	0.284393	-
NSF/MAPT/KANSL1	rs8712	rs241037	0.861447	17	45653270	T	G	0.162676	17:45653270-45653270	T	non_coding_transcript_exon_variant	MODIFIER	LINC02210	ENSG00000293460	Transcript	ENST00000591271.5	lncRNA	4/4	-	7792	-	-	-	-	-	-	-	-	0.534	-0.176552	-
NSF/MAPT/KANSL1	rs8712	rs241037	0.861447	17	45653270	T	G	0.162676	17:45653270-45653270	T	intron_variant,non_coding_transcript_variant	MODIFIER	-	ENSG00000306349	Transcript	ENST00000817145.1	lncRNA	-	3/4	-	-	-	-	-	-	-	-	-	0.534	-0.176552	-
NSF/MAPT/KANSL1	rs8712	rs241036	0.861135	17	45654353	C	A	0.163227	17:45654353-45654353	C	non_coding_transcript_exon_variant	MODIFIER	LINC02210	ENSG00000293460	Transcript	ENST00000591271.5	lncRNA	4/4	-	8875	-	-	-	-	-	-	-	-	6.983	0.656207	-
NSF/MAPT/KANSL1	rs8712	rs241036	0.861135	17	45654353	C	A	0.163227	17:45654353-45654353	C	intron_variant,non_coding_transcript_variant	MODIFIER	-	ENSG00000306349	Transcript	ENST00000817145.1	lncRNA	-	3/4	-	-	-	-	-	-	-	-	-	6.983	0.656207	-
NSF/MAPT/KANSL1	rs8712	rs241035	0.861493	17	45654530	T	C	0.163003	17:45654530-45654530	T	intron_variant,non_coding_transcript_variant	MODIFIER	-	ENSG00000306349	Transcript	ENST00000817145.1	lncRNA	-	3/4	-	-	-	-	-	-	-	-	-	3.191	0.292464	-
NSF/MAPT/KANSL1	rs8712	rs241035	0.861493	17	45654530	T	C	0.163003	17:45654530-45654530	T	non_coding_transcript_exon_variant	MODIFIER	LINC02210	ENSG00000293460	Transcript	ENST00000591271.5	lncRNA	4/4	-	9052	-	-	-	-	-	-	-	-	3.191	0.292464	-
NSF/MAPT/KANSL1	rs8712	rs241034	0.861224	17	45655682	T	A	0.163006	17:45655682-45655682	T	intron_variant,non_coding_transcript_variant	MODIFIER	-	ENSG00000306349	Transcript	ENST00000817145.1	lncRNA	-	3/4	-	-	-	-	-	-	-	-	-	0.143	-0.515734	-
NSF/MAPT/KANSL1	rs8712	rs241034	0.861224	17	45655682	T	A	0.163006	17:45655682-45655682	T	downstream_gene_variant	MODIFIER	LINC02210	ENSG00000293460	Transcript	ENST00000591271.5	lncRNA	-	-	-	-	-	-	-	-	-	-	-	0.143	-0.515734	-
NSF/MAPT/KANSL1	rs8712	rs68054598	0.860563	17	45656341	G	GC	0.162768	17:45656341-45656342	-	intron_variant,non_coding_transcript_variant	MODIFIER	-	ENSG00000306349	Transcript	ENST00000817145.1	lncRNA	-	3/4	-	-	-	-	-	-	-	-	-	0.184	-0.449462	-
NSF/MAPT/KANSL1	rs8712	rs68054598	0.860563	17	45656341	G	GC	0.162768	17:45656341-45656342	-	downstream_gene_variant	MODIFIER	LINC02210	ENSG00000293460	Transcript	ENST00000591271.5	lncRNA	-	-	-	-	-	-	-	-	-	-	-	0.184	-0.449462	-
NSF/MAPT/KANSL1	rs8712	rs241033	0.862032	17	45656617	A	G	0.163012	17:45656617-45656617	A	intron_variant,non_coding_transcript_variant	MODIFIER	-	ENSG00000306349	Transcript	ENST00000817145.1	lncRNA	-	3/4	-	-	-	-	-	-	-	-	-	7.05	0.66354	-
NSF/MAPT/KANSL1	rs8712	rs241033	0.862032	17	45656617	A	G	0.163012	17:45656617-45656617	A	downstream_gene_variant	MODIFIER	LINC02210	ENSG00000293460	Transcript	ENST00000591271.5	lncRNA	-	-	-	-	-	-	-	-	-	-	-	7.05	0.66354	-
NSF/MAPT/KANSL1	rs8712	rs66618107	0.861746	17	45656889	T	TA	0.163005	17:45656889-45656890	-	downstream_gene_variant	MODIFIER	LINC02210	ENSG00000293460	Transcript	ENST00000591271.5	lncRNA	-	-	-	-	-	-	-	-	-	-	-	0.849	-0.059804	-
NSF/MAPT/KANSL1	rs8712	rs66618107	0.861746	17	45656889	T	TA	0.163005	17:45656889-45656890	-	intron_variant,non_coding_transcript_variant	MODIFIER	-	ENSG00000306349	Transcript	ENST00000817145.1	lncRNA	-	3/4	-	-	-	-	-	-	-	-	-	0.849	-0.059804	-
NSF/MAPT/KANSL1	rs8712	rs241031	0.861493	17	45656938	C	T	0.163003	17:45656938-45656938	C	intron_variant,non_coding_transcript_variant	MODIFIER	-	ENSG00000306349	Transcript	ENST00000817145.1	lncRNA	-	3/4	-	-	-	-	-	-	-	-	-	0.808	-0.072593	-
NSF/MAPT/KANSL1	rs8712	rs241031	0.861493	17	45656938	C	T	0.163003	17:45656938-45656938	C	downstream_gene_variant	MODIFIER	LINC02210	ENSG00000293460	Transcript	ENST00000591271.5	lncRNA	-	-	-	-	-	-	-	-	-	-	-	0.808	-0.072593	-
NSF/MAPT/KANSL1	rs8712	rs241030	0.861101	17	45657137	G	A	0.163007	17:45657137-45657137	G	downstream_gene_variant	MODIFIER	LINC02210	ENSG00000293460	Transcript	ENST00000591271.5	lncRNA	-	-	-	-	-	-	-	-	-	-	-	2.346	0.206479	-
NSF/MAPT/KANSL1	rs8712	rs241030	0.861101	17	45657137	G	A	0.163007	17:45657137-45657137	G	intron_variant,non_coding_transcript_variant	MODIFIER	-	ENSG00000306349	Transcript	ENST00000817145.1	lncRNA	-	3/4	-	-	-	-	-	-	-	-	-	2.346	0.206479	-
NSF/MAPT/KANSL1	rs8712	rs241029	0.861609	17	45657277	C	T	0.162999	17:45657277-45657277	C	intron_variant,non_coding_transcript_variant	MODIFIER	-	ENSG00000306349	Transcript	ENST00000817145.1	lncRNA	-	3/4	-	-	-	-	-	-	-	-	-	1.745	0.127906	-
NSF/MAPT/KANSL1	rs8712	rs241029	0.861609	17	45657277	C	T	0.162999	17:45657277-45657277	C	downstream_gene_variant	MODIFIER	LINC02210	ENSG00000293460	Transcript	ENST00000591271.5	lncRNA	-	-	-	-	-	-	-	-	-	-	-	1.745	0.127906	-
NSF/MAPT/KANSL1	rs8712	rs241028	0.861746	17	45657910	T	C	0.162996	17:45657910-45657910	T	intron_variant,non_coding_transcript_variant	MODIFIER	-	ENSG00000306349	Transcript	ENST00000817145.1	lncRNA	-	2/4	-	-	-	-	-	-	-	-	-	1.334	0.057294	-
NSF/MAPT/KANSL1	rs8712	rs241028	0.861746	17	45657910	T	C	0.162996	17:45657910-45657910	T	downstream_gene_variant	MODIFIER	LINC02210	ENSG00000293460	Transcript	ENST00000591271.5	lncRNA	-	-	-	-	-	-	-	-	-	-	-	1.334	0.057294	-
NSF/MAPT/KANSL1	rs8712	rs241027	0.861931	17	45658112	G	A	0.163014	17:45658112-45658112	G	intron_variant,non_coding_transcript_variant	MODIFIER	-	ENSG00000306349	Transcript	ENST00000817145.1	lncRNA	-	2/4	-	-	-	-	-	-	-	-	-	0.773	-0.083993	-
NSF/MAPT/KANSL1	rs8712	rs241027	0.861931	17	45658112	G	A	0.163014	17:45658112-45658112	G	downstream_gene_variant	MODIFIER	LINC02210	ENSG00000293460	Transcript	ENST00000591271.5	lncRNA	-	-	-	-	-	-	-	-	-	-	-	0.773	-0.083993	-
NSF/MAPT/KANSL1	rs8712	rs241026	0.861504	17	45658189	A	G	0.163001	17:45658189-45658189	A	intron_variant,non_coding_transcript_variant	MODIFIER	-	ENSG00000306349	Transcript	ENST00000817145.1	lncRNA	-	2/4	-	-	-	-	-	-	-	-	-	0.241	-0.378771	-
NSF/MAPT/KANSL1	rs8712	rs241026	0.861504	17	45658189	A	G	0.163001	17:45658189-45658189	A	downstream_gene_variant	MODIFIER	LINC02210	ENSG00000293460	Transcript	ENST00000591271.5	lncRNA	-	-	-	-	-	-	-	-	-	-	-	0.241	-0.378771	-
NSF/MAPT/KANSL1	rs8712	rs241025	0.859104	17	45659138	C	T	0.161592	17:45659138-45659138	C	intron_variant,non_coding_transcript_variant	MODIFIER	-	ENSG00000306349	Transcript	ENST00000817145.1	lncRNA	-	2/4	-	-	-	-	-	-	-	-	-	0.123	-0.555891	-
NSF/MAPT/KANSL1	rs8712	rs241025	0.859104	17	45659138	C	T	0.161592	17:45659138-45659138	C	downstream_gene_variant	MODIFIER	LINC02210	ENSG00000293460	Transcript	ENST00000591271.5	lncRNA	-	-	-	-	-	-	-	-	-	-	-	0.123	-0.555891	-
NSF/MAPT/KANSL1	rs8712	rs241024	0.862445	17	45659397	T	C	0.163003	17:45659397-45659397	T	intron_variant,non_coding_transcript_variant	MODIFIER	-	ENSG00000306349	Transcript	ENST00000817145.1	lncRNA	-	2/4	-	-	-	-	-	-	-	-	-	4.525	0.41213	-
NSF/MAPT/KANSL1	rs8712	rs241024	0.862445	17	45659397	T	C	0.163003	17:45659397-45659397	T	downstream_gene_variant	MODIFIER	LINC02210	ENSG00000293460	Transcript	ENST00000591271.5	lncRNA	-	-	-	-	-	-	-	-	-	-	-	4.525	0.41213	-
NSF/MAPT/KANSL1	rs8712	rs241023	0.860974	17	45659674	A	G	0.163005	17:45659674-45659674	A	intron_variant,non_coding_transcript_variant	MODIFIER	-	ENSG00000306349	Transcript	ENST00000817145.1	lncRNA	-	2/4	-	-	-	-	-	-	-	-	-	0.361	-0.275046	-
NSF/MAPT/KANSL1	rs8712	rs241023	0.860974	17	45659674	A	G	0.163005	17:45659674-45659674	A	downstream_gene_variant	MODIFIER	LINC02210	ENSG00000293460	Transcript	ENST00000591271.5	lncRNA	-	-	-	-	-	-	-	-	-	-	-	0.361	-0.275046	-
NSF/MAPT/KANSL1	rs8712	rs241022	0.862098	17	45660364	C	T	0.163004	17:45660364-45660364	C	intron_variant,non_coding_transcript_variant	MODIFIER	-	ENSG00000306349	Transcript	ENST00000817145.1	lncRNA	-	2/4	-	-	-	-	-	-	-	-	-	0.309	-0.314837	-
NSF/MAPT/KANSL1	rs8712	rs241021	0.861269	17	45661261	G	T	0.162998	17:45661261-45661261	G	intron_variant,non_coding_transcript_variant	MODIFIER	-	ENSG00000306349	Transcript	ENST00000817145.1	lncRNA	-	2/4	-	-	-	-	-	-	-	-	-	0.366	-0.271366	-
NSF/MAPT/KANSL1	rs8712	rs241020	0.861049	17	45661310	A	C	0.163001	17:45661310-45661310	A	intron_variant,non_coding_transcript_variant	MODIFIER	-	ENSG00000306349	Transcript	ENST00000817145.1	lncRNA	-	2/4	-	-	-	-	-	-	-	-	-	0.136	-0.528566	-
NSF/MAPT/KANSL1	rs8712	rs62053939	0.861469	17	45663490	T	C	0.163027	17:45663490-45663490	T	intron_variant,non_coding_transcript_variant	MODIFIER	-	ENSG00000306349	Transcript	ENST00000817145.1	lncRNA	-	2/4	-	-	-	-	-	-	-	-	-	0.101	-0.608947	-
NSF/MAPT/KANSL1	rs8712	rs111273167	0.861722	17	45663601	T	C	0.163042	17:45663601-45663601	T	intron_variant,non_coding_transcript_variant	MODIFIER	-	ENSG00000306349	Transcript	ENST00000817145.1	lncRNA	-	2/4	-	-	-	-	-	-	-	-	-	3.178	0.291286	-
NSF/MAPT/KANSL1	rs8712	rs17760577	0.860323	17	45664086	T	C	0.163002	17:45664086-45664086	T	downstream_gene_variant	MODIFIER	-	ENSG00000306349	Transcript	ENST00000817146.1	lncRNA	-	-	-	-	-	-	-	-	-	-	-	0.574	-0.15861	-
NSF/MAPT/KANSL1	rs8712	rs17760577	0.860323	17	45664086	T	C	0.163002	17:45664086-45664086	T	intron_variant,non_coding_transcript_variant	MODIFIER	-	ENSG00000306349	Transcript	ENST00000817145.1	lncRNA	-	2/4	-	-	-	-	-	-	-	-	-	0.574	-0.15861	-
NSF/MAPT/KANSL1	rs8712	rs67487164	0.860336	17	45664261	AT	A	0.162699	17:45664261-45664261	T	intron_variant,non_coding_transcript_variant	MODIFIER	-	ENSG00000306349	Transcript	ENST00000817145.1	lncRNA	-	2/4	-	-	-	-	-	-	-	-	-	12.78	1.28164	-
NSF/MAPT/KANSL1	rs8712	rs67487164	0.860336	17	45664261	AT	A	0.162699	17:45664261-45664261	T	downstream_gene_variant	MODIFIER	-	ENSG00000306349	Transcript	ENST00000817146.1	lncRNA	-	-	-	-	-	-	-	-	-	-	-	12.78	1.28164	-
NSF/MAPT/KANSL1	rs8712	rs35707876	0.860669	17	45665088	A	AC	0.162722	17:45665088-45665089	-	downstream_gene_variant	MODIFIER	-	ENSG00000306349	Transcript	ENST00000817146.1	lncRNA	-	-	-	-	-	-	-	-	-	-	-	0.758	-0.088899	-
NSF/MAPT/KANSL1	rs8712	rs35707876	0.860669	17	45665088	A	AC	0.162722	17:45665088-45665089	-	intron_variant,non_coding_transcript_variant	MODIFIER	-	ENSG00000306349	Transcript	ENST00000817145.1	lncRNA	-	2/4	-	-	-	-	-	-	-	-	-	0.758	-0.088899	-
NSF/MAPT/KANSL1	rs8712	rs17760631	0.86077	17	45665679	C	T	0.163004	17:45665679-45665679	C	intron_variant,non_coding_transcript_variant	MODIFIER	-	ENSG00000306349	Transcript	ENST00000817145.1	lncRNA	-	2/4	-	-	-	-	-	-	-	-	-	2.395	0.212102	-
NSF/MAPT/KANSL1	rs8712	rs17760631	0.86077	17	45665679	C	T	0.163004	17:45665679-45665679	C	downstream_gene_variant	MODIFIER	-	ENSG00000306349	Transcript	ENST00000817146.1	lncRNA	-	-	-	-	-	-	-	-	-	-	-	2.395	0.212102	-
NSF/MAPT/KANSL1	rs8712	rs17687462	0.860558	17	45667624	T	C	0.162973	17:45667624-45667624	T	downstream_gene_variant	MODIFIER	-	ENSG00000306349	Transcript	ENST00000817146.1	lncRNA	-	-	-	-	-	-	-	-	-	-	-	2.09	0.175644	-
NSF/MAPT/KANSL1	rs8712	rs17687462	0.860558	17	45667624	T	C	0.162973	17:45667624-45667624	T	intron_variant,non_coding_transcript_variant	MODIFIER	-	ENSG00000306349	Transcript	ENST00000817145.1	lncRNA	-	2/4	-	-	-	-	-	-	-	-	-	2.09	0.175644	-
NSF/MAPT/KANSL1	rs8712	rs66750197	0.860175	17	45668821	T	TC	0.163003	17:45668821-45668822	-	downstream_gene_variant	MODIFIER	-	ENSG00000306349	Transcript	ENST00000817146.1	lncRNA	-	-	-	-	-	-	-	-	-	-	-	0.749	-0.091994	-
NSF/MAPT/KANSL1	rs8712	rs66750197	0.860175	17	45668821	T	TC	0.163003	17:45668821-45668822	-	intron_variant,non_coding_transcript_variant	MODIFIER	-	ENSG00000306349	Transcript	ENST00000817145.1	lncRNA	-	2/4	-	-	-	-	-	-	-	-	-	0.749	-0.091994	-
NSF/MAPT/KANSL1	rs8712	rs17760733	0.860926	17	45668910	T	G	0.162677	17:45668910-45668910	T	intron_variant,non_coding_transcript_variant	MODIFIER	-	ENSG00000306349	Transcript	ENST00000817145.1	lncRNA	-	2/4	-	-	-	-	-	-	-	-	-	0.285	-0.335405	-
NSF/MAPT/KANSL1	rs8712	rs17760733	0.860926	17	45668910	T	G	0.162677	17:45668910-45668910	T	downstream_gene_variant	MODIFIER	-	ENSG00000306349	Transcript	ENST00000817146.1	lncRNA	-	-	-	-	-	-	-	-	-	-	-	0.285	-0.335405	-
NSF/MAPT/KANSL1	rs8712	rs79675109	0.861262	17	45669052	A	T	0.162676	17:45669052-45669052	A	intron_variant,non_coding_transcript_variant	MODIFIER	-	ENSG00000306349	Transcript	ENST00000817145.1	lncRNA	-	2/4	-	-	-	-	-	-	-	-	-	2.433	0.216378	-
NSF/MAPT/KANSL1	rs8712	rs79675109	0.861262	17	45669052	A	T	0.162676	17:45669052-45669052	A	non_coding_transcript_exon_variant	MODIFIER	-	ENSG00000306349	Transcript	ENST00000817146.1	lncRNA	2/2	-	164	-	-	-	-	-	-	-	-	2.433	0.216378	-
NSF/MAPT/KANSL1	rs8712	rs142642115	0.859625	17	45669244	TATC	T	0.160898	17:45669244-45669244	ATC	intron_variant,non_coding_transcript_variant	MODIFIER	-	ENSG00000306349	Transcript	ENST00000817145.1	lncRNA	-	1/4	-	-	-	-	-	-	-	-	-	1.131	0.014172	-
NSF/MAPT/KANSL1	rs8712	rs142642115	0.859625	17	45669244	TATC	T	0.160898	17:45669244-45669244	ATC	intron_variant,non_coding_transcript_variant	MODIFIER	-	ENSG00000306349	Transcript	ENST00000817146.1	lncRNA	-	1/1	-	-	-	-	-	-	-	-	-	1.131	0.014172	-
NSF/MAPT/KANSL1	rs8712	rs17687504	0.860591	17	45669355	G	A	0.162997	17:45669355-45669355	G	intron_variant,non_coding_transcript_variant	MODIFIER	-	ENSG00000306349	Transcript	ENST00000817145.1	lncRNA	-	1/4	-	-	-	-	-	-	-	-	-	6.873	0.644357	-
NSF/MAPT/KANSL1	rs8712	rs17687504	0.860591	17	45669355	G	A	0.162997	17:45669355-45669355	G	intron_variant,non_coding_transcript_variant	MODIFIER	-	ENSG00000306349	Transcript	ENST00000817146.1	lncRNA	-	1/1	-	-	-	-	-	-	-	-	-	6.873	0.644357	-
NSF/MAPT/KANSL1	rs8712	rs62053945	0.860297	17	45669473	C	T	0.162996	17:45669473-45669473	C	intron_variant,non_coding_transcript_variant	MODIFIER	-	ENSG00000306349	Transcript	ENST00000817146.1	lncRNA	-	1/1	-	-	-	-	-	-	-	-	-	6.096	0.562936	-
NSF/MAPT/KANSL1	rs8712	rs62053945	0.860297	17	45669473	C	T	0.162996	17:45669473-45669473	C	intron_variant,non_coding_transcript_variant	MODIFIER	-	ENSG00000306349	Transcript	ENST00000817145.1	lncRNA	-	1/4	-	-	-	-	-	-	-	-	-	6.096	0.562936	-
NSF/MAPT/KANSL1	rs8712	rs62053946	0.861696	17	45670311	T	C	0.162997	17:45670311-45670311	T	intron_variant,non_coding_transcript_variant	MODIFIER	-	ENSG00000306349	Transcript	ENST00000817146.1	lncRNA	-	1/1	-	-	-	-	-	-	-	-	-	6.842	0.641041	-
NSF/MAPT/KANSL1	rs8712	rs62053946	0.861696	17	45670311	T	C	0.162997	17:45670311-45670311	T	intron_variant,non_coding_transcript_variant	MODIFIER	-	ENSG00000306349	Transcript	ENST00000817145.1	lncRNA	-	1/4	-	-	-	-	-	-	-	-	-	6.842	0.641041	-
NSF/MAPT/KANSL1	rs8712	rs62053947	0.860737	17	45670317	A	G	0.162994	17:45670317-45670317	A	intron_variant,non_coding_transcript_variant	MODIFIER	-	ENSG00000306349	Transcript	ENST00000817145.1	lncRNA	-	1/4	-	-	-	-	-	-	-	-	-	11.2	1.081	-
NSF/MAPT/KANSL1	rs8712	rs62053947	0.860737	17	45670317	A	G	0.162994	17:45670317-45670317	A	intron_variant,non_coding_transcript_variant	MODIFIER	-	ENSG00000306349	Transcript	ENST00000817146.1	lncRNA	-	1/1	-	-	-	-	-	-	-	-	-	11.2	1.081	-
NSF/MAPT/KANSL1	rs8712	rs62053948	0.860886	17	45670680	T	C	0.163005	17:45670680-45670680	T	intron_variant,non_coding_transcript_variant	MODIFIER	-	ENSG00000306349	Transcript	ENST00000817145.1	lncRNA	-	1/4	-	-	-	-	-	-	-	-	-	2.893	0.264146	-
NSF/MAPT/KANSL1	rs8712	rs62053948	0.860886	17	45670680	T	C	0.163005	17:45670680-45670680	T	intron_variant,non_coding_transcript_variant	MODIFIER	-	ENSG00000306349	Transcript	ENST00000817146.1	lncRNA	-	1/1	-	-	-	-	-	-	-	-	-	2.893	0.264146	-
NSF/MAPT/KANSL1	rs8712	rs62053949	0.861012	17	45670735	G	A	0.162995	17:45670735-45670735	G	intron_variant,non_coding_transcript_variant	MODIFIER	-	ENSG00000306349	Transcript	ENST00000817145.1	lncRNA	-	1/4	-	-	-	-	-	-	-	-	-	0.722	-0.101175	-
NSF/MAPT/KANSL1	rs8712	rs62053949	0.861012	17	45670735	G	A	0.162995	17:45670735-45670735	G	intron_variant,non_coding_transcript_variant	MODIFIER	-	ENSG00000306349	Transcript	ENST00000817146.1	lncRNA	-	1/1	-	-	-	-	-	-	-	-	-	0.722	-0.101175	-
NSF/MAPT/KANSL1	rs8712	rs62053950	0.860904	17	45671046	G	A	0.162997	17:45671046-45671046	G	upstream_gene_variant	MODIFIER	-	ENSG00000306349	Transcript	ENST00000817145.1	lncRNA	-	-	-	-	-	-	-	-	-	-	-	2.208	0.190193	-
NSF/MAPT/KANSL1	rs8712	rs62053950	0.860904	17	45671046	G	A	0.162997	17:45671046-45671046	G	upstream_gene_variant	MODIFIER	-	ENSG00000306349	Transcript	ENST00000817146.1	lncRNA	-	-	-	-	-	-	-	-	-	-	-	2.208	0.190193	-
NSF/MAPT/KANSL1	rs8712	rs62053951	0.861588	17	45671802	C	G	0.162997	17:45671802-45671802	C	upstream_gene_variant	MODIFIER	-	ENSG00000306349	Transcript	ENST00000817145.1	lncRNA	-	-	-	-	-	-	-	-	-	-	-	1.223	0.034593	-
NSF/MAPT/KANSL1	rs8712	rs62053951	0.861588	17	45671802	C	G	0.162997	17:45671802-45671802	C	upstream_gene_variant	MODIFIER	-	ENSG00000306349	Transcript	ENST00000817146.1	lncRNA	-	-	-	-	-	-	-	-	-	-	-	1.223	0.034593	-
NSF/MAPT/KANSL1	rs8712	rs62053952	0.861093	17	45671895	C	T	0.162999	17:45671895-45671895	C	upstream_gene_variant	MODIFIER	-	ENSG00000306349	Transcript	ENST00000817145.1	lncRNA	-	-	-	-	-	-	-	-	-	-	-	2.627	0.237221	-
NSF/MAPT/KANSL1	rs8712	rs62053952	0.861093	17	45671895	C	T	0.162999	17:45671895-45671895	C	upstream_gene_variant	MODIFIER	-	ENSG00000306349	Transcript	ENST00000817146.1	lncRNA	-	-	-	-	-	-	-	-	-	-	-	2.627	0.237221	-
NSF/MAPT/KANSL1	rs8712	rs62053953	0.861704	17	45672088	A	G	0.163026	17:45672088-45672088	A	upstream_gene_variant	MODIFIER	-	ENSG00000306349	Transcript	ENST00000817146.1	lncRNA	-	-	-	-	-	-	-	-	-	-	-	9.151	0.889092	-
NSF/MAPT/KANSL1	rs8712	rs62053953	0.861704	17	45672088	A	G	0.163026	17:45672088-45672088	A	upstream_gene_variant	MODIFIER	-	ENSG00000306349	Transcript	ENST00000817145.1	lncRNA	-	-	-	-	-	-	-	-	-	-	-	9.151	0.889092	-
NSF/MAPT/KANSL1	rs8712	rs17687534	0.860781	17	45672213	C	T	0.162997	17:45672213-45672213	C	upstream_gene_variant	MODIFIER	-	ENSG00000306349	Transcript	ENST00000817146.1	lncRNA	-	-	-	-	-	-	-	-	-	-	-	0.98	-0.023168	-
NSF/MAPT/KANSL1	rs8712	rs17687534	0.860781	17	45672213	C	T	0.162997	17:45672213-45672213	C	upstream_gene_variant	MODIFIER	-	ENSG00000306349	Transcript	ENST00000817145.1	lncRNA	-	-	-	-	-	-	-	-	-	-	-	0.98	-0.023168	-
NSF/MAPT/KANSL1	rs8712	rs62053954	0.861497	17	45672583	A	G	0.163004	17:45672583-45672583	A	upstream_gene_variant	MODIFIER	-	ENSG00000306349	Transcript	ENST00000817145.1	lncRNA	-	-	-	-	-	-	-	-	-	-	-	3.886	0.355082	-
NSF/MAPT/KANSL1	rs8712	rs62053954	0.861497	17	45672583	A	G	0.163004	17:45672583-45672583	A	upstream_gene_variant	MODIFIER	-	ENSG00000306349	Transcript	ENST00000817146.1	lncRNA	-	-	-	-	-	-	-	-	-	-	-	3.886	0.355082	-
NSF/MAPT/KANSL1	rs8712	rs62053955	0.861649	17	45672614	C	T	0.163012	17:45672614-45672614	C	upstream_gene_variant	MODIFIER	-	ENSG00000306349	Transcript	ENST00000817145.1	lncRNA	-	-	-	-	-	-	-	-	-	-	-	0.848	-0.060385	-
NSF/MAPT/KANSL1	rs8712	rs62053955	0.861649	17	45672614	C	T	0.163012	17:45672614-45672614	C	upstream_gene_variant	MODIFIER	-	ENSG00000306349	Transcript	ENST00000817146.1	lncRNA	-	-	-	-	-	-	-	-	-	-	-	0.848	-0.060385	-
NSF/MAPT/KANSL1	rs8712	rs17687571	0.861251	17	45672644	A	G	0.163001	17:45672644-45672644	A	upstream_gene_variant	MODIFIER	-	ENSG00000306349	Transcript	ENST00000817145.1	lncRNA	-	-	-	-	-	-	-	-	-	-	-	1.474	0.083593	-
NSF/MAPT/KANSL1	rs8712	rs17687571	0.861251	17	45672644	A	G	0.163001	17:45672644-45672644	A	upstream_gene_variant	MODIFIER	-	ENSG00000306349	Transcript	ENST00000817146.1	lncRNA	-	-	-	-	-	-	-	-	-	-	-	1.474	0.083593	-
NSF/MAPT/KANSL1	rs8712	rs17760817	0.861375	17	45672771	C	G	0.163	17:45672771-45672771	C	upstream_gene_variant	MODIFIER	-	ENSG00000306349	Transcript	ENST00000817145.1	lncRNA	-	-	-	-	-	-	-	-	-	-	-	11.54	1.11858	-
NSF/MAPT/KANSL1	rs8712	rs17760817	0.861375	17	45672771	C	G	0.163	17:45672771-45672771	C	upstream_gene_variant	MODIFIER	-	ENSG00000306349	Transcript	ENST00000817146.1	lncRNA	-	-	-	-	-	-	-	-	-	-	-	11.54	1.11858	-
NSF/MAPT/KANSL1	rs8712	rs17687625	0.861418	17	45672872	G	A	0.163011	17:45672872-45672872	G	upstream_gene_variant	MODIFIER	-	ENSG00000306349	Transcript	ENST00000817146.1	lncRNA	-	-	-	-	-	-	-	-	-	-	-	4.97	0.453047	-
NSF/MAPT/KANSL1	rs8712	rs17687625	0.861418	17	45672872	G	A	0.163011	17:45672872-45672872	G	upstream_gene_variant	MODIFIER	-	ENSG00000306349	Transcript	ENST00000817145.1	lncRNA	-	-	-	-	-	-	-	-	-	-	-	4.97	0.453047	-
NSF/MAPT/KANSL1	rs8712	rs62053956	0.861472	17	45672949	G	A	0.162593	17:45672949-45672949	G	upstream_gene_variant	MODIFIER	-	ENSG00000306349	Transcript	ENST00000817146.1	lncRNA	-	-	-	-	-	-	-	-	-	-	-	0.632	-0.134505	-
NSF/MAPT/KANSL1	rs8712	rs62053956	0.861472	17	45672949	G	A	0.162593	17:45672949-45672949	G	upstream_gene_variant	MODIFIER	-	ENSG00000306349	Transcript	ENST00000817145.1	lncRNA	-	-	-	-	-	-	-	-	-	-	-	0.632	-0.134505	-
NSF/MAPT/KANSL1	rs8712	rs62053957	0.860387	17	45673573	C	T	0.163002	17:45673573-45673573	C	upstream_gene_variant	MODIFIER	-	ENSG00000306349	Transcript	ENST00000817145.1	lncRNA	-	-	-	-	-	-	-	-	-	-	-	3.883	0.354836	-
NSF/MAPT/KANSL1	rs8712	rs62053957	0.860387	17	45673573	C	T	0.163002	17:45673573-45673573	C	upstream_gene_variant	MODIFIER	-	ENSG00000306349	Transcript	ENST00000817146.1	lncRNA	-	-	-	-	-	-	-	-	-	-	-	3.883	0.354836	-
NSF/MAPT/KANSL1	rs8712	rs112637166	0.861071	17	45673735	G	A	0.162604	17:45673735-45673735	G	upstream_gene_variant	MODIFIER	-	ENSG00000306349	Transcript	ENST00000817146.1	lncRNA	-	-	-	-	-	-	-	-	-	-	-	1.73	0.125571	-
NSF/MAPT/KANSL1	rs8712	rs112637166	0.861071	17	45673735	G	A	0.162604	17:45673735-45673735	G	upstream_gene_variant	MODIFIER	-	ENSG00000306349	Transcript	ENST00000817145.1	lncRNA	-	-	-	-	-	-	-	-	-	-	-	1.73	0.125571	-
NSF/MAPT/KANSL1	rs8712	rs62053958	0.860717	17	45673857	T	A	0.162924	17:45673857-45673857	T	upstream_gene_variant	MODIFIER	-	ENSG00000306349	Transcript	ENST00000817145.1	lncRNA	-	-	-	-	-	-	-	-	-	-	-	1.706	0.12194	-
NSF/MAPT/KANSL1	rs8712	rs62053958	0.860717	17	45673857	T	A	0.162924	17:45673857-45673857	T	upstream_gene_variant	MODIFIER	-	ENSG00000306349	Transcript	ENST00000817146.1	lncRNA	-	-	-	-	-	-	-	-	-	-	-	1.706	0.12194	-
NSF/MAPT/KANSL1	rs8712	rs62053959	0.860941	17	45673880	T	C	0.162929	17:45673880-45673880	T	upstream_gene_variant	MODIFIER	-	ENSG00000306349	Transcript	ENST00000817146.1	lncRNA	-	-	-	-	-	-	-	-	-	-	-	1.303	0.051173	-
NSF/MAPT/KANSL1	rs8712	rs62053959	0.860941	17	45673880	T	C	0.162929	17:45673880-45673880	T	upstream_gene_variant	MODIFIER	-	ENSG00000306349	Transcript	ENST00000817145.1	lncRNA	-	-	-	-	-	-	-	-	-	-	-	1.303	0.051173	-
NSF/MAPT/KANSL1	rs8712	rs62055660	0.861194	17	45673942	C	T	0.162924	17:45673942-45673942	C	upstream_gene_variant	MODIFIER	-	ENSG00000306349	Transcript	ENST00000817145.1	lncRNA	-	-	-	-	-	-	-	-	-	-	-	1.436	0.076645	-
NSF/MAPT/KANSL1	rs8712	rs62055660	0.861194	17	45673942	C	T	0.162924	17:45673942-45673942	C	upstream_gene_variant	MODIFIER	-	ENSG00000306349	Transcript	ENST00000817146.1	lncRNA	-	-	-	-	-	-	-	-	-	-	-	1.436	0.076645	-
NSF/MAPT/KANSL1	rs8712	rs113486004	0.861086	17	45674061	C	T	0.162876	17:45674061-45674061	C	upstream_gene_variant	MODIFIER	-	ENSG00000306349	Transcript	ENST00000817146.1	lncRNA	-	-	-	-	-	-	-	-	-	-	-	1.32	0.054559	-
NSF/MAPT/KANSL1	rs8712	rs113486004	0.861086	17	45674061	C	T	0.162876	17:45674061-45674061	C	upstream_gene_variant	MODIFIER	-	ENSG00000306349	Transcript	ENST00000817145.1	lncRNA	-	-	-	-	-	-	-	-	-	-	-	1.32	0.054559	-
NSF/MAPT/KANSL1	rs8712	rs72004359	0.860732	17	45674232	G	GT	0.161244	17:45674232-45674233	-	upstream_gene_variant	MODIFIER	-	ENSG00000306349	Transcript	ENST00000817145.1	lncRNA	-	-	-	-	-	-	-	-	-	-	-	0.052	-0.79087	-
NSF/MAPT/KANSL1	rs8712	rs72004359	0.860732	17	45674232	G	GT	0.161244	17:45674232-45674233	-	upstream_gene_variant	MODIFIER	-	ENSG00000306349	Transcript	ENST00000817146.1	lncRNA	-	-	-	-	-	-	-	-	-	-	-	0.052	-0.79087	-
NSF/MAPT/KANSL1	rs8712	rs62055662	0.861201	17	45675200	T	C	0.163014	17:45675200-45675200	T	upstream_gene_variant	MODIFIER	-	ENSG00000306349	Transcript	ENST00000817146.1	lncRNA	-	-	-	-	-	-	-	-	-	-	-	11.24	1.08532	-
NSF/MAPT/KANSL1	rs8712	rs62055662	0.861201	17	45675200	T	C	0.163014	17:45675200-45675200	T	upstream_gene_variant	MODIFIER	-	ENSG00000306349	Transcript	ENST00000817145.1	lncRNA	-	-	-	-	-	-	-	-	-	-	-	11.24	1.08532	-
NSF/MAPT/KANSL1	rs8712	rs62055663	0.861201	17	45676088	G	A	0.163002	17:45676088-45676088	G	intergenic_variant	MODIFIER	-	-	-	-	-	-	-	-	-	-	-	-	-	-	-	-	14.55	1.5638	-
NSF/MAPT/KANSL1	rs8712	rs62055664	0.860543	17	45676276	G	A	0.163057	17:45676276-45676276	G	intergenic_variant	MODIFIER	-	-	-	-	-	-	-	-	-	-	-	-	-	-	-	-	2.76	0.250925	-
NSF/MAPT/KANSL1	rs8712	rs76717812	0.860796	17	45676644	C	T	0.162999	17:45676644-45676644	C	intergenic_variant	MODIFIER	-	-	-	-	-	-	-	-	-	-	-	-	-	-	-	-	4.389	0.399923	-
NSF/MAPT/KANSL1	rs8712	rs17687667	0.861064	17	45676733	A	G	0.163	17:45676733-45676733	A	intergenic_variant	MODIFIER	-	-	-	-	-	-	-	-	-	-	-	-	-	-	-	-	0.821	-0.06865	-
NSF/MAPT/KANSL1	rs8712	rs79073784	0.861011	17	45676843	C	G	0.163004	17:45676843-45676843	C	intergenic_variant	MODIFIER	-	-	-	-	-	-	-	-	-	-	-	-	-	-	-	-	11.77	1.14578	-
NSF/MAPT/KANSL1	rs8712	rs62055665	0.861388	17	45677139	C	A	0.162997	17:45677139-45677139	C	intergenic_variant	MODIFIER	-	-	-	-	-	-	-	-	-	-	-	-	-	-	-	-	2.532	0.227188	-
NSF/MAPT/KANSL1	rs8712	rs62055689	0.861443	17	45677203	A	G	0.163004	17:45677203-45677203	A	intergenic_variant	MODIFIER	-	-	-	-	-	-	-	-	-	-	-	-	-	-	-	-	2.507	0.224447	-
NSF/MAPT/KANSL1	rs8712	rs62055690	0.861198	17	45677210	G	C	0.163001	17:45677210-45677210	G	intergenic_variant	MODIFIER	-	-	-	-	-	-	-	-	-	-	-	-	-	-	-	-	3.503	0.320976	-
NSF/MAPT/KANSL1	rs8712	rs74398257	0.862047	17	45678974	C	T	0.162997	17:45678974-45678974	C	intergenic_variant	MODIFIER	-	-	-	-	-	-	-	-	-	-	-	-	-	-	-	-	3.502	0.320914	-
NSF/MAPT/KANSL1	rs8712	rs17687740	0.861298	17	45679010	C	G	0.164098	17:45679010-45679010	C	intergenic_variant	MODIFIER	-	-	-	-	-	-	-	-	-	-	-	-	-	-	-	-	0.996	-0.018838	-
NSF/MAPT/KANSL1	rs8712	rs757501	0.860677	17	45679319	G	A	0.162988	17:45679319-45679319	G	intergenic_variant	MODIFIER	-	-	-	-	-	-	-	-	-	-	-	-	-	-	-	-	4.16	0.379472	-
NSF/MAPT/KANSL1	rs8712	rs757500	0.860644	17	45679467	A	C	0.162992	17:45679467-45679467	A	intergenic_variant	MODIFIER	-	-	-	-	-	-	-	-	-	-	-	-	-	-	-	-	7.125	0.671681	-
NSF/MAPT/KANSL1	rs8712	rs62055693	0.860922	17	45679544	C	T	0.162987	17:45679544-45679544	C	intergenic_variant	MODIFIER	-	-	-	-	-	-	-	-	-	-	-	-	-	-	-	-	12.94	1.3042	-
NSF/MAPT/KANSL1	rs8712	rs78487840	0.861108	17	45679795	T	C	0.162911	17:45679795-45679795	T	intergenic_variant	MODIFIER	-	-	-	-	-	-	-	-	-	-	-	-	-	-	-	-	1.141	0.016355	-
NSF/MAPT/KANSL1	rs8712	rs56108117	0.860599	17	45680410	C	T	0.16296	17:45680410-45680410	C	intergenic_variant	MODIFIER	-	-	-	-	-	-	-	-	-	-	-	-	-	-	-	-	5.228	0.477419	-
NSF/MAPT/KANSL1	rs8712	rs56378021	0.860346	17	45680411	T	C	0.162959	17:45680411-45680411	T	intergenic_variant	MODIFIER	-	-	-	-	-	-	-	-	-	-	-	-	-	-	-	-	3.767	0.344587	-
NSF/MAPT/KANSL1	rs8712	rs55651627	0.860714	17	45680645	C	G	0.162999	17:45680645-45680645	C	intergenic_variant	MODIFIER	-	-	-	-	-	-	-	-	-	-	-	-	-	-	-	-	0.438	-0.226028	-
NSF/MAPT/KANSL1	rs8712	rs112155389	0.858759	17	45680712	A	G	0.163033	17:45680712-45680712	A	intergenic_variant	MODIFIER	-	-	-	-	-	-	-	-	-	-	-	-	-	-	-	-	3.258	0.298693	-
NSF/MAPT/KANSL1	rs8712	rs62055696	0.860041	17	45680759	G	A	0.15911	17:45680759-45680759	G	intergenic_variant	MODIFIER	-	-	-	-	-	-	-	-	-	-	-	-	-	-	-	-	0.554	-0.167628	-
NSF/MAPT/KANSL1	rs8712	rs62055697	0.861086	17	45680782	T	C	0.162741	17:45680782-45680782	T	intergenic_variant	MODIFIER	-	-	-	-	-	-	-	-	-	-	-	-	-	-	-	-	5.304	0.48459	-
NSF/MAPT/KANSL1	rs8712	rs17761046	0.860814	17	45681016	C	T	0.163077	17:45681016-45681016	C	intergenic_variant	MODIFIER	-	-	-	-	-	-	-	-	-	-	-	-	-	-	-	-	0.054	-0.781029	-
NSF/MAPT/KANSL1	rs8712	rs62055700	0.860442	17	45681376	C	T	0.162988	17:45681376-45681376	C	intergenic_variant	MODIFIER	-	-	-	-	-	-	-	-	-	-	-	-	-	-	-	-	1.624	0.109002	-
NSF/MAPT/KANSL1	rs8712	rs62055701	0.861108	17	45681421	A	G	0.161835	17:45681421-45681421	A	intergenic_variant	MODIFIER	-	-	-	-	-	-	-	-	-	-	-	-	-	-	-	-	4.673	0.425611	-
NSF/MAPT/KANSL1	rs8712	rs62055702	0.86071	17	45681424	T	C	0.16183	17:45681424-45681424	T	intergenic_variant	MODIFIER	-	-	-	-	-	-	-	-	-	-	-	-	-	-	-	-	3.417	0.313187	-
NSF/MAPT/KANSL1	rs8712	rs112431991	0.859962	17	45681519	G	A	0.162041	17:45681519-45681519	G	intergenic_variant	MODIFIER	-	-	-	-	-	-	-	-	-	-	-	-	-	-	-	-	0.026	-0.98578	-
NSF/MAPT/KANSL1	rs8712	rs76539714	0.860591	17	45681521	G	A	0.162669	17:45681521-45681521	G	intergenic_variant	MODIFIER	-	-	-	-	-	-	-	-	-	-	-	-	-	-	-	-	6.058	0.559059	-
NSF/MAPT/KANSL1	rs8712	rs17687838	0.86113	17	45681682	C	T	0.162998	17:45681682-45681682	C	intergenic_variant	MODIFIER	-	-	-	-	-	-	-	-	-	-	-	-	-	-	-	-	17.01	2.05609	-
NSF/MAPT/KANSL1	rs8712	rs76333921	0.861089	17	45682060	T	C	0.162999	17:45682060-45682060	T	intergenic_variant	MODIFIER	-	-	-	-	-	-	-	-	-	-	-	-	-	-	-	-	3.998	0.365022	-
NSF/MAPT/KANSL1	rs8712	rs76453925	0.861089	17	45682065	T	C	0.163003	17:45682065-45682065	T	intergenic_variant	MODIFIER	-	-	-	-	-	-	-	-	-	-	-	-	-	-	-	-	0.061	-0.747403	-
NSF/MAPT/KANSL1	rs8712	rs17687849	0.861004	17	45682353	G	A	0.163003	17:45682353-45682353	G	intergenic_variant	MODIFIER	-	-	-	-	-	-	-	-	-	-	-	-	-	-	-	-	3.889	0.355404	-
NSF/MAPT/KANSL1	rs8712	rs112169475	0.861108	17	45682826	G	A	0.163001	17:45682826-45682826	G	intergenic_variant	MODIFIER	-	-	-	-	-	-	-	-	-	-	-	-	-	-	-	-	5.504	0.503958	-
NSF/MAPT/KANSL1	rs8712	rs113728380	0.861383	17	45682833	T	C	0.163004	17:45682833-45682833	T	intergenic_variant	MODIFIER	-	-	-	-	-	-	-	-	-	-	-	-	-	-	-	-	5.41	0.494822	-
NSF/MAPT/KANSL1	rs8712	rs35331519	0.857408	17	45683008	AT	A	0.161131	17:45683008-45683008	T	intergenic_variant	MODIFIER	-	-	-	-	-	-	-	-	-	-	-	-	-	-	-	-	0.549	-0.169755	-
NSF/MAPT/KANSL1	rs8712	rs17761100	0.860364	17	45683023	G	A	0.163004	17:45683023-45683023	G	intergenic_variant	MODIFIER	-	-	-	-	-	-	-	-	-	-	-	-	-	-	-	-	6.185	0.571989	-
NSF/MAPT/KANSL1	rs8712	rs17761124	0.860903	17	45683150	T	A	0.163005	17:45683150-45683150	T	intergenic_variant	MODIFIER	-	-	-	-	-	-	-	-	-	-	-	-	-	-	-	-	4.139	0.377589	-
NSF/MAPT/KANSL1	rs8712	rs62055704	0.861	17	45683211	A	G	0.163002	17:45683211-45683211	A	intergenic_variant	MODIFIER	-	-	-	-	-	-	-	-	-	-	-	-	-	-	-	-	3.058	0.279984	-
NSF/MAPT/KANSL1	rs8712	rs62055705	0.860245	17	45683233	C	A	0.162996	17:45683233-45683233	C	intergenic_variant	MODIFIER	-	-	-	-	-	-	-	-	-	-	-	-	-	-	-	-	2.312	0.20259	-
NSF/MAPT/KANSL1	rs8712	rs62055706	0.860974	17	45683319	C	T	0.163004	17:45683319-45683319	C	intergenic_variant	MODIFIER	-	-	-	-	-	-	-	-	-	-	-	-	-	-	-	-	0.561	-0.164302	-
NSF/MAPT/KANSL1	rs8712	rs72005898	0.860862	17	45683393	A	AT	0.162615	17:45683393-45683394	-	intergenic_variant	MODIFIER	-	-	-	-	-	-	-	-	-	-	-	-	-	-	-	-	0.447	-0.221165	-
NSF/MAPT/KANSL1	rs8712	rs75115093	0.860636	17	45684015	G	A	0.163005	17:45684015-45684015	G	intergenic_variant	MODIFIER	-	-	-	-	-	-	-	-	-	-	-	-	-	-	-	-	2.807	0.255592	-
NSF/MAPT/KANSL1	rs8712	rs62055707	0.860967	17	45684116	C	T	0.163003	17:45684116-45684116	C	intergenic_variant	MODIFIER	-	-	-	-	-	-	-	-	-	-	-	-	-	-	-	-	2.488	0.222399	-
NSF/MAPT/KANSL1	rs8712	rs2049515	0.861194	17	45684490	T	C	0.163	17:45684490-45684490	T	intergenic_variant	MODIFIER	-	-	-	-	-	-	-	-	-	-	-	-	-	-	-	-	5.643	0.517595	-
NSF/MAPT/KANSL1	rs8712	rs2158474	0.861201	17	45684573	C	G	0.163004	17:45684573-45684573	C	intergenic_variant	MODIFIER	-	-	-	-	-	-	-	-	-	-	-	-	-	-	-	-	0.505	-0.190416	-
NSF/MAPT/KANSL1	rs8712	rs62055708	0.861458	17	45684608	A	C	0.163003	17:45684608-45684608	A	intergenic_variant	MODIFIER	-	-	-	-	-	-	-	-	-	-	-	-	-	-	-	-	4.862	0.443047	-
NSF/MAPT/KANSL1	rs8712	rs76927677	0.861439	17	45684619	T	A	0.162682	17:45684619-45684619	T	intergenic_variant	MODIFIER	-	-	-	-	-	-	-	-	-	-	-	-	-	-	-	-	0.002	-1.95723	-
NSF/MAPT/KANSL1	rs8712	rs17761207	0.861548	17	45684889	C	T	0.163004	17:45684889-45684889	C	intergenic_variant	MODIFIER	-	-	-	-	-	-	-	-	-	-	-	-	-	-	-	-	0.143	-0.515528	-
NSF/MAPT/KANSL1	rs8712	rs62055709	0.861031	17	45685063	T	C	0.163003	17:45685063-45685063	T	intergenic_variant	MODIFIER	-	-	-	-	-	-	-	-	-	-	-	-	-	-	-	-	3.536	0.323964	-
NSF/MAPT/KANSL1	rs8712	rs62055710	0.860695	17	45685171	A	T	0.16157	17:45685171-45685171	A	intergenic_variant	MODIFIER	-	-	-	-	-	-	-	-	-	-	-	-	-	-	-	-	6.433	0.597658	-
NSF/MAPT/KANSL1	rs8712	rs62055711	0.861112	17	45685188	G	A	0.163002	17:45685188-45685188	G	intergenic_variant	MODIFIER	-	-	-	-	-	-	-	-	-	-	-	-	-	-	-	-	2.515	0.225328	-
NSF/MAPT/KANSL1	rs8712	rs17688002	0.860695	17	45685228	T	A	0.163003	17:45685228-45685228	T	intergenic_variant	MODIFIER	-	-	-	-	-	-	-	-	-	-	-	-	-	-	-	-	4.816	0.438719	-
NSF/MAPT/KANSL1	rs8712	rs2040846	0.860517	17	45685480	G	A	0.163009	17:45685480-45685480	G	intergenic_variant	MODIFIER	-	-	-	-	-	-	-	-	-	-	-	-	-	-	-	-	1.157	0.020114	-
NSF/MAPT/KANSL1	rs8712	rs4486953	0.860762	17	45685641	C	T	0.163009	17:45685641-45685641	C	intergenic_variant	MODIFIER	-	-	-	-	-	-	-	-	-	-	-	-	-	-	-	-	0.411	-0.242417	-
NSF/MAPT/KANSL1	rs8712	rs17688032	0.860681	17	45685836	A	G	0.163031	17:45685836-45685836	A	intergenic_variant	MODIFIER	-	-	-	-	-	-	-	-	-	-	-	-	-	-	-	-	6.266	0.580373	-
NSF/MAPT/KANSL1	rs8712	rs17688056	0.860144	17	45685875	T	C	0.163014	17:45685875-45685875	T	intergenic_variant	MODIFIER	-	-	-	-	-	-	-	-	-	-	-	-	-	-	-	-	0.007	-1.37664	-
NSF/MAPT/KANSL1	rs8712	rs17688068	0.860681	17	45686569	G	A	0.163004	17:45686569-45686569	G	intergenic_variant	MODIFIER	-	-	-	-	-	-	-	-	-	-	-	-	-	-	-	-	6.586	0.61381	-
NSF/MAPT/KANSL1	rs8712	rs74501994	0.859691	17	45686661	G	GGCCGAGGTGAGAGGCT	0.162492	17:45686661-45686677	-	intergenic_variant	MODIFIER	-	-	-	-	-	-	-	-	-	-	-	-	-	-	-	-	2.362	0.208378	-
NSF/MAPT/KANSL1	rs8712	rs77220413	0.860004	17	45687012	A	G	0.16301	17:45687012-45687012	A	intergenic_variant	MODIFIER	-	-	-	-	-	-	-	-	-	-	-	-	-	-	-	-	0.336	-0.292981	-
NSF/MAPT/KANSL1	rs8712	rs62055712	0.860402	17	45687199	G	A	0.163003	17:45687199-45687199	G	intergenic_variant	MODIFIER	-	-	-	-	-	-	-	-	-	-	-	-	-	-	-	-	6.351	0.589168	-
NSF/MAPT/KANSL1	rs8712	rs62055713	0.860639	17	45687319	T	C	0.163006	17:45687319-45687319	T	intergenic_variant	MODIFIER	-	-	-	-	-	-	-	-	-	-	-	-	-	-	-	-	8.867	0.860337	-
NSF/MAPT/KANSL1	rs8712	rs62055714	0.860178	17	45687430	T	G	0.162993	17:45687430-45687430	T	intergenic_variant	MODIFIER	-	-	-	-	-	-	-	-	-	-	-	-	-	-	-	-	10.45	1.00988	-
NSF/MAPT/KANSL1	rs8712	rs62055715	0.860955	17	45687481	A	G	0.162992	17:45687481-45687481	A	intergenic_variant	MODIFIER	-	-	-	-	-	-	-	-	-	-	-	-	-	-	-	-	17.57	2.17838	-
NSF/MAPT/KANSL1	rs8712	rs17688090	0.859996	17	45687621	A	G	0.163002	17:45687621-45687621	A	intergenic_variant	MODIFIER	-	-	-	-	-	-	-	-	-	-	-	-	-	-	-	-	0.219	-0.403739	-
NSF/MAPT/KANSL1	rs8712	rs17688126	0.860677	17	45687714	G	A	0.162979	17:45687714-45687714	G	intergenic_variant	MODIFIER	-	-	-	-	-	-	-	-	-	-	-	-	-	-	-	-	0.609	-0.143698	-
NSF/MAPT/KANSL1	rs8712	rs77310586	0.8608	17	45688015	C	G	0.162999	17:45688015-45688015	C	intergenic_variant	MODIFIER	-	-	-	-	-	-	-	-	-	-	-	-	-	-	-	-	10.85	1.04614	-
NSF/MAPT/KANSL1	rs8712	rs17761387	0.861305	17	45688084	A	G	0.163011	17:45688084-45688084	A	intergenic_variant	MODIFIER	-	-	-	-	-	-	-	-	-	-	-	-	-	-	-	-	4.605	0.419448	-
NSF/MAPT/KANSL1	rs8712	rs62055716	0.861011	17	45688412	T	C	0.162688	17:45688412-45688412	T	intergenic_variant	MODIFIER	-	-	-	-	-	-	-	-	-	-	-	-	-	-	-	-	4.893	0.445863	-
NSF/MAPT/KANSL1	rs8712	rs17688205	0.860219	17	45688986	C	G	0.162683	17:45688986-45688986	C	intergenic_variant	MODIFIER	-	-	-	-	-	-	-	-	-	-	-	-	-	-	-	-	3.827	0.349895	-
NSF/MAPT/KANSL1	rs8712	rs62055717	0.860572	17	45689049	G	A	0.162104	17:45689049-45689049	G	intergenic_variant	MODIFIER	-	-	-	-	-	-	-	-	-	-	-	-	-	-	-	-	2.013	0.165653	-
NSF/MAPT/KANSL1	rs8712	rs62055718	0.860044	17	45689052	T	C	0.162092	17:45689052-45689052	T	intergenic_variant	MODIFIER	-	-	-	-	-	-	-	-	-	-	-	-	-	-	-	-	1.645	0.112321	-
NSF/MAPT/KANSL1	rs8712	rs112904481	0.861145	17	45689128	AC	A	0.162674	17:45689128-45689128	C	intergenic_variant	MODIFIER	-	-	-	-	-	-	-	-	-	-	-	-	-	-	-	-	0.266	-0.352654	-
NSF/MAPT/KANSL1	rs8712	rs62055719	0.860981	17	45689131	C	T	0.162952	17:45689131-45689131	C	intergenic_variant	MODIFIER	-	-	-	-	-	-	-	-	-	-	-	-	-	-	-	-	4.534	0.413019	-
NSF/MAPT/KANSL1	rs8712	rs17688249	0.861071	17	45689388	T	C	0.162684	17:45689388-45689388	T	intergenic_variant	MODIFIER	-	-	-	-	-	-	-	-	-	-	-	-	-	-	-	-	2.205	0.189941	-
NSF/MAPT/KANSL1	rs8712	rs2040845	0.861737	17	45689822	C	G	0.162177	17:45689822-45689822	C	intergenic_variant	MODIFIER	-	-	-	-	-	-	-	-	-	-	-	-	-	-	-	-	0.755	-0.089827	-
NSF/MAPT/KANSL1	rs8712	rs2040844	0.861257	17	45689853	C	A	0.163003	17:45689853-45689853	C	intergenic_variant	MODIFIER	-	-	-	-	-	-	-	-	-	-	-	-	-	-	-	-	3.018	0.276178	-
NSF/MAPT/KANSL1	rs8712	rs62055751	0.860376	17	45690172	G	A	0.162997	17:45690172-45690172	G	intergenic_variant	MODIFIER	-	-	-	-	-	-	-	-	-	-	-	-	-	-	-	-	5.387	0.49259	-
NSF/MAPT/KANSL1	rs8712	rs62055752	0.861222	17	45690262	A	G	0.162978	17:45690262-45690262	A	intergenic_variant	MODIFIER	-	-	-	-	-	-	-	-	-	-	-	-	-	-	-	-	1.405	0.070965	-
NSF/MAPT/KANSL1	rs8712	rs62055753	0.861222	17	45690265	A	G	0.163002	17:45690265-45690265	A	intergenic_variant	MODIFIER	-	-	-	-	-	-	-	-	-	-	-	-	-	-	-	-	0.031	-0.931079	-
NSF/MAPT/KANSL1	rs8712	rs17688296	0.861696	17	45690449	T	C	0.163006	17:45690449-45690449	T	intergenic_variant	MODIFIER	-	-	-	-	-	-	-	-	-	-	-	-	-	-	-	-	1.183	0.02593	-
NSF/MAPT/KANSL1	rs8712	rs62055754	0.862117	17	45690864	G	C	0.163006	17:45690864-45690864	G	intergenic_variant	MODIFIER	-	-	-	-	-	-	-	-	-	-	-	-	-	-	-	-	4.206	0.383508	-
NSF/MAPT/KANSL1	rs8712	rs55980621	0.861581	17	45691130	T	C	0.162647	17:45691130-45691130	T	intergenic_variant	MODIFIER	-	-	-	-	-	-	-	-	-	-	-	-	-	-	-	-	0.018	-1.08149	-
NSF/MAPT/KANSL1	rs8712	rs55669046	0.861328	17	45691135	T	C	0.162961	17:45691135-45691135	T	intergenic_variant	MODIFIER	-	-	-	-	-	-	-	-	-	-	-	-	-	-	-	-	6.598	0.615005	-
NSF/MAPT/KANSL1	rs8712	rs56038959	0.86199	17	45691255	A	AG	0.162968	17:45691255-45691256	-	intergenic_variant	MODIFIER	-	-	-	-	-	-	-	-	-	-	-	-	-	-	-	-	0.097	-0.618832	-
NSF/MAPT/KANSL1	rs8712	rs56323832	0.860922	17	45691267	A	G	0.163067	17:45691267-45691267	A	intergenic_variant	MODIFIER	-	-	-	-	-	-	-	-	-	-	-	-	-	-	-	-	3.878	0.354401	-
NSF/MAPT/KANSL1	rs8712	rs55972157	0.861603	17	45691337	T	C	0.163009	17:45691337-45691337	T	intergenic_variant	MODIFIER	-	-	-	-	-	-	-	-	-	-	-	-	-	-	-	-	1.564	0.09912	-
NSF/MAPT/KANSL1	rs8712	rs56110538	0.860392	17	45691361	A	G	0.163041	17:45691361-45691361	A	intergenic_variant	MODIFIER	-	-	-	-	-	-	-	-	-	-	-	-	-	-	-	-	6.072	0.560444	-
NSF/MAPT/KANSL1	rs8712	rs17761581	0.861823	17	45691722	C	T	0.162685	17:45691722-45691722	C	intergenic_variant	MODIFIER	-	-	-	-	-	-	-	-	-	-	-	-	-	-	-	-	1.171	0.023314	-
NSF/MAPT/KANSL1	rs8712	rs55840731	0.860651	17	45691911	G	C	0.162671	17:45691911-45691911	G	intergenic_variant	MODIFIER	-	-	-	-	-	-	-	-	-	-	-	-	-	-	-	-	0.314	-0.310631	-
NSF/MAPT/KANSL1	rs8712	rs56283089	0.861927	17	45691955	C	A	0.163004	17:45691955-45691955	C	intergenic_variant	MODIFIER	-	-	-	-	-	-	-	-	-	-	-	-	-	-	-	-	0.516	-0.185345	-
NSF/MAPT/KANSL1	rs8712	rs56312737	0.861478	17	45692150	A	C	0.162679	17:45692150-45692150	A	intergenic_variant	MODIFIER	-	-	-	-	-	-	-	-	-	-	-	-	-	-	-	-	0.227	-0.393726	-
NSF/MAPT/KANSL1	rs8712	rs111666243	0.861473	17	45692453	A	AAAATT	0.163241	17:45692453-45692458	-	intergenic_variant	MODIFIER	-	-	-	-	-	-	-	-	-	-	-	-	-	-	-	-	4.122	0.37605	-
NSF/MAPT/KANSL1	rs8712	rs74765707	0.861254	17	45693050	C	T	0.162998	17:45693050-45693050	C	intergenic_variant	MODIFIER	-	-	-	-	-	-	-	-	-	-	-	-	-	-	-	-	4.547	0.414186	-
NSF/MAPT/KANSL1	rs8712	rs62056861	0.861963	17	45693077	C	T	0.162999	17:45693077-45693077	C	intergenic_variant	MODIFIER	-	-	-	-	-	-	-	-	-	-	-	-	-	-	-	-	0.027	-0.971512	-
NSF/MAPT/KANSL1	rs8712	rs62056862	0.861034	17	45693159	T	C	0.163006	17:45693159-45693159	T	intergenic_variant	MODIFIER	-	-	-	-	-	-	-	-	-	-	-	-	-	-	-	-	1.596	0.104432	-
NSF/MAPT/KANSL1	rs8712	rs62056863	0.860904	17	45693229	G	A	0.163008	17:45693229-45693229	G	intergenic_variant	MODIFIER	-	-	-	-	-	-	-	-	-	-	-	-	-	-	-	-	0.719	-0.102228	-
NSF/MAPT/KANSL1	rs8712	rs62056864	0.861757	17	45693629	A	G	0.163001	17:45693629-45693629	A	intergenic_variant	MODIFIER	-	-	-	-	-	-	-	-	-	-	-	-	-	-	-	-	2.401	0.212721	-
NSF/MAPT/KANSL1	rs8712	rs62056865	0.861757	17	45693827	C	T	0.163001	17:45693827-45693827	C	intergenic_variant	MODIFIER	-	-	-	-	-	-	-	-	-	-	-	-	-	-	-	-	3.211	0.294317	-
NSF/MAPT/KANSL1	rs8712	rs62056866	0.862401	17	45694127	A	G	0.163	17:45694127-45694127	A	intergenic_variant	MODIFIER	-	-	-	-	-	-	-	-	-	-	-	-	-	-	-	-	4.002	0.36537	-
NSF/MAPT/KANSL1	rs8712	rs62056867	0.861797	17	45694261	G	A	0.163002	17:45694261-45694261	G	intergenic_variant	MODIFIER	-	-	-	-	-	-	-	-	-	-	-	-	-	-	-	-	1.669	0.11616	-
NSF/MAPT/KANSL1	rs8712	rs56200760	0.861775	17	45694652	T	G	0.163002	17:45694652-45694652	T	intergenic_variant	MODIFIER	-	-	-	-	-	-	-	-	-	-	-	-	-	-	-	-	0.077	-0.683694	-
NSF/MAPT/KANSL1	rs8712	rs17688391	0.861612	17	45694743	A	C	0.163	17:45694743-45694743	A	intergenic_variant	MODIFIER	-	-	-	-	-	-	-	-	-	-	-	-	-	-	-	-	1.809	0.137387	-
NSF/MAPT/KANSL1	rs8712	rs17688410	0.861905	17	45694885	T	C	0.163005	17:45694885-45694885	T	intergenic_variant	MODIFIER	-	-	-	-	-	-	-	-	-	-	-	-	-	-	-	-	6.898	0.647058	-
NSF/MAPT/KANSL1	rs8712	rs55927630	0.861667	17	45695041	T	C	0.163	17:45695041-45695041	T	intergenic_variant	MODIFIER	-	-	-	-	-	-	-	-	-	-	-	-	-	-	-	-	0.857	-0.057581	-
NSF/MAPT/KANSL1	rs8712	rs17688434	0.86119	17	45695174	A	G	0.163024	17:45695174-45695174	A	intergenic_variant	MODIFIER	-	-	-	-	-	-	-	-	-	-	-	-	-	-	-	-	14.52	1.55777	-
NSF/MAPT/KANSL1	rs8712	rs17688452	0.860316	17	45695719	A	G	0.16268	17:45695719-45695719	A	intergenic_variant	MODIFIER	-	-	-	-	-	-	-	-	-	-	-	-	-	-	-	-	13.19	1.3414	-
NSF/MAPT/KANSL1	rs8712	rs10491144	0.860272	17	45695758	C	A	0.162997	17:45695758-45695758	C	intergenic_variant	MODIFIER	-	-	-	-	-	-	-	-	-	-	-	-	-	-	-	-	7.374	0.69901	-
NSF/MAPT/KANSL1	rs8712	rs10491143	0.860416	17	45695882	T	A	0.162999	17:45695882-45695882	T	intergenic_variant	MODIFIER	-	-	-	-	-	-	-	-	-	-	-	-	-	-	-	-	0.105	-0.599234	-
NSF/MAPT/KANSL1	rs8712	rs62056869	0.861862	17	45696081	C	T	0.162996	17:45696081-45696081	C	intergenic_variant	MODIFIER	-	-	-	-	-	-	-	-	-	-	-	-	-	-	-	-	2.047	0.17012	-
NSF/MAPT/KANSL1	rs8712	rs17688511	0.861486	17	45696241	G	T	0.162998	17:45696241-45696241	G	intergenic_variant	MODIFIER	-	-	-	-	-	-	-	-	-	-	-	-	-	-	-	-	4.781	0.435536	-
NSF/MAPT/KANSL1	rs8712	rs62056870	0.861236	17	45696418	A	C	0.162996	17:45696418-45696418	A	intergenic_variant	MODIFIER	-	-	-	-	-	-	-	-	-	-	-	-	-	-	-	-	1.006	-0.016199	-
NSF/MAPT/KANSL1	rs8712	rs17688534	0.861612	17	45696511	T	A	0.162999	17:45696511-45696511	T	intergenic_variant	MODIFIER	-	-	-	-	-	-	-	-	-	-	-	-	-	-	-	-	2.775	0.252442	-
NSF/MAPT/KANSL1	rs8712	rs17688558	0.860658	17	45696577	G	A	0.163026	17:45696577-45696577	G	intergenic_variant	MODIFIER	-	-	-	-	-	-	-	-	-	-	-	-	-	-	-	-	8.104	0.780319	-
NSF/MAPT/KANSL1	rs8712	rs56162163	0.862108	17	45697131	T	A	0.162986	17:45697131-45697131	T	intergenic_variant	MODIFIER	-	-	-	-	-	-	-	-	-	-	-	-	-	-	-	-	5.26	0.480417	-
NSF/MAPT/KANSL1	rs8712	rs56391096	0.860636	17	45697479	T	C	0.163	17:45697479-45697479	T	intergenic_variant	MODIFIER	-	-	-	-	-	-	-	-	-	-	-	-	-	-	-	-	0.976	-0.024084	-
NSF/MAPT/KANSL1	rs8712	rs17761838	0.86051	17	45697593	C	T	0.162999	17:45697593-45697593	C	intergenic_variant	MODIFIER	-	-	-	-	-	-	-	-	-	-	-	-	-	-	-	-	0.466	-0.210974	-
NSF/MAPT/KANSL1	rs8712	rs62056872	0.860744	17	45697649	C	T	0.16268	17:45697649-45697649	C	intergenic_variant	MODIFIER	-	-	-	-	-	-	-	-	-	-	-	-	-	-	-	-	0.814	-0.070538	-
NSF/MAPT/KANSL1	rs8712	rs12150141	0.860695	17	45697779	A	G	0.162991	17:45697779-45697779	A	intergenic_variant	MODIFIER	-	-	-	-	-	-	-	-	-	-	-	-	-	-	-	-	5.683	0.521522	-
NSF/MAPT/KANSL1	rs8712	rs12150608	0.860576	17	45698036	C	T	0.162995	17:45698036-45698036	C	intergenic_variant	MODIFIER	-	-	-	-	-	-	-	-	-	-	-	-	-	-	-	-	1.265	0.04348	-
NSF/MAPT/KANSL1	rs8712	rs12150610	0.861392	17	45698113	C	T	0.162923	17:45698113-45698113	C	intergenic_variant	MODIFIER	-	-	-	-	-	-	-	-	-	-	-	-	-	-	-	-	6.857	0.642609	-
NSF/MAPT/KANSL1	rs8712	rs12150547	0.861038	17	45698180	G	A	0.163006	17:45698180-45698180	G	intergenic_variant	MODIFIER	-	-	-	-	-	-	-	-	-	-	-	-	-	-	-	-	1.193	0.028115	-
NSF/MAPT/KANSL1	rs8712	rs17688682	0.860908	17	45698563	G	C	0.163004	17:45698563-45698563	G	intergenic_variant	MODIFIER	-	-	-	-	-	-	-	-	-	-	-	-	-	-	-	-	3.984	0.363855	-
NSF/MAPT/KANSL1	rs8712	rs12150454	0.860781	17	45698695	T	C	0.162991	17:45698695-45698695	T	intergenic_variant	MODIFIER	-	-	-	-	-	-	-	-	-	-	-	-	-	-	-	-	1.129	0.013619	-
NSF/MAPT/KANSL1	rs8712	rs12150091	0.860532	17	45698876	G	A	0.162987	17:45698876-45698876	G	intergenic_variant	MODIFIER	-	-	-	-	-	-	-	-	-	-	-	-	-	-	-	-	0.294	-0.327638	-
NSF/MAPT/KANSL1	rs8712	rs112972619	0.859751	17	45699059	T	C	0.160948	17:45699059-45699059	T	intergenic_variant	MODIFIER	-	-	-	-	-	-	-	-	-	-	-	-	-	-	-	-	0.147	-0.509119	-
NSF/MAPT/KANSL1	rs8712	rs17761985	0.860431	17	45699421	T	C	0.163004	17:45699421-45699421	T	intergenic_variant	MODIFIER	-	-	-	-	-	-	-	-	-	-	-	-	-	-	-	-	1.127	0.013125	-
NSF/MAPT/KANSL1	rs8712	rs62056873	0.859557	17	45699579	C	T	0.163001	17:45699579-45699579	C	intergenic_variant	MODIFIER	-	-	-	-	-	-	-	-	-	-	-	-	-	-	-	-	2.484	0.221921	-
NSF/MAPT/KANSL1	rs8712	rs17688767	0.860175	17	45700176	G	A	0.162999	17:45700176-45700176	G	intergenic_variant	MODIFIER	-	-	-	-	-	-	-	-	-	-	-	-	-	-	-	-	0.451	-0.218882	-
NSF/MAPT/KANSL1	rs8712	rs62056874	0.860848	17	45700212	T	C	0.163002	17:45700212-45700212	T	intergenic_variant	MODIFIER	-	-	-	-	-	-	-	-	-	-	-	-	-	-	-	-	0.586	-0.153464	-
NSF/MAPT/KANSL1	rs8712	rs17688773	0.860309	17	45700344	C	T	0.163	17:45700344-45700344	C	intergenic_variant	MODIFIER	-	-	-	-	-	-	-	-	-	-	-	-	-	-	-	-	0.148	-0.507091	-
NSF/MAPT/KANSL1	rs8712	rs112694589	0.859546	17	45700469	T	TATCCTGCTTCCC	0.16281	17:45700469-45700481	-	intergenic_variant	MODIFIER	-	-	-	-	-	-	-	-	-	-	-	-	-	-	-	-	2.013	0.165671	-
NSF/MAPT/KANSL1	rs8712	rs62056875	0.860569	17	45700637	A	T	0.163	17:45700637-45700637	A	intergenic_variant	MODIFIER	-	-	-	-	-	-	-	-	-	-	-	-	-	-	-	-	4.002	0.365398	-
NSF/MAPT/KANSL1	rs8712	rs17688875	0.859566	17	45701040	G	A	0.163077	17:45701040-45701040	G	intergenic_variant	MODIFIER	-	-	-	-	-	-	-	-	-	-	-	-	-	-	-	-	6.573	0.612401	-
NSF/MAPT/KANSL1	rs8712	rs17762165	0.859568	17	45701236	T	C	0.162999	17:45701236-45701236	T	intergenic_variant	MODIFIER	-	-	-	-	-	-	-	-	-	-	-	-	-	-	-	-	0.828	-0.066319	-
NSF/MAPT/KANSL1	rs8712	rs62056876	0.858432	17	45701386	T	C	0.162803	17:45701386-45701386	T	intergenic_variant	MODIFIER	-	-	-	-	-	-	-	-	-	-	-	-	-	-	-	-	6.347	0.588759	-
NSF/MAPT/KANSL1	rs8712	rs1526128	0.851351	17	45702258	T	C	0.16144	17:45702258-45702258	T	intergenic_variant	MODIFIER	-	-	-	-	-	-	-	-	-	-	-	-	-	-	-	-	5.751	0.528198	-
NSF/MAPT/KANSL1	rs8712	rs968028	0.856503	17	45703739	G	A	0.162631	17:45703739-45703739	G	intergenic_variant	MODIFIER	-	-	-	-	-	-	-	-	-	-	-	-	-	-	-	-	7.08	0.666741	-
NSF/MAPT/KANSL1	rs8712	rs62056881	0.861902	17	45705089	T	G	0.162635	17:45705089-45705089	T	intergenic_variant	MODIFIER	-	-	-	-	-	-	-	-	-	-	-	-	-	-	-	-	1.843	0.142325	-
NSF/MAPT/KANSL1	rs8712	rs17689116	0.861298	17	45705192	C	T	0.162666	17:45705192-45705192	C	intergenic_variant	MODIFIER	-	-	-	-	-	-	-	-	-	-	-	-	-	-	-	-	13.84	1.44251	-
NSF/MAPT/KANSL1	rs8712	rs62056905	0.855314	17	45705327	G	A	0.162952	17:45705327-45705327	G	regulatory_region_variant	MODIFIER	-	-	RegulatoryFeature	ENSR17_BC3WH	enhancer	-	-	-	-	-	-	-	-	-	-	-	0.215	-0.408034	-
NSF/MAPT/KANSL1	rs8712	rs62056905	0.855314	17	45705327	G	A	0.162952	17:45705327-45705327	G	intergenic_variant	MODIFIER	-	-	-	-	-	-	-	-	-	-	-	-	-	-	-	-	0.215	-0.408034	-
NSF/MAPT/KANSL1	rs8712	rs17689182	0.8506	17	45706207	T	C	0.161675	17:45706207-45706207	T	intergenic_variant	MODIFIER	-	-	-	-	-	-	-	-	-	-	-	-	-	-	-	-	4.111	0.375053	-
NSF/MAPT/KANSL1	rs8712	rs62056910	0.858879	17	45706856	C	T	0.162759	17:45706856-45706856	C	intergenic_variant	MODIFIER	-	-	-	-	-	-	-	-	-	-	-	-	-	-	-	-	2.243	0.194397	-
NSF/MAPT/KANSL1	rs8712	rs62056932	0.861353	17	45712605	C	G	0.16183	17:45712605-45712605	C	intergenic_variant	MODIFIER	-	-	-	-	-	-	-	-	-	-	-	-	-	-	-	-	5.622	0.515533	-
NSF/MAPT/KANSL1	rs8712	rs62056933	0.861884	17	45712612	A	G	0.161975	17:45712612-45712612	A	intergenic_variant	MODIFIER	-	-	-	-	-	-	-	-	-	-	-	-	-	-	-	-	7.008	0.658922	-
NSF/MAPT/KANSL1	rs8712	17:45713404:A:G	0.859617	17	45713404	G	A	0.163676	17:45713404-45713404	G	intergenic_variant	MODIFIER	-	-	-	-	-	-	-	-	-	-	-	-	-	-	-	-	0.204	-0.421277	-
NSF/MAPT/KANSL1	rs8712	rs62056940	0.859922	17	45713978	A	T	0.162348	17:45713978-45713978	A	intergenic_variant	MODIFIER	-	-	-	-	-	-	-	-	-	-	-	-	-	-	-	-	0.635	-0.13343	-
NSF/MAPT/KANSL1	rs8712	rs78803763	0.861399	17	45714039	A	C	0.162353	17:45714039-45714039	A	intergenic_variant	MODIFIER	-	-	-	-	-	-	-	-	-	-	-	-	-	-	-	-	0.564	-0.163176	-
NSF/MAPT/KANSL1	rs8712	rs55930267	0.860763	17	45714725	T	C	0.1608	17:45714725-45714725	T	intergenic_variant	MODIFIER	-	-	-	-	-	-	-	-	-	-	-	-	-	-	-	-	2.219	0.191625	-
NSF/MAPT/KANSL1	rs8712	rs56406407	0.861023	17	45714733	C	T	0.160831	17:45714733-45714733	C	intergenic_variant	MODIFIER	-	-	-	-	-	-	-	-	-	-	-	-	-	-	-	-	0.036	-0.887617	-
NSF/MAPT/KANSL1	rs8712	rs55973918	0.860759	17	45714886	A	C	0.162348	17:45714886-45714886	A	intergenic_variant	MODIFIER	-	-	-	-	-	-	-	-	-	-	-	-	-	-	-	-	1.004	-0.016749	-
NSF/MAPT/KANSL1	rs8712	rs56220242	0.860647	17	45714960	T	C	0.162325	17:45714960-45714960	T	intergenic_variant	MODIFIER	-	-	-	-	-	-	-	-	-	-	-	-	-	-	-	-	3.089	0.282927	-
NSF/MAPT/KANSL1	rs8712	rs113991678	0.861121	17	45718268	T	C	0.1621	17:45718268-45718268	T	intergenic_variant	MODIFIER	-	-	-	-	-	-	-	-	-	-	-	-	-	-	-	-	0.029	-0.954539	-
NSF/MAPT/KANSL1	rs8712	rs4401083	0.860673	17	45728649	A	G	0.162718	17:45728649-45728649	A	downstream_gene_variant	MODIFIER	-	ENSG00000265547	Transcript	ENST00000717262.1	lncRNA	-	-	-	-	-	-	-	-	-	-	-	0.324	-0.302372	-
NSF/MAPT/KANSL1	rs8712	rs4401083	0.860673	17	45728649	A	G	0.162718	17:45728649-45728649	A	downstream_gene_variant	MODIFIER	-	ENSG00000265547	Transcript	ENST00000580347.1	lncRNA	-	-	-	-	-	-	-	-	-	-	-	0.324	-0.302372	-
NSF/MAPT/KANSL1	rs8712	rs4401083	0.860673	17	45728649	A	G	0.162718	17:45728649-45728649	A	downstream_gene_variant	MODIFIER	-	ENSG00000265547	Transcript	ENST00000717263.1	lncRNA	-	-	-	-	-	-	-	-	-	-	-	0.324	-0.302372	-
NSF/MAPT/KANSL1	rs8712	rs4401083	0.860673	17	45728649	A	G	0.162718	17:45728649-45728649	A	downstream_gene_variant	MODIFIER	-	ENSG00000265547	Transcript	ENST00000578936.1	lncRNA	-	-	-	-	-	-	-	-	-	-	-	0.324	-0.302372	-
NSF/MAPT/KANSL1	rs8712	rs4401083	0.860673	17	45728649	A	G	0.162718	17:45728649-45728649	A	downstream_gene_variant	MODIFIER	-	ENSG00000265547	Transcript	ENST00000752846.1	lncRNA	-	-	-	-	-	-	-	-	-	-	-	0.324	-0.302372	-
NSF/MAPT/KANSL1	rs8712	rs1880752	0.860182	17	45728898	T	C	0.162704	17:45728898-45728898	T	downstream_gene_variant	MODIFIER	-	ENSG00000265547	Transcript	ENST00000580347.1	lncRNA	-	-	-	-	-	-	-	-	-	-	-	0.002	-1.83179	-
NSF/MAPT/KANSL1	rs8712	rs1880752	0.860182	17	45728898	T	C	0.162704	17:45728898-45728898	T	downstream_gene_variant	MODIFIER	-	ENSG00000265547	Transcript	ENST00000578936.1	lncRNA	-	-	-	-	-	-	-	-	-	-	-	0.002	-1.83179	-
NSF/MAPT/KANSL1	rs8712	rs1880752	0.860182	17	45728898	T	C	0.162704	17:45728898-45728898	T	downstream_gene_variant	MODIFIER	-	ENSG00000265547	Transcript	ENST00000717262.1	lncRNA	-	-	-	-	-	-	-	-	-	-	-	0.002	-1.83179	-
NSF/MAPT/KANSL1	rs8712	rs1880752	0.860182	17	45728898	T	C	0.162704	17:45728898-45728898	T	downstream_gene_variant	MODIFIER	-	ENSG00000265547	Transcript	ENST00000717263.1	lncRNA	-	-	-	-	-	-	-	-	-	-	-	0.002	-1.83179	-
NSF/MAPT/KANSL1	rs8712	rs1880752	0.860182	17	45728898	T	C	0.162704	17:45728898-45728898	T	downstream_gene_variant	MODIFIER	-	ENSG00000265547	Transcript	ENST00000752846.1	lncRNA	-	-	-	-	-	-	-	-	-	-	-	0.002	-1.83179	-
NSF/MAPT/KANSL1	rs8712	rs2902662	0.860547	17	45729559	A	G	0.162382	17:45729559-45729559	A	downstream_gene_variant	MODIFIER	-	ENSG00000265547	Transcript	ENST00000578936.1	lncRNA	-	-	-	-	-	-	-	-	-	-	-	11.72	1.14006	-
NSF/MAPT/KANSL1	rs8712	rs2902662	0.860547	17	45729559	A	G	0.162382	17:45729559-45729559	A	downstream_gene_variant	MODIFIER	-	ENSG00000265547	Transcript	ENST00000752846.1	lncRNA	-	-	-	-	-	-	-	-	-	-	-	11.72	1.14006	-
NSF/MAPT/KANSL1	rs8712	rs2902662	0.860547	17	45729559	A	G	0.162382	17:45729559-45729559	A	downstream_gene_variant	MODIFIER	-	ENSG00000265547	Transcript	ENST00000580347.1	lncRNA	-	-	-	-	-	-	-	-	-	-	-	11.72	1.14006	-
NSF/MAPT/KANSL1	rs8712	rs2902662	0.860547	17	45729559	A	G	0.162382	17:45729559-45729559	A	downstream_gene_variant	MODIFIER	-	ENSG00000265547	Transcript	ENST00000717262.1	lncRNA	-	-	-	-	-	-	-	-	-	-	-	11.72	1.14006	-
NSF/MAPT/KANSL1	rs8712	rs2902662	0.860547	17	45729559	A	G	0.162382	17:45729559-45729559	A	downstream_gene_variant	MODIFIER	-	ENSG00000265547	Transcript	ENST00000717263.1	lncRNA	-	-	-	-	-	-	-	-	-	-	-	11.72	1.14006	-
NSF/MAPT/KANSL1	rs8712	rs75022332	0.861407	17	45733507	T	A	0.160807	17:45733507-45733507	T	intron_variant,non_coding_transcript_variant	MODIFIER	-	ENSG00000265547	Transcript	ENST00000752846.1	lncRNA	-	1/1	-	-	-	-	-	-	-	-	-	7.338	0.69511	-
NSF/MAPT/KANSL1	rs8712	rs75022332	0.861407	17	45733507	T	A	0.160807	17:45733507-45733507	T	upstream_gene_variant	MODIFIER	-	ENSG00000265547	Transcript	ENST00000578936.1	lncRNA	-	-	-	-	-	-	-	-	-	-	-	7.338	0.69511	-
NSF/MAPT/KANSL1	rs8712	rs75022332	0.861407	17	45733507	T	A	0.160807	17:45733507-45733507	T	non_coding_transcript_exon_variant	MODIFIER	-	ENSG00000265547	Transcript	ENST00000580347.1	lncRNA	2/2	-	406	-	-	-	-	-	-	-	-	7.338	0.69511	-
NSF/MAPT/KANSL1	rs8712	rs75022332	0.861407	17	45733507	T	A	0.160807	17:45733507-45733507	T	intron_variant,non_coding_transcript_variant	MODIFIER	-	ENSG00000265547	Transcript	ENST00000717263.1	lncRNA	-	2/2	-	-	-	-	-	-	-	-	-	7.338	0.69511	-
NSF/MAPT/KANSL1	rs8712	rs75022332	0.861407	17	45733507	T	A	0.160807	17:45733507-45733507	T	intron_variant,non_coding_transcript_variant	MODIFIER	-	ENSG00000265547	Transcript	ENST00000717262.1	lncRNA	-	1/1	-	-	-	-	-	-	-	-	-	7.338	0.69511	-
NSF/MAPT/KANSL1	rs8712	rs77804065	0.836743	17	45733530	T	C	0.172734	17:45733530-45733530	T	upstream_gene_variant	MODIFIER	-	ENSG00000265547	Transcript	ENST00000578936.1	lncRNA	-	-	-	-	-	-	-	-	-	-	-	13.2	1.34378	-
NSF/MAPT/KANSL1	rs8712	rs77804065	0.836743	17	45733530	T	C	0.172734	17:45733530-45733530	T	intron_variant,non_coding_transcript_variant	MODIFIER	-	ENSG00000265547	Transcript	ENST00000717262.1	lncRNA	-	1/1	-	-	-	-	-	-	-	-	-	13.2	1.34378	-
NSF/MAPT/KANSL1	rs8712	rs77804065	0.836743	17	45733530	T	C	0.172734	17:45733530-45733530	T	splice_region_variant,splice_polypyrimidine_tract_variant,intron_variant,non_coding_transcript_variant	LOW	-	ENSG00000265547	Transcript	ENST00000580347.1	lncRNA	-	1/1	-	-	-	-	-	-	-	-	-	13.2	1.34378	-
NSF/MAPT/KANSL1	rs8712	rs77804065	0.836743	17	45733530	T	C	0.172734	17:45733530-45733530	T	intron_variant,non_coding_transcript_variant	MODIFIER	-	ENSG00000265547	Transcript	ENST00000752846.1	lncRNA	-	1/1	-	-	-	-	-	-	-	-	-	13.2	1.34378	-
NSF/MAPT/KANSL1	rs8712	rs77804065	0.836743	17	45733530	T	C	0.172734	17:45733530-45733530	T	intron_variant,non_coding_transcript_variant	MODIFIER	-	ENSG00000265547	Transcript	ENST00000717263.1	lncRNA	-	2/2	-	-	-	-	-	-	-	-	-	13.2	1.34378	-
NSF/MAPT/KANSL1	rs8712	rs77301847	0.860987	17	45733536	G	A	0.159931	17:45733536-45733536	G	upstream_gene_variant	MODIFIER	-	ENSG00000265547	Transcript	ENST00000578936.1	lncRNA	-	-	-	-	-	-	-	-	-	-	-	18.03	2.27965	-
NSF/MAPT/KANSL1	rs8712	rs77301847	0.860987	17	45733536	G	A	0.159931	17:45733536-45733536	G	intron_variant,non_coding_transcript_variant	MODIFIER	-	ENSG00000265547	Transcript	ENST00000752846.1	lncRNA	-	1/1	-	-	-	-	-	-	-	-	-	18.03	2.27965	-
NSF/MAPT/KANSL1	rs8712	rs77301847	0.860987	17	45733536	G	A	0.159931	17:45733536-45733536	G	splice_polypyrimidine_tract_variant,intron_variant,non_coding_transcript_variant	LOW	-	ENSG00000265547	Transcript	ENST00000580347.1	lncRNA	-	1/1	-	-	-	-	-	-	-	-	-	18.03	2.27965	-
NSF/MAPT/KANSL1	rs8712	rs77301847	0.860987	17	45733536	G	A	0.159931	17:45733536-45733536	G	intron_variant,non_coding_transcript_variant	MODIFIER	-	ENSG00000265547	Transcript	ENST00000717263.1	lncRNA	-	2/2	-	-	-	-	-	-	-	-	-	18.03	2.27965	-
NSF/MAPT/KANSL1	rs8712	rs77301847	0.860987	17	45733536	G	A	0.159931	17:45733536-45733536	G	intron_variant,non_coding_transcript_variant	MODIFIER	-	ENSG00000265547	Transcript	ENST00000717262.1	lncRNA	-	1/1	-	-	-	-	-	-	-	-	-	18.03	2.27965	-
NSF/MAPT/KANSL1	rs8712	rs62054396	0.860398	17	45734144	C	T	0.162706	17:45734144-45734144	C	intron_variant,non_coding_transcript_variant	MODIFIER	-	ENSG00000265547	Transcript	ENST00000752846.1	lncRNA	-	1/1	-	-	-	-	-	-	-	-	-	4.865	0.443259	-
NSF/MAPT/KANSL1	rs8712	rs62054396	0.860398	17	45734144	C	T	0.162706	17:45734144-45734144	C	upstream_gene_variant	MODIFIER	-	ENSG00000265547	Transcript	ENST00000578936.1	lncRNA	-	-	-	-	-	-	-	-	-	-	-	4.865	0.443259	-
NSF/MAPT/KANSL1	rs8712	rs62054396	0.860398	17	45734144	C	T	0.162706	17:45734144-45734144	C	intron_variant,non_coding_transcript_variant	MODIFIER	-	ENSG00000265547	Transcript	ENST00000717262.1	lncRNA	-	1/1	-	-	-	-	-	-	-	-	-	4.865	0.443259	-
NSF/MAPT/KANSL1	rs8712	rs62054396	0.860398	17	45734144	C	T	0.162706	17:45734144-45734144	C	intron_variant,non_coding_transcript_variant	MODIFIER	-	ENSG00000265547	Transcript	ENST00000717263.1	lncRNA	-	2/2	-	-	-	-	-	-	-	-	-	4.865	0.443259	-
NSF/MAPT/KANSL1	rs8712	rs62054396	0.860398	17	45734144	C	T	0.162706	17:45734144-45734144	C	intron_variant,non_coding_transcript_variant	MODIFIER	-	ENSG00000265547	Transcript	ENST00000580347.1	lncRNA	-	1/1	-	-	-	-	-	-	-	-	-	4.865	0.443259	-
NSF/MAPT/KANSL1	rs8712	rs62054398	0.861067	17	45735233	G	A	0.162706	17:45735233-45735233	G	intron_variant,non_coding_transcript_variant	MODIFIER	-	ENSG00000265547	Transcript	ENST00000717263.1	lncRNA	-	2/2	-	-	-	-	-	-	-	-	-	0.559	-0.165252	-
NSF/MAPT/KANSL1	rs8712	rs62054398	0.861067	17	45735233	G	A	0.162706	17:45735233-45735233	G	upstream_gene_variant	MODIFIER	-	ENSG00000265547	Transcript	ENST00000578936.1	lncRNA	-	-	-	-	-	-	-	-	-	-	-	0.559	-0.165252	-
NSF/MAPT/KANSL1	rs8712	rs62054398	0.861067	17	45735233	G	A	0.162706	17:45735233-45735233	G	upstream_gene_variant	MODIFIER	-	ENSG00000265547	Transcript	ENST00000717262.1	lncRNA	-	-	-	-	-	-	-	-	-	-	-	0.559	-0.165252	-
NSF/MAPT/KANSL1	rs8712	rs62054398	0.861067	17	45735233	G	A	0.162706	17:45735233-45735233	G	intron_variant,non_coding_transcript_variant	MODIFIER	-	ENSG00000265547	Transcript	ENST00000752846.1	lncRNA	-	1/1	-	-	-	-	-	-	-	-	-	0.559	-0.165252	-
NSF/MAPT/KANSL1	rs8712	rs62054398	0.861067	17	45735233	G	A	0.162706	17:45735233-45735233	G	upstream_gene_variant	MODIFIER	-	ENSG00000265547	Transcript	ENST00000580347.1	lncRNA	-	-	-	-	-	-	-	-	-	-	-	0.559	-0.165252	-
NSF/MAPT/KANSL1	rs8712	rs111581254	0.860963	17	45737004	A	AC	0.162797	17:45737004-45737005	-	upstream_gene_variant	MODIFIER	-	ENSG00000265547	Transcript	ENST00000717262.1	lncRNA	-	-	-	-	-	-	-	-	-	-	-	0.469	-0.208983	-
NSF/MAPT/KANSL1	rs8712	rs111581254	0.860963	17	45737004	A	AC	0.162797	17:45737004-45737005	-	upstream_gene_variant	MODIFIER	-	ENSG00000265547	Transcript	ENST00000580347.1	lncRNA	-	-	-	-	-	-	-	-	-	-	-	0.469	-0.208983	-
NSF/MAPT/KANSL1	rs8712	rs111581254	0.860963	17	45737004	A	AC	0.162797	17:45737004-45737005	-	intron_variant,non_coding_transcript_variant	MODIFIER	-	ENSG00000265547	Transcript	ENST00000717263.1	lncRNA	-	1/2	-	-	-	-	-	-	-	-	-	0.469	-0.208983	-
NSF/MAPT/KANSL1	rs8712	rs111581254	0.860963	17	45737004	A	AC	0.162797	17:45737004-45737005	-	upstream_gene_variant	MODIFIER	-	ENSG00000265547	Transcript	ENST00000578936.1	lncRNA	-	-	-	-	-	-	-	-	-	-	-	0.469	-0.208983	-
NSF/MAPT/KANSL1	rs8712	rs111581254	0.860963	17	45737004	A	AC	0.162797	17:45737004-45737005	-	intron_variant,non_coding_transcript_variant	MODIFIER	-	ENSG00000265547	Transcript	ENST00000752846.1	lncRNA	-	1/1	-	-	-	-	-	-	-	-	-	0.469	-0.208983	-
NSF/MAPT/KANSL1	rs8712	rs56006248	0.860464	17	45737775	G	A	0.16277	17:45737775-45737775	G	upstream_gene_variant	MODIFIER	-	ENSG00000265547	Transcript	ENST00000580347.1	lncRNA	-	-	-	-	-	-	-	-	-	-	-	2.557	0.229799	-
NSF/MAPT/KANSL1	rs8712	rs56006248	0.860464	17	45737775	G	A	0.16277	17:45737775-45737775	G	upstream_gene_variant	MODIFIER	-	ENSG00000265547	Transcript	ENST00000578936.1	lncRNA	-	-	-	-	-	-	-	-	-	-	-	2.557	0.229799	-
NSF/MAPT/KANSL1	rs8712	rs56006248	0.860464	17	45737775	G	A	0.16277	17:45737775-45737775	G	upstream_gene_variant	MODIFIER	-	ENSG00000265547	Transcript	ENST00000717262.1	lncRNA	-	-	-	-	-	-	-	-	-	-	-	2.557	0.229799	-
NSF/MAPT/KANSL1	rs8712	rs56006248	0.860464	17	45737775	G	A	0.16277	17:45737775-45737775	G	intron_variant,non_coding_transcript_variant	MODIFIER	-	ENSG00000265547	Transcript	ENST00000717263.1	lncRNA	-	1/2	-	-	-	-	-	-	-	-	-	2.557	0.229799	-
NSF/MAPT/KANSL1	rs8712	rs56006248	0.860464	17	45737775	G	A	0.16277	17:45737775-45737775	G	intron_variant,non_coding_transcript_variant	MODIFIER	-	ENSG00000265547	Transcript	ENST00000752846.1	lncRNA	-	1/1	-	-	-	-	-	-	-	-	-	2.557	0.229799	-
NSF/MAPT/KANSL1	rs8712	rs56298110	0.860383	17	45737970	G	A	0.162713	17:45737970-45737970	G	upstream_gene_variant	MODIFIER	-	ENSG00000265547	Transcript	ENST00000578936.1	lncRNA	-	-	-	-	-	-	-	-	-	-	-	2.637	0.23831	-
NSF/MAPT/KANSL1	rs8712	rs56298110	0.860383	17	45737970	G	A	0.162713	17:45737970-45737970	G	intron_variant,non_coding_transcript_variant	MODIFIER	-	ENSG00000265547	Transcript	ENST00000752846.1	lncRNA	-	1/1	-	-	-	-	-	-	-	-	-	2.637	0.23831	-
NSF/MAPT/KANSL1	rs8712	rs56298110	0.860383	17	45737970	G	A	0.162713	17:45737970-45737970	G	upstream_gene_variant	MODIFIER	-	ENSG00000265547	Transcript	ENST00000580347.1	lncRNA	-	-	-	-	-	-	-	-	-	-	-	2.637	0.23831	-
NSF/MAPT/KANSL1	rs8712	rs56298110	0.860383	17	45737970	G	A	0.162713	17:45737970-45737970	G	upstream_gene_variant	MODIFIER	-	ENSG00000265547	Transcript	ENST00000717262.1	lncRNA	-	-	-	-	-	-	-	-	-	-	-	2.637	0.23831	-
NSF/MAPT/KANSL1	rs8712	rs56298110	0.860383	17	45737970	G	A	0.162713	17:45737970-45737970	G	intron_variant,non_coding_transcript_variant	MODIFIER	-	ENSG00000265547	Transcript	ENST00000717263.1	lncRNA	-	1/2	-	-	-	-	-	-	-	-	-	2.637	0.23831	-
NSF/MAPT/KANSL1	rs8712	rs1608955	0.860691	17	45738347	T	C	0.162739	17:45738347-45738347	T	intron_variant,non_coding_transcript_variant	MODIFIER	-	ENSG00000265547	Transcript	ENST00000717263.1	lncRNA	-	1/2	-	-	-	-	-	-	-	-	-	2.245	0.19474	-
NSF/MAPT/KANSL1	rs8712	rs1608955	0.860691	17	45738347	T	C	0.162739	17:45738347-45738347	T	upstream_gene_variant	MODIFIER	-	ENSG00000265547	Transcript	ENST00000580347.1	lncRNA	-	-	-	-	-	-	-	-	-	-	-	2.245	0.19474	-
NSF/MAPT/KANSL1	rs8712	rs1608955	0.860691	17	45738347	T	C	0.162739	17:45738347-45738347	T	upstream_gene_variant	MODIFIER	-	ENSG00000265547	Transcript	ENST00000717262.1	lncRNA	-	-	-	-	-	-	-	-	-	-	-	2.245	0.19474	-
NSF/MAPT/KANSL1	rs8712	rs1608955	0.860691	17	45738347	T	C	0.162739	17:45738347-45738347	T	intron_variant,non_coding_transcript_variant	MODIFIER	-	ENSG00000265547	Transcript	ENST00000752846.1	lncRNA	-	1/1	-	-	-	-	-	-	-	-	-	2.245	0.19474	-
NSF/MAPT/KANSL1	rs8712	rs1608956	0.860424	17	45738454	A	T	0.162739	17:45738454-45738454	A	intron_variant,non_coding_transcript_variant	MODIFIER	-	ENSG00000265547	Transcript	ENST00000752846.1	lncRNA	-	1/1	-	-	-	-	-	-	-	-	-	4.51	0.410849	-
NSF/MAPT/KANSL1	rs8712	rs1608956	0.860424	17	45738454	A	T	0.162739	17:45738454-45738454	A	upstream_gene_variant	MODIFIER	-	ENSG00000265547	Transcript	ENST00000717262.1	lncRNA	-	-	-	-	-	-	-	-	-	-	-	4.51	0.410849	-
NSF/MAPT/KANSL1	rs8712	rs1608956	0.860424	17	45738454	A	T	0.162739	17:45738454-45738454	A	intron_variant,non_coding_transcript_variant	MODIFIER	-	ENSG00000265547	Transcript	ENST00000717263.1	lncRNA	-	1/2	-	-	-	-	-	-	-	-	-	4.51	0.410849	-
NSF/MAPT/KANSL1	rs8712	rs1608956	0.860424	17	45738454	A	T	0.162739	17:45738454-45738454	A	upstream_gene_variant	MODIFIER	-	ENSG00000265547	Transcript	ENST00000580347.1	lncRNA	-	-	-	-	-	-	-	-	-	-	-	4.51	0.410849	-
NSF/MAPT/KANSL1	rs8712	rs62054417	0.86038	17	45738493	C	A	0.162709	17:45738493-45738493	C	intron_variant,non_coding_transcript_variant	MODIFIER	-	ENSG00000265547	Transcript	ENST00000717263.1	lncRNA	-	1/2	-	-	-	-	-	-	-	-	-	1.115	0.010453	-
NSF/MAPT/KANSL1	rs8712	rs62054417	0.86038	17	45738493	C	A	0.162709	17:45738493-45738493	C	upstream_gene_variant	MODIFIER	-	ENSG00000265547	Transcript	ENST00000580347.1	lncRNA	-	-	-	-	-	-	-	-	-	-	-	1.115	0.010453	-
NSF/MAPT/KANSL1	rs8712	rs62054417	0.86038	17	45738493	C	A	0.162709	17:45738493-45738493	C	intron_variant,non_coding_transcript_variant	MODIFIER	-	ENSG00000265547	Transcript	ENST00000752846.1	lncRNA	-	1/1	-	-	-	-	-	-	-	-	-	1.115	0.010453	-
NSF/MAPT/KANSL1	rs8712	rs62054417	0.86038	17	45738493	C	A	0.162709	17:45738493-45738493	C	upstream_gene_variant	MODIFIER	-	ENSG00000265547	Transcript	ENST00000717262.1	lncRNA	-	-	-	-	-	-	-	-	-	-	-	1.115	0.010453	-
NSF/MAPT/KANSL1	rs8712	rs75500942	0.860792	17	45738740	A	C	0.162679	17:45738740-45738740	A	upstream_gene_variant	MODIFIER	-	ENSG00000265547	Transcript	ENST00000717262.1	lncRNA	-	-	-	-	-	-	-	-	-	-	-	0.854	-0.058526	-
NSF/MAPT/KANSL1	rs8712	rs75500942	0.860792	17	45738740	A	C	0.162679	17:45738740-45738740	A	intron_variant,non_coding_transcript_variant	MODIFIER	-	ENSG00000265547	Transcript	ENST00000717263.1	lncRNA	-	1/2	-	-	-	-	-	-	-	-	-	0.854	-0.058526	-
NSF/MAPT/KANSL1	rs8712	rs75500942	0.860792	17	45738740	A	C	0.162679	17:45738740-45738740	A	upstream_gene_variant	MODIFIER	-	ENSG00000265547	Transcript	ENST00000580347.1	lncRNA	-	-	-	-	-	-	-	-	-	-	-	0.854	-0.058526	-
NSF/MAPT/KANSL1	rs8712	rs75500942	0.860792	17	45738740	A	C	0.162679	17:45738740-45738740	A	intron_variant,non_coding_transcript_variant	MODIFIER	-	ENSG00000265547	Transcript	ENST00000752846.1	lncRNA	-	1/1	-	-	-	-	-	-	-	-	-	0.854	-0.058526	-
NSF/MAPT/KANSL1	rs8712	rs62054418	0.861115	17	45738940	A	G	0.162685	17:45738940-45738940	A	intron_variant,non_coding_transcript_variant	MODIFIER	-	ENSG00000265547	Transcript	ENST00000717263.1	lncRNA	-	1/2	-	-	-	-	-	-	-	-	-	5.743	0.527445	-
NSF/MAPT/KANSL1	rs8712	rs62054418	0.861115	17	45738940	A	G	0.162685	17:45738940-45738940	A	upstream_gene_variant	MODIFIER	-	ENSG00000265547	Transcript	ENST00000580347.1	lncRNA	-	-	-	-	-	-	-	-	-	-	-	5.743	0.527445	-
NSF/MAPT/KANSL1	rs8712	rs62054418	0.861115	17	45738940	A	G	0.162685	17:45738940-45738940	A	upstream_gene_variant	MODIFIER	-	ENSG00000265547	Transcript	ENST00000717262.1	lncRNA	-	-	-	-	-	-	-	-	-	-	-	5.743	0.527445	-
NSF/MAPT/KANSL1	rs8712	rs62054418	0.861115	17	45738940	A	G	0.162685	17:45738940-45738940	A	intron_variant,non_coding_transcript_variant	MODIFIER	-	ENSG00000265547	Transcript	ENST00000752846.1	lncRNA	-	1/1	-	-	-	-	-	-	-	-	-	5.743	0.527445	-
NSF/MAPT/KANSL1	rs8712	rs62054419	0.861089	17	45739239	C	A	0.162711	17:45739239-45739239	C	intron_variant,non_coding_transcript_variant	MODIFIER	-	ENSG00000265547	Transcript	ENST00000717263.1	lncRNA	-	1/2	-	-	-	-	-	-	-	-	-	0.347	-0.285206	-
NSF/MAPT/KANSL1	rs8712	rs62054419	0.861089	17	45739239	C	A	0.162711	17:45739239-45739239	C	intron_variant,non_coding_transcript_variant	MODIFIER	-	ENSG00000265547	Transcript	ENST00000752846.1	lncRNA	-	1/1	-	-	-	-	-	-	-	-	-	0.347	-0.285206	-
NSF/MAPT/KANSL1	rs8712	rs62054419	0.861089	17	45739239	C	A	0.162711	17:45739239-45739239	C	upstream_gene_variant	MODIFIER	-	ENSG00000265547	Transcript	ENST00000717262.1	lncRNA	-	-	-	-	-	-	-	-	-	-	-	0.347	-0.285206	-
NSF/MAPT/KANSL1	rs8712	rs62054419	0.861089	17	45739239	C	A	0.162711	17:45739239-45739239	C	upstream_gene_variant	MODIFIER	-	ENSG00000265547	Transcript	ENST00000580347.1	lncRNA	-	-	-	-	-	-	-	-	-	-	-	0.347	-0.285206	-
NSF/MAPT/KANSL1	rs8712	rs17563800	0.861335	17	45740093	T	C	0.162712	17:45740093-45740093	T	intron_variant,non_coding_transcript_variant	MODIFIER	-	ENSG00000265547	Transcript	ENST00000752846.1	lncRNA	-	1/1	-	-	-	-	-	-	-	-	-	13.19	1.34191	-
NSF/MAPT/KANSL1	rs8712	rs17563800	0.861335	17	45740093	T	C	0.162712	17:45740093-45740093	T	intron_variant,non_coding_transcript_variant	MODIFIER	-	ENSG00000265547	Transcript	ENST00000717263.1	lncRNA	-	1/2	-	-	-	-	-	-	-	-	-	13.19	1.34191	-
NSF/MAPT/KANSL1	rs8712	rs56384960	0.861331	17	45740242	A	G	0.16271	17:45740242-45740242	A	intron_variant,non_coding_transcript_variant	MODIFIER	-	ENSG00000265547	Transcript	ENST00000752846.1	lncRNA	-	1/1	-	-	-	-	-	-	-	-	-	2.369	0.209125	-
NSF/MAPT/KANSL1	rs8712	rs56384960	0.861331	17	45740242	A	G	0.16271	17:45740242-45740242	A	intron_variant,non_coding_transcript_variant	MODIFIER	-	ENSG00000265547	Transcript	ENST00000717263.1	lncRNA	-	1/2	-	-	-	-	-	-	-	-	-	2.369	0.209125	-
NSF/MAPT/KANSL1	rs8712	rs80072429	0.861212	17	45741245	A	G	0.162712	17:45741245-45741245	A	upstream_gene_variant	MODIFIER	-	ENSG00000265547	Transcript	ENST00000717263.1	lncRNA	-	-	-	-	-	-	-	-	-	-	-	10.75	1.03687	-
NSF/MAPT/KANSL1	rs8712	rs80072429	0.861212	17	45741245	A	G	0.162712	17:45741245-45741245	A	upstream_gene_variant	MODIFIER	-	ENSG00000265547	Transcript	ENST00000752846.1	lncRNA	-	-	-	-	-	-	-	-	-	-	-	10.75	1.03687	-
NSF/MAPT/KANSL1	rs8712	rs77114624	0.861231	17	45741291	C	T	0.162713	17:45741291-45741291	C	upstream_gene_variant	MODIFIER	-	ENSG00000265547	Transcript	ENST00000752846.1	lncRNA	-	-	-	-	-	-	-	-	-	-	-	2.948	0.269473	-
NSF/MAPT/KANSL1	rs8712	rs77114624	0.861231	17	45741291	C	T	0.162713	17:45741291-45741291	C	upstream_gene_variant	MODIFIER	-	ENSG00000265547	Transcript	ENST00000717263.1	lncRNA	-	-	-	-	-	-	-	-	-	-	-	2.948	0.269473	-
NSF/MAPT/KANSL1	rs8712	rs76311426	0.861022	17	45741324	T	G	0.162713	17:45741324-45741324	T	upstream_gene_variant	MODIFIER	-	ENSG00000265547	Transcript	ENST00000752846.1	lncRNA	-	-	-	-	-	-	-	-	-	-	-	0.276	-0.343602	-
NSF/MAPT/KANSL1	rs8712	rs76311426	0.861022	17	45741324	T	G	0.162713	17:45741324-45741324	T	upstream_gene_variant	MODIFIER	-	ENSG00000265547	Transcript	ENST00000717263.1	lncRNA	-	-	-	-	-	-	-	-	-	-	-	0.276	-0.343602	-
NSF/MAPT/KANSL1	rs8712	rs17563861	0.861145	17	45741540	G	A	0.162713	17:45741540-45741540	G	upstream_gene_variant	MODIFIER	-	ENSG00000265547	Transcript	ENST00000717263.1	lncRNA	-	-	-	-	-	-	-	-	-	-	-	1.137	0.015571	-
NSF/MAPT/KANSL1	rs8712	rs17563861	0.861145	17	45741540	G	A	0.162713	17:45741540-45741540	G	upstream_gene_variant	MODIFIER	-	ENSG00000265547	Transcript	ENST00000752846.1	lncRNA	-	-	-	-	-	-	-	-	-	-	-	1.137	0.015571	-
NSF/MAPT/KANSL1	rs8712	rs17563923	0.860777	17	45742084	A	G	0.16272	17:45742084-45742084	A	upstream_gene_variant	MODIFIER	-	ENSG00000265547	Transcript	ENST00000752846.1	lncRNA	-	-	-	-	-	-	-	-	-	-	-	0.151	-0.501066	-
NSF/MAPT/KANSL1	rs8712	rs17563923	0.860777	17	45742084	A	G	0.16272	17:45742084-45742084	A	upstream_gene_variant	MODIFIER	-	ENSG00000265547	Transcript	ENST00000717263.1	lncRNA	-	-	-	-	-	-	-	-	-	-	-	0.151	-0.501066	-
NSF/MAPT/KANSL1	rs8712	rs62054425	0.860877	17	45742114	T	C	0.162717	17:45742114-45742114	T	upstream_gene_variant	MODIFIER	-	ENSG00000265547	Transcript	ENST00000752846.1	lncRNA	-	-	-	-	-	-	-	-	-	-	-	8.687	0.841987	-
NSF/MAPT/KANSL1	rs8712	rs62054425	0.860877	17	45742114	T	C	0.162717	17:45742114-45742114	T	upstream_gene_variant	MODIFIER	-	ENSG00000265547	Transcript	ENST00000717263.1	lncRNA	-	-	-	-	-	-	-	-	-	-	-	8.687	0.841987	-
NSF/MAPT/KANSL1	rs8712	rs66857688	0.860283	17	45742231	A	AC	0.162786	17:45742231-45742232	-	upstream_gene_variant	MODIFIER	-	ENSG00000265547	Transcript	ENST00000717263.1	lncRNA	-	-	-	-	-	-	-	-	-	-	-	0.174	-0.463076	-
NSF/MAPT/KANSL1	rs8712	rs66857688	0.860283	17	45742231	A	AC	0.162786	17:45742231-45742232	-	upstream_gene_variant	MODIFIER	-	ENSG00000265547	Transcript	ENST00000752846.1	lncRNA	-	-	-	-	-	-	-	-	-	-	-	0.174	-0.463076	-
NSF/MAPT/KANSL1	rs8712	rs62054426	0.860644	17	45743375	T	A	0.162725	17:45743375-45743375	T	upstream_gene_variant	MODIFIER	-	ENSG00000265547	Transcript	ENST00000752846.1	lncRNA	-	-	-	-	-	-	-	-	-	-	-	8.248	0.795888	-
NSF/MAPT/KANSL1	rs8712	rs62054426	0.860644	17	45743375	T	A	0.162725	17:45743375-45743375	T	upstream_gene_variant	MODIFIER	-	ENSG00000265547	Transcript	ENST00000717263.1	lncRNA	-	-	-	-	-	-	-	-	-	-	-	8.248	0.795888	-
NSF/MAPT/KANSL1	rs8712	rs74464991	0.861436	17	45744319	A	C	0.162727	17:45744319-45744319	A	upstream_gene_variant	MODIFIER	-	ENSG00000265547	Transcript	ENST00000752846.1	lncRNA	-	-	-	-	-	-	-	-	-	-	-	0.358	-0.276806	-
NSF/MAPT/KANSL1	rs8712	rs74464991	0.861436	17	45744319	A	C	0.162727	17:45744319-45744319	A	upstream_gene_variant	MODIFIER	-	ENSG00000265547	Transcript	ENST00000717263.1	lncRNA	-	-	-	-	-	-	-	-	-	-	-	0.358	-0.276806	-
NSF/MAPT/KANSL1	rs8712	rs2004260	0.860528	17	45745032	C	T	0.162732	17:45745032-45745032	C	upstream_gene_variant	MODIFIER	-	ENSG00000265547	Transcript	ENST00000717263.1	lncRNA	-	-	-	-	-	-	-	-	-	-	-	4.313	0.393103	-
NSF/MAPT/KANSL1	rs8712	rs2004260	0.860528	17	45745032	C	T	0.162732	17:45745032-45745032	C	upstream_gene_variant	MODIFIER	-	ENSG00000265547	Transcript	ENST00000752846.1	lncRNA	-	-	-	-	-	-	-	-	-	-	-	4.313	0.393103	-
NSF/MAPT/KANSL1	rs8712	rs62054428	0.858974	17	45745145	A	G	0.162718	17:45745145-45745145	A	upstream_gene_variant	MODIFIER	-	ENSG00000265547	Transcript	ENST00000752846.1	lncRNA	-	-	-	-	-	-	-	-	-	-	-	3.763	0.344218	-
NSF/MAPT/KANSL1	rs8712	rs62054428	0.858974	17	45745145	A	G	0.162718	17:45745145-45745145	A	upstream_gene_variant	MODIFIER	-	ENSG00000265547	Transcript	ENST00000717263.1	lncRNA	-	-	-	-	-	-	-	-	-	-	-	3.763	0.344218	-
NSF/MAPT/KANSL1	rs8712	rs9906974	0.855504	17	45745406	C	T	0.159484	17:45745406-45745406	C	upstream_gene_variant	MODIFIER	-	ENSG00000265547	Transcript	ENST00000717263.1	lncRNA	-	-	-	-	-	-	-	-	-	-	-	0.085	-0.654948	-
NSF/MAPT/KANSL1	rs8712	rs9906974	0.855504	17	45745406	C	T	0.159484	17:45745406-45745406	C	upstream_gene_variant	MODIFIER	-	ENSG00000265547	Transcript	ENST00000752846.1	lncRNA	-	-	-	-	-	-	-	-	-	-	-	0.085	-0.654948	-
NSF/MAPT/KANSL1	rs8712	rs62054429	0.859691	17	45745759	A	G	0.162728	17:45745759-45745759	A	intergenic_variant	MODIFIER	-	-	-	-	-	-	-	-	-	-	-	-	-	-	-	-	5.511	0.504651	-
NSF/MAPT/KANSL1	rs8712	rs76171147	0.860319	17	45745863	C	T	0.162984	17:45745863-45745863	C	intergenic_variant	MODIFIER	-	-	-	-	-	-	-	-	-	-	-	-	-	-	-	-	10.37	1.00292	-
NSF/MAPT/KANSL1	rs8712	rs75643244	0.860197	17	45745960	G	A	0.162734	17:45745960-45745960	G	intergenic_variant	MODIFIER	-	-	-	-	-	-	-	-	-	-	-	-	-	-	-	-	5.644	0.517648	-
NSF/MAPT/KANSL1	rs8712	rs62054432	0.86038	17	45746523	A	C	0.162725	17:45746523-45746523	A	intergenic_variant	MODIFIER	-	-	-	-	-	-	-	-	-	-	-	-	-	-	-	-	1.747	0.128159	-
NSF/MAPT/KANSL1	rs8712	rs62054434	0.861124	17	45747016	G	T	0.162723	17:45747016-45747016	G	intergenic_variant	MODIFIER	-	-	-	-	-	-	-	-	-	-	-	-	-	-	-	-	2.849	0.25976	-
NSF/MAPT/KANSL1	rs8712	rs12150683	0.861124	17	45747482	G	A	0.162726	17:45747482-45747482	G	intergenic_variant	MODIFIER	-	-	-	-	-	-	-	-	-	-	-	-	-	-	-	-	9.068	0.880731	-
NSF/MAPT/KANSL1	rs8712	rs12150332	0.861168	17	45747542	T	C	0.162729	17:45747542-45747542	T	intergenic_variant	MODIFIER	-	-	-	-	-	-	-	-	-	-	-	-	-	-	-	-	3.545	0.324702	-
NSF/MAPT/KANSL1	rs8712	rs62054435	0.860878	17	45747973	G	C	0.162724	17:45747973-45747973	G	intergenic_variant	MODIFIER	-	-	-	-	-	-	-	-	-	-	-	-	-	-	-	-	1.643	0.112064	-
NSF/MAPT/KANSL1	rs8712	rs75715199	0.861317	17	45748112	A	G	0.162731	17:45748112-45748112	A	intergenic_variant	MODIFIER	-	-	-	-	-	-	-	-	-	-	-	-	-	-	-	-	14.14	1.49189	-
NSF/MAPT/KANSL1	rs8712	rs62054436	0.860569	17	45748202	T	C	0.162068	17:45748202-45748202	T	intergenic_variant	MODIFIER	-	-	-	-	-	-	-	-	-	-	-	-	-	-	-	-	0.242	-0.376923	-
NSF/MAPT/KANSL1	rs8712	rs62054437	0.860402	17	45748210	C	T	0.162064	17:45748210-45748210	C	intergenic_variant	MODIFIER	-	-	-	-	-	-	-	-	-	-	-	-	-	-	-	-	0.194	-0.434289	-
NSF/MAPT/KANSL1	rs8712	rs62054438	0.861179	17	45748345	C	A	0.162732	17:45748345-45748345	C	intergenic_variant	MODIFIER	-	-	-	-	-	-	-	-	-	-	-	-	-	-	-	-	0.822	-0.068334	-
NSF/MAPT/KANSL1	rs8712	rs62054439	0.860781	17	45748359	T	G	0.162747	17:45748359-45748359	T	intergenic_variant	MODIFIER	-	-	-	-	-	-	-	-	-	-	-	-	-	-	-	-	7.93	0.760992	-
NSF/MAPT/KANSL1	rs8712	rs12150658	0.860695	17	45748939	A	G	0.162741	17:45748939-45748939	A	intergenic_variant	MODIFIER	-	-	-	-	-	-	-	-	-	-	-	-	-	-	-	-	10.51	1.01568	-
NSF/MAPT/KANSL1	rs8712	rs12150363	0.860171	17	45748985	G	A	0.162728	17:45748985-45748985	G	intergenic_variant	MODIFIER	-	-	-	-	-	-	-	-	-	-	-	-	-	-	-	-	1.018	-0.013113	-
NSF/MAPT/KANSL1	rs8712	rs12150672	0.861381	17	45749271	A	G	0.162404	17:45749271-45749271	A	intergenic_variant	MODIFIER	-	-	-	-	-	-	-	-	-	-	-	-	-	-	-	-	0.167	-0.474995	-
NSF/MAPT/KANSL1	rs8712	rs112702678	0.860528	17	45749790	G	GA	0.16276	17:45749790-45749791	-	intergenic_variant	MODIFIER	-	-	-	-	-	-	-	-	-	-	-	-	-	-	-	-	11.34	1.09608	-
NSF/MAPT/KANSL1	rs8712	rs17334894	0.860391	17	45749843	A	G	0.16273	17:45749843-45749843	A	intergenic_variant	MODIFIER	-	-	-	-	-	-	-	-	-	-	-	-	-	-	-	-	7.169	0.676496	-
NSF/MAPT/KANSL1	rs8712	rs62054440	0.86042	17	45750025	C	G	0.162763	17:45750025-45750025	C	intergenic_variant	MODIFIER	-	-	-	-	-	-	-	-	-	-	-	-	-	-	-	-	0.165	-0.477823	-
NSF/MAPT/KANSL1	rs8712	rs12150451	0.860759	17	45750065	G	A	0.162765	17:45750065-45750065	G	intergenic_variant	MODIFIER	-	-	-	-	-	-	-	-	-	-	-	-	-	-	-	-	2.942	0.268908	-
NSF/MAPT/KANSL1	rs8712	rs12150048	0.860402	17	45750105	C	G	0.162754	17:45750105-45750105	C	intergenic_variant	MODIFIER	-	-	-	-	-	-	-	-	-	-	-	-	-	-	-	-	1.272	0.044891	-
NSF/MAPT/KANSL1	rs8712	rs12150455	0.860655	17	45750142	G	A	0.16275	17:45750142-45750142	G	intergenic_variant	MODIFIER	-	-	-	-	-	-	-	-	-	-	-	-	-	-	-	-	3.271	0.299871	-
NSF/MAPT/KANSL1	rs8712	rs12150604	0.860405	17	45750855	A	T	0.162725	17:45750855-45750855	A	intergenic_variant	MODIFIER	-	-	-	-	-	-	-	-	-	-	-	-	-	-	-	-	0.102	-0.605176	-
NSF/MAPT/KANSL1	rs8712	rs17334944	0.859603	17	45751251	A	G	0.162396	17:45751251-45751251	A	intergenic_variant	MODIFIER	-	-	-	-	-	-	-	-	-	-	-	-	-	-	-	-	0.018	-1.09029	-
NSF/MAPT/KANSL1	rs8712	rs17426064	0.859606	17	45751332	T	C	0.162721	17:45751332-45751332	T	intergenic_variant	MODIFIER	-	-	-	-	-	-	-	-	-	-	-	-	-	-	-	-	0.014	-1.16305	-
NSF/MAPT/KANSL1	rs8712	rs34579278	0.86013	17	45756615	G	A	0.162674	17:45756615-45756615	G	intergenic_variant	MODIFIER	-	-	-	-	-	-	-	-	-	-	-	-	-	-	-	-	1.57	0.100179	-
NSF/MAPT/KANSL1	rs8712	rs11079716	0.860666	17	45757507	A	G	0.164655	17:45757507-45757507	A	intergenic_variant	MODIFIER	-	-	-	-	-	-	-	-	-	-	-	-	-	-	-	-	0.56	-0.164845	-
NSF/MAPT/KANSL1	rs8712	rs7350923	0.860539	17	45757604	T	C	0.162702	17:45757604-45757604	T	intergenic_variant	MODIFIER	-	-	-	-	-	-	-	-	-	-	-	-	-	-	-	-	0.019	-1.07364	-
NSF/MAPT/KANSL1	rs8712	rs62055887	0.860149	17	45761344	C	T	0.162194	17:45761344-45761344	C	intergenic_variant	MODIFIER	-	-	-	-	-	-	-	-	-	-	-	-	-	-	-	-	0.617	-0.140777	-
NSF/MAPT/KANSL1	rs8712	rs62055889	0.861317	17	45761553	A	G	0.162637	17:45761553-45761553	A	intergenic_variant	MODIFIER	-	-	-	-	-	-	-	-	-	-	-	-	-	-	-	-	0.097	-0.619225	-
NSF/MAPT/KANSL1	rs8712	rs71375313	0.859531	17	45761887	A	G	0.162493	17:45761887-45761887	A	intergenic_variant	MODIFIER	-	-	-	-	-	-	-	-	-	-	-	-	-	-	-	-	0.052	-0.79089	-
NSF/MAPT/KANSL1	rs8712	rs11079721	0.859106	17	45762741	A	C	0.162716	17:45762741-45762741	A	intergenic_variant	MODIFIER	-	-	-	-	-	-	-	-	-	-	-	-	-	-	-	-	0.491	-0.197683	-
NSF/MAPT/KANSL1	rs8712	rs62055890	0.861186	17	45763315	T	C	0.162688	17:45763315-45763315	T	intergenic_variant	MODIFIER	-	-	-	-	-	-	-	-	-	-	-	-	-	-	-	-	0.115	-0.573303	-
NSF/MAPT/KANSL1	rs8712	rs111697872	0.860882	17	45763360	CTT	C	0.162019	17:45763360-45763360	TT	intergenic_variant	MODIFIER	-	-	-	-	-	-	-	-	-	-	-	-	-	-	-	-	3.72	0.340331	-
NSF/MAPT/KANSL1	rs8712	rs11079723	0.861135	17	45764363	C	T	0.162636	17:45764363-45764363	C	intergenic_variant	MODIFIER	-	-	-	-	-	-	-	-	-	-	-	-	-	-	-	-	0.952	-0.030447	-
NSF/MAPT/KANSL1	rs8712	rs11079724	0.860633	17	45764546	T	C	0.162665	17:45764546-45764546	T	intergenic_variant	MODIFIER	-	-	-	-	-	-	-	-	-	-	-	-	-	-	-	-	1.804	0.136647	-
NSF/MAPT/KANSL1	rs8712	rs55707339	0.85968	17	45765096	C	T	0.16254	17:45765096-45765096	C	intergenic_variant	MODIFIER	-	-	-	-	-	-	-	-	-	-	-	-	-	-	-	-	12.19	1.19921	-
NSF/MAPT/KANSL1	rs8712	rs62055893	0.860116	17	45765128	G	A	0.162537	17:45765128-45765128	G	intergenic_variant	MODIFIER	-	-	-	-	-	-	-	-	-	-	-	-	-	-	-	-	0.318	-0.307364	-
NSF/MAPT/KANSL1	rs8712	rs62055894	0.862213	17	45766577	A	G	0.162537	17:45766577-45766577	A	intergenic_variant	MODIFIER	-	-	-	-	-	-	-	-	-	-	-	-	-	-	-	-	6.069	0.560216	-
NSF/MAPT/KANSL1	rs8712	rs62055895	0.861844	17	45766678	G	A	0.162648	17:45766678-45766678	G	intergenic_variant	MODIFIER	-	-	-	-	-	-	-	-	-	-	-	-	-	-	-	-	4.948	0.451011	-
NSF/MAPT/KANSL1	rs8712	rs62055896	0.861695	17	45766835	T	C	0.162646	17:45766835-45766835	T	intergenic_variant	MODIFIER	-	-	-	-	-	-	-	-	-	-	-	-	-	-	-	-	1.365	0.063294	-
NSF/MAPT/KANSL1	rs8712	rs55725840	0.861533	17	45767120	A	T	0.162645	17:45767120-45767120	A	intergenic_variant	MODIFIER	-	-	-	-	-	-	-	-	-	-	-	-	-	-	-	-	0.001	-2.53518	-
NSF/MAPT/KANSL1	rs8712	rs56194509	0.8618	17	45767193	G	T	0.160952	17:45767193-45767193	G	intergenic_variant	MODIFIER	-	-	-	-	-	-	-	-	-	-	-	-	-	-	-	-	15.86	1.81233	-
NSF/MAPT/KANSL1	rs8712	rs55657917	0.861945	17	45767194	G	T	0.16095	17:45767194-45767194	G	intergenic_variant	MODIFIER	-	-	-	-	-	-	-	-	-	-	-	-	-	-	-	-	20.5	2.83982	-
NSF/MAPT/KANSL1	rs8712	rs56082319	0.857014	17	45767432	A	G	0.162732	17:45767432-45767432	A	intergenic_variant	MODIFIER	-	-	-	-	-	-	-	-	-	-	-	-	-	-	-	-	7.56	0.719716	-
NSF/MAPT/KANSL1	rs8712	rs56109643	0.861442	17	45767493	G	A	0.162645	17:45767493-45767493	G	intergenic_variant	MODIFIER	-	-	-	-	-	-	-	-	-	-	-	-	-	-	-	-	6.242	0.577925	-
NSF/MAPT/KANSL1	rs8712	rs62055899	0.862075	17	45767611	A	T	0.16261	17:45767611-45767611	A	intergenic_variant	MODIFIER	-	-	-	-	-	-	-	-	-	-	-	-	-	-	-	-	0.023	-1.02164	-
NSF/MAPT/KANSL1	rs8712	rs62055900	0.861695	17	45767636	G	C	0.162613	17:45767636-45767636	G	intergenic_variant	MODIFIER	-	-	-	-	-	-	-	-	-	-	-	-	-	-	-	-	7.856	0.752726	-
NSF/MAPT/KANSL1	rs8712	rs62055901	0.862213	17	45767675	A	G	0.162667	17:45767675-45767675	A	intergenic_variant	MODIFIER	-	-	-	-	-	-	-	-	-	-	-	-	-	-	-	-	5.123	0.467411	-
NSF/MAPT/KANSL1	rs8712	rs62055903	0.86171	17	45769302	A	C	0.162649	17:45769302-45769302	A	intergenic_variant	MODIFIER	-	-	-	-	-	-	-	-	-	-	-	-	-	-	-	-	6.483	0.602913	-
NSF/MAPT/KANSL1	rs8712	rs111374028	0.862336	17	45769454	A	G	0.162649	17:45769454-45769454	A	intergenic_variant	MODIFIER	-	-	-	-	-	-	-	-	-	-	-	-	-	-	-	-	0.948	-0.031642	-
NSF/MAPT/KANSL1	rs8712	rs113934115	0.861526	17	45769673	T	C	0.162648	17:45769673-45769673	T	intergenic_variant	MODIFIER	-	-	-	-	-	-	-	-	-	-	-	-	-	-	-	-	4.294	0.391402	-
NSF/MAPT/KANSL1	rs8712	rs113762994	0.861652	17	45769729	T	C	0.162646	17:45769729-45769729	T	intergenic_variant	MODIFIER	-	-	-	-	-	-	-	-	-	-	-	-	-	-	-	-	6.048	0.558029	-
NSF/MAPT/KANSL1	rs8712	rs62055928	0.861652	17	45770008	A	G	0.162647	17:45770008-45770008	A	intergenic_variant	MODIFIER	-	-	-	-	-	-	-	-	-	-	-	-	-	-	-	-	5.553	0.5087	-
NSF/MAPT/KANSL1	rs8712	rs56268325	0.861652	17	45770375	C	T	0.162652	17:45770375-45770375	C	intergenic_variant	MODIFIER	-	-	-	-	-	-	-	-	-	-	-	-	-	-	-	-	1.484	0.085362	-
NSF/MAPT/KANSL1	rs8712	rs56070245	0.861981	17	45770502	C	T	0.162647	17:45770502-45770502	C	intergenic_variant	MODIFIER	-	-	-	-	-	-	-	-	-	-	-	-	-	-	-	-	2.229	0.19279	-
NSF/MAPT/KANSL1	rs8712	rs56387266	0.862108	17	45770546	C	T	0.162649	17:45770546-45770546	C	intergenic_variant	MODIFIER	-	-	-	-	-	-	-	-	-	-	-	-	-	-	-	-	2.245	0.194704	-
NSF/MAPT/KANSL1	rs8712	rs34303488	0.860398	17	45770815	T	C	0.162645	17:45770815-45770815	T	intergenic_variant	MODIFIER	-	-	-	-	-	-	-	-	-	-	-	-	-	-	-	-	5.63	0.516323	-
NSF/MAPT/KANSL1	rs8712	rs62055933	0.860488	17	45771095	A	G	0.162555	17:45771095-45771095	A	regulatory_region_variant	MODIFIER	-	-	RegulatoryFeature	ENSR17_BC492	enhancer	-	-	-	-	-	-	-	-	-	-	-	10.52	1.01643	-
NSF/MAPT/KANSL1	rs8712	rs62055933	0.860488	17	45771095	A	G	0.162555	17:45771095-45771095	A	intergenic_variant	MODIFIER	-	-	-	-	-	-	-	-	-	-	-	-	-	-	-	-	10.52	1.01643	-
NSF/MAPT/KANSL1	rs8712	rs62055934	0.858186	17	45771272	A	G	0.162906	17:45771272-45771272	A	intergenic_variant	MODIFIER	-	-	-	-	-	-	-	-	-	-	-	-	-	-	-	-	1.342	0.058893	-
NSF/MAPT/KANSL1	rs8712	rs62055934	0.858186	17	45771272	A	G	0.162906	17:45771272-45771272	A	regulatory_region_variant	MODIFIER	-	-	RegulatoryFeature	ENSR17_BC492	enhancer	-	-	-	-	-	-	-	-	-	-	-	1.342	0.058893	-
NSF/MAPT/KANSL1	rs8712	rs67038745	0.856229	17	45771280	A	AG	0.162811	17:45771280-45771281	-	regulatory_region_variant	MODIFIER	-	-	RegulatoryFeature	ENSR17_BC492	enhancer	-	-	-	-	-	-	-	-	-	-	-	6.105	0.563886	-
NSF/MAPT/KANSL1	rs8712	rs67038745	0.856229	17	45771280	A	AG	0.162811	17:45771280-45771281	-	intergenic_variant	MODIFIER	-	-	-	-	-	-	-	-	-	-	-	-	-	-	-	-	6.105	0.563886	-
NSF/MAPT/KANSL1	rs8712	rs62055935	0.858589	17	45771384	C	T	0.161686	17:45771384-45771384	C	regulatory_region_variant	MODIFIER	-	-	RegulatoryFeature	ENSR17_BC492	enhancer	-	-	-	-	-	-	-	-	-	-	-	1.237	0.037638	-
NSF/MAPT/KANSL1	rs8712	rs62055935	0.858589	17	45771384	C	T	0.161686	17:45771384-45771384	C	intergenic_variant	MODIFIER	-	-	-	-	-	-	-	-	-	-	-	-	-	-	-	-	1.237	0.037638	-
NSF/MAPT/KANSL1	rs8712	rs62055936	0.858882	17	45771395	A	T	0.16153	17:45771395-45771395	A	regulatory_region_variant	MODIFIER	-	-	RegulatoryFeature	ENSR17_BC492	enhancer	-	-	-	-	-	-	-	-	-	-	-	3.815	0.348793	-
NSF/MAPT/KANSL1	rs8712	rs62055936	0.858882	17	45771395	A	T	0.16153	17:45771395-45771395	A	intergenic_variant	MODIFIER	-	-	-	-	-	-	-	-	-	-	-	-	-	-	-	-	3.815	0.348793	-
NSF/MAPT/KANSL1	rs8712	rs76294809	0.860816	17	45771961	A	G	0.162628	17:45771961-45771961	A	intergenic_variant	MODIFIER	-	-	-	-	-	-	-	-	-	-	-	-	-	-	-	-	0.719	-0.102078	-
NSF/MAPT/KANSL1	rs8712	rs75916678	0.859197	17	45772000	C	T	0.162687	17:45772000-45772000	C	intergenic_variant	MODIFIER	-	-	-	-	-	-	-	-	-	-	-	-	-	-	-	-	0.378	-0.263253	-
NSF/MAPT/KANSL1	rs8712	rs66559210	0.860477	17	45772206	A	AT	0.162499	17:45772206-45772207	-	intergenic_variant	MODIFIER	-	-	-	-	-	-	-	-	-	-	-	-	-	-	-	-	1.846	0.142762	-
NSF/MAPT/KANSL1	rs8712	rs62055938	0.860958	17	45772290	A	C	0.162624	17:45772290-45772290	A	intergenic_variant	MODIFIER	-	-	-	-	-	-	-	-	-	-	-	-	-	-	-	-	1.236	0.037314	-
NSF/MAPT/KANSL1	rs8712	rs62055939	0.861627	17	45772421	T	A	0.162632	17:45772421-45772421	T	intergenic_variant	MODIFIER	-	-	-	-	-	-	-	-	-	-	-	-	-	-	-	-	2.983	0.272834	-
NSF/MAPT/KANSL1	rs8712	rs62055940	0.861605	17	45772530	G	A	0.16263	17:45772530-45772530	G	intergenic_variant	MODIFIER	-	-	-	-	-	-	-	-	-	-	-	-	-	-	-	-	6.659	0.621503	-
NSF/MAPT/KANSL1	rs8712	rs76885724	0.860849	17	45773153	T	C	0.162629	17:45773153-45773153	T	intergenic_variant	MODIFIER	-	-	-	-	-	-	-	-	-	-	-	-	-	-	-	-	0.17	-0.469592	-
NSF/MAPT/KANSL1	rs8712	rs60814418	0.847707	17	45773279	T	C	0.163531	17:45773279-45773279	T	intergenic_variant	MODIFIER	-	-	-	-	-	-	-	-	-	-	-	-	-	-	-	-	0.353	-0.280458	-
NSF/MAPT/KANSL1	rs8712	rs113246445	0.861229	17	45773843	AT	A	0.162634	17:45773843-45773843	T	intergenic_variant	MODIFIER	-	-	-	-	-	-	-	-	-	-	-	-	-	-	-	-	11.07	1.06773	-
NSF/MAPT/KANSL1	rs8712	rs62055945	0.861251	17	45774485	A	G	0.162622	17:45774485-45774485	A	intergenic_variant	MODIFIER	-	-	-	-	-	-	-	-	-	-	-	-	-	-	-	-	4.044	0.369146	-
NSF/MAPT/KANSL1	rs8712	rs62055946	0.861031	17	45774605	A	C	0.162625	17:45774605-45774605	A	intergenic_variant	MODIFIER	-	-	-	-	-	-	-	-	-	-	-	-	-	-	-	-	4.566	0.415871	-
NSF/MAPT/KANSL1	rs8712	17:45775239:C:T	0.861768	17	45775239	T	C	0.162143	17:45775239-45775239	T	intergenic_variant	MODIFIER	-	-	-	-	-	-	-	-	-	-	-	-	-	-	-	-	0.01	-1.26529	-
NSF/MAPT/KANSL1	rs8712	rs62055948	0.861638	17	45775255	C	T	0.16211	17:45775255-45775255	C	intergenic_variant	MODIFIER	-	-	-	-	-	-	-	-	-	-	-	-	-	-	-	-	0.786	-0.079678	-
NSF/MAPT/KANSL1	rs8712	rs113871181	0.859018	17	45775367	A	G	0.162225	17:45775367-45775367	A	intergenic_variant	MODIFIER	-	-	-	-	-	-	-	-	-	-	-	-	-	-	-	-	4.031	0.367982	-
NSF/MAPT/KANSL1	rs8712	rs111370985	0.859123	17	45775376	C	T	0.162335	17:45775376-45775376	C	intergenic_variant	MODIFIER	-	-	-	-	-	-	-	-	-	-	-	-	-	-	-	-	8.633	0.836387	-
NSF/MAPT/KANSL1	rs8712	rs55787105	0.86285	17	45775743	A	G	0.162585	17:45775743-45775743	A	regulatory_region_variant	MODIFIER	-	-	RegulatoryFeature	ENSR17_83CC5K	enhancer	-	-	-	-	-	-	-	-	-	-	-	15.11	1.66544	-
NSF/MAPT/KANSL1	rs8712	rs55787105	0.86285	17	45775743	A	G	0.162585	17:45775743-45775743	A	intergenic_variant	MODIFIER	-	-	-	-	-	-	-	-	-	-	-	-	-	-	-	-	15.11	1.66544	-
NSF/MAPT/KANSL1	rs8712	rs62055950	0.862741	17	45775767	C	T	0.162616	17:45775767-45775767	C	regulatory_region_variant	MODIFIER	-	-	RegulatoryFeature	ENSR17_83CC5K	enhancer	-	-	-	-	-	-	-	-	-	-	-	1.202	0.029959	-
NSF/MAPT/KANSL1	rs8712	rs62055950	0.862741	17	45775767	C	T	0.162616	17:45775767-45775767	C	intergenic_variant	MODIFIER	-	-	-	-	-	-	-	-	-	-	-	-	-	-	-	-	1.202	0.029959	-
NSF/MAPT/KANSL1	rs8712	rs56043078	0.862473	17	45775869	G	T	0.162618	17:45775869-45775869	G	intergenic_variant	MODIFIER	-	-	-	-	-	-	-	-	-	-	-	-	-	-	-	-	1.68	0.117875	-
NSF/MAPT/KANSL1	rs8712	rs77965652	0.862868	17	45776091	G	A	0.162618	17:45776091-45776091	G	intergenic_variant	MODIFIER	-	-	-	-	-	-	-	-	-	-	-	-	-	-	-	-	8.873	0.860996	-
NSF/MAPT/KANSL1	rs8712	rs55849949	0.862217	17	45776160	G	A	0.162618	17:45776160-45776160	G	intergenic_variant	MODIFIER	-	-	-	-	-	-	-	-	-	-	-	-	-	-	-	-	7.164	0.675997	-
NSF/MAPT/KANSL1	rs8712	rs56303031	0.860681	17	45776556	A	G	0.16234	17:45776556-45776556	A	intergenic_variant	MODIFIER	-	-	-	-	-	-	-	-	-	-	-	-	-	-	-	-	1.399	0.069848	-
NSF/MAPT/KANSL1	rs8712	rs55991914	0.861225	17	45776901	T	C	0.162618	17:45776901-45776901	T	intergenic_variant	MODIFIER	-	-	-	-	-	-	-	-	-	-	-	-	-	-	-	-	0.466	-0.210586	-
NSF/MAPT/KANSL1	rs8712	rs62055955	0.861753	17	45776974	G	A	0.162623	17:45776974-45776974	G	intergenic_variant	MODIFIER	-	-	-	-	-	-	-	-	-	-	-	-	-	-	-	-	4.155	0.378992	-
NSF/MAPT/KANSL1	rs8712	rs62055956	0.861548	17	45777083	T	C	0.163845	17:45777083-45777083	T	intergenic_variant	MODIFIER	-	-	-	-	-	-	-	-	-	-	-	-	-	-	-	-	5.477	0.501365	-
NSF/MAPT/KANSL1	rs8712	rs62055957	0.861898	17	45777170	A	C	0.162311	17:45777170-45777170	A	intergenic_variant	MODIFIER	-	-	-	-	-	-	-	-	-	-	-	-	-	-	-	-	0.945	-0.032365	-
NSF/MAPT/KANSL1	rs8712	rs4074462	0.861119	17	45777862	T	G	0.162685	17:45777862-45777862	T	intergenic_variant	MODIFIER	-	-	-	-	-	-	-	-	-	-	-	-	-	-	-	-	2.266	0.197239	-
NSF/MAPT/KANSL1	rs8712	17:45778135:AC:A	0.861161	17	45778135	A	AC	0.16203	17:45778135-45778136	-	intergenic_variant	MODIFIER	-	-	-	-	-	-	-	-	-	-	-	-	-	-	-	-	0.052	-0.788989	-
NSF/MAPT/KANSL1	rs8712	rs62057061	0.86137	17	45779273	G	C	0.162365	17:45779273-45779273	G	intergenic_variant	MODIFIER	-	-	-	-	-	-	-	-	-	-	-	-	-	-	-	-	1.634	0.110565	-
NSF/MAPT/KANSL1	rs8712	rs62057062	0.861974	17	45779344	A	G	0.162571	17:45779344-45779344	A	upstream_gene_variant	MODIFIER	CRHR1	ENSG00000120088	Transcript	ENST00000314537.10	protein_coding	-	-	-	-	-	-	-	-	-	-	-	7.745	0.740268	-
NSF/MAPT/KANSL1	rs8712	rs62057062	0.861974	17	45779344	A	G	0.162571	17:45779344-45779344	A	upstream_gene_variant	MODIFIER	CRHR1	ENSG00000120088	Transcript	ENST00000619154.4	nonsense_mediated_decay	-	-	-	-	-	-	-	-	-	-	-	7.745	0.740268	-
NSF/MAPT/KANSL1	rs8712	rs62057062	0.861974	17	45779344	A	G	0.162571	17:45779344-45779344	A	upstream_gene_variant	MODIFIER	CRHR1	ENSG00000120088	Transcript	ENST00000705340.1	protein_coding_CDS_not_defined	-	-	-	-	-	-	-	-	-	-	-	7.745	0.740268	-
NSF/MAPT/KANSL1	rs8712	rs62057062	0.861974	17	45779344	A	G	0.162571	17:45779344-45779344	A	upstream_gene_variant	MODIFIER	CRHR1	ENSG00000120088	Transcript	ENST00000339069.9	nonsense_mediated_decay	-	-	-	-	-	-	-	-	-	-	-	7.745	0.740268	-
NSF/MAPT/KANSL1	rs8712	rs62057062	0.861974	17	45779344	A	G	0.162571	17:45779344-45779344	A	upstream_gene_variant	MODIFIER	CRHR1	ENSG00000120088	Transcript	ENST00000347197.9	nonsense_mediated_decay	-	-	-	-	-	-	-	-	-	-	-	7.745	0.740268	-
NSF/MAPT/KANSL1	rs8712	rs62057063	0.861851	17	45779364	T	C	0.162455	17:45779364-45779364	T	upstream_gene_variant	MODIFIER	CRHR1	ENSG00000120088	Transcript	ENST00000347197.9	nonsense_mediated_decay	-	-	-	-	-	-	-	-	-	-	-	3.547	0.324931	-
NSF/MAPT/KANSL1	rs8712	rs62057063	0.861851	17	45779364	T	C	0.162455	17:45779364-45779364	T	upstream_gene_variant	MODIFIER	CRHR1	ENSG00000120088	Transcript	ENST00000619154.4	nonsense_mediated_decay	-	-	-	-	-	-	-	-	-	-	-	3.547	0.324931	-
NSF/MAPT/KANSL1	rs8712	rs62057063	0.861851	17	45779364	T	C	0.162455	17:45779364-45779364	T	upstream_gene_variant	MODIFIER	CRHR1	ENSG00000120088	Transcript	ENST00000314537.10	protein_coding	-	-	-	-	-	-	-	-	-	-	-	3.547	0.324931	-
NSF/MAPT/KANSL1	rs8712	rs62057063	0.861851	17	45779364	T	C	0.162455	17:45779364-45779364	T	upstream_gene_variant	MODIFIER	CRHR1	ENSG00000120088	Transcript	ENST00000339069.9	nonsense_mediated_decay	-	-	-	-	-	-	-	-	-	-	-	3.547	0.324931	-
NSF/MAPT/KANSL1	rs8712	rs62057063	0.861851	17	45779364	T	C	0.162455	17:45779364-45779364	T	upstream_gene_variant	MODIFIER	CRHR1	ENSG00000120088	Transcript	ENST00000705340.1	protein_coding_CDS_not_defined	-	-	-	-	-	-	-	-	-	-	-	3.547	0.324931	-
NSF/MAPT/KANSL1	rs8712	rs62057064	0.861724	17	45779667	T	C	0.162574	17:45779667-45779667	T	upstream_gene_variant	MODIFIER	CRHR1	ENSG00000120088	Transcript	ENST00000398285.7	protein_coding	-	-	-	-	-	-	-	-	-	-	-	5.405	0.494375	-
NSF/MAPT/KANSL1	rs8712	rs62057064	0.861724	17	45779667	T	C	0.162574	17:45779667-45779667	T	upstream_gene_variant	MODIFIER	CRHR1	ENSG00000120088	Transcript	ENST00000577353.5	protein_coding	-	-	-	-	-	-	-	-	-	-	-	5.405	0.494375	-
NSF/MAPT/KANSL1	rs8712	rs62057064	0.861724	17	45779667	T	C	0.162574	17:45779667-45779667	T	upstream_gene_variant	MODIFIER	CRHR1	ENSG00000120088	Transcript	ENST00000314537.10	protein_coding	-	-	-	-	-	-	-	-	-	-	-	5.405	0.494375	-
NSF/MAPT/KANSL1	rs8712	rs62057064	0.861724	17	45779667	T	C	0.162574	17:45779667-45779667	T	upstream_gene_variant	MODIFIER	CRHR1	ENSG00000120088	Transcript	ENST00000339069.9	nonsense_mediated_decay	-	-	-	-	-	-	-	-	-	-	-	5.405	0.494375	-
NSF/MAPT/KANSL1	rs8712	rs62057064	0.861724	17	45779667	T	C	0.162574	17:45779667-45779667	T	upstream_gene_variant	MODIFIER	CRHR1	ENSG00000120088	Transcript	ENST00000347197.9	nonsense_mediated_decay	-	-	-	-	-	-	-	-	-	-	-	5.405	0.494375	-
NSF/MAPT/KANSL1	rs8712	rs62057064	0.861724	17	45779667	T	C	0.162574	17:45779667-45779667	T	upstream_gene_variant	MODIFIER	CRHR1	ENSG00000120088	Transcript	ENST00000352855.9	protein_coding	-	-	-	-	-	-	-	-	-	-	-	5.405	0.494375	-
NSF/MAPT/KANSL1	rs8712	rs62057064	0.861724	17	45779667	T	C	0.162574	17:45779667-45779667	T	upstream_gene_variant	MODIFIER	CRHR1	ENSG00000120088	Transcript	ENST00000582766.5	retained_intron	-	-	-	-	-	-	-	-	-	-	-	5.405	0.494375	-
NSF/MAPT/KANSL1	rs8712	rs62057064	0.861724	17	45779667	T	C	0.162574	17:45779667-45779667	T	upstream_gene_variant	MODIFIER	CRHR1	ENSG00000120088	Transcript	ENST00000619154.4	nonsense_mediated_decay	-	-	-	-	-	-	-	-	-	-	-	5.405	0.494375	-
NSF/MAPT/KANSL1	rs8712	rs62057064	0.861724	17	45779667	T	C	0.162574	17:45779667-45779667	T	upstream_gene_variant	MODIFIER	CRHR1	ENSG00000120088	Transcript	ENST00000705340.1	protein_coding_CDS_not_defined	-	-	-	-	-	-	-	-	-	-	-	5.405	0.494375	-
NSF/MAPT/KANSL1	rs8712	rs62057064	0.861724	17	45779667	T	C	0.162574	17:45779667-45779667	T	upstream_gene_variant	MODIFIER	CRHR1	ENSG00000120088	Transcript	ENST00000705341.1	nonsense_mediated_decay	-	-	-	-	-	-	-	-	-	-	-	5.405	0.494375	-
NSF/MAPT/KANSL1	rs8712	rs76830096	0.861732	17	45779763	C	A	0.16263	17:45779763-45779763	C	upstream_gene_variant	MODIFIER	CRHR1	ENSG00000120088	Transcript	ENST00000352855.9	protein_coding	-	-	-	-	-	-	-	-	-	-	-	1.981	0.161414	-
NSF/MAPT/KANSL1	rs8712	rs76830096	0.861732	17	45779763	C	A	0.16263	17:45779763-45779763	C	upstream_gene_variant	MODIFIER	CRHR1	ENSG00000120088	Transcript	ENST00000314537.10	protein_coding	-	-	-	-	-	-	-	-	-	-	-	1.981	0.161414	-
NSF/MAPT/KANSL1	rs8712	rs76830096	0.861732	17	45779763	C	A	0.16263	17:45779763-45779763	C	upstream_gene_variant	MODIFIER	CRHR1	ENSG00000120088	Transcript	ENST00000339069.9	nonsense_mediated_decay	-	-	-	-	-	-	-	-	-	-	-	1.981	0.161414	-
NSF/MAPT/KANSL1	rs8712	rs76830096	0.861732	17	45779763	C	A	0.16263	17:45779763-45779763	C	upstream_gene_variant	MODIFIER	CRHR1	ENSG00000120088	Transcript	ENST00000347197.9	nonsense_mediated_decay	-	-	-	-	-	-	-	-	-	-	-	1.981	0.161414	-
NSF/MAPT/KANSL1	rs8712	rs76830096	0.861732	17	45779763	C	A	0.16263	17:45779763-45779763	C	upstream_gene_variant	MODIFIER	CRHR1	ENSG00000120088	Transcript	ENST00000619154.4	nonsense_mediated_decay	-	-	-	-	-	-	-	-	-	-	-	1.981	0.161414	-
NSF/MAPT/KANSL1	rs8712	rs76830096	0.861732	17	45779763	C	A	0.16263	17:45779763-45779763	C	upstream_gene_variant	MODIFIER	CRHR1	ENSG00000120088	Transcript	ENST00000398285.7	protein_coding	-	-	-	-	-	-	-	-	-	-	-	1.981	0.161414	-
NSF/MAPT/KANSL1	rs8712	rs76830096	0.861732	17	45779763	C	A	0.16263	17:45779763-45779763	C	upstream_gene_variant	MODIFIER	CRHR1	ENSG00000120088	Transcript	ENST00000577353.5	protein_coding	-	-	-	-	-	-	-	-	-	-	-	1.981	0.161414	-
NSF/MAPT/KANSL1	rs8712	rs76830096	0.861732	17	45779763	C	A	0.16263	17:45779763-45779763	C	upstream_gene_variant	MODIFIER	CRHR1	ENSG00000120088	Transcript	ENST00000582766.5	retained_intron	-	-	-	-	-	-	-	-	-	-	-	1.981	0.161414	-
NSF/MAPT/KANSL1	rs8712	rs76830096	0.861732	17	45779763	C	A	0.16263	17:45779763-45779763	C	upstream_gene_variant	MODIFIER	CRHR1	ENSG00000120088	Transcript	ENST00000705340.1	protein_coding_CDS_not_defined	-	-	-	-	-	-	-	-	-	-	-	1.981	0.161414	-
NSF/MAPT/KANSL1	rs8712	rs76830096	0.861732	17	45779763	C	A	0.16263	17:45779763-45779763	C	upstream_gene_variant	MODIFIER	CRHR1	ENSG00000120088	Transcript	ENST00000705341.1	nonsense_mediated_decay	-	-	-	-	-	-	-	-	-	-	-	1.981	0.161414	-
NSF/MAPT/KANSL1	rs8712	rs111433752	0.861605	17	45780623	G	T	0.160249	17:45780623-45780623	G	upstream_gene_variant	MODIFIER	CRHR1	ENSG00000120088	Transcript	ENST00000347197.9	nonsense_mediated_decay	-	-	-	-	-	-	-	-	-	-	-	0.06	-0.749672	-
NSF/MAPT/KANSL1	rs8712	rs111433752	0.861605	17	45780623	G	T	0.160249	17:45780623-45780623	G	upstream_gene_variant	MODIFIER	CRHR1	ENSG00000120088	Transcript	ENST00000314537.10	protein_coding	-	-	-	-	-	-	-	-	-	-	-	0.06	-0.749672	-
NSF/MAPT/KANSL1	rs8712	rs111433752	0.861605	17	45780623	G	T	0.160249	17:45780623-45780623	G	upstream_gene_variant	MODIFIER	CRHR1	ENSG00000120088	Transcript	ENST00000339069.9	nonsense_mediated_decay	-	-	-	-	-	-	-	-	-	-	-	0.06	-0.749672	-
NSF/MAPT/KANSL1	rs8712	rs111433752	0.861605	17	45780623	G	T	0.160249	17:45780623-45780623	G	upstream_gene_variant	MODIFIER	CRHR1	ENSG00000120088	Transcript	ENST00000582766.5	retained_intron	-	-	-	-	-	-	-	-	-	-	-	0.06	-0.749672	-
NSF/MAPT/KANSL1	rs8712	rs111433752	0.861605	17	45780623	G	T	0.160249	17:45780623-45780623	G	upstream_gene_variant	MODIFIER	CRHR1	ENSG00000120088	Transcript	ENST00000352855.9	protein_coding	-	-	-	-	-	-	-	-	-	-	-	0.06	-0.749672	-
NSF/MAPT/KANSL1	rs8712	rs111433752	0.861605	17	45780623	G	T	0.160249	17:45780623-45780623	G	upstream_gene_variant	MODIFIER	CRHR1	ENSG00000120088	Transcript	ENST00000398285.7	protein_coding	-	-	-	-	-	-	-	-	-	-	-	0.06	-0.749672	-
NSF/MAPT/KANSL1	rs8712	rs111433752	0.861605	17	45780623	G	T	0.160249	17:45780623-45780623	G	upstream_gene_variant	MODIFIER	CRHR1	ENSG00000120088	Transcript	ENST00000577353.5	protein_coding	-	-	-	-	-	-	-	-	-	-	-	0.06	-0.749672	-
NSF/MAPT/KANSL1	rs8712	rs111433752	0.861605	17	45780623	G	T	0.160249	17:45780623-45780623	G	upstream_gene_variant	MODIFIER	CRHR1	ENSG00000120088	Transcript	ENST00000619154.4	nonsense_mediated_decay	-	-	-	-	-	-	-	-	-	-	-	0.06	-0.749672	-
NSF/MAPT/KANSL1	rs8712	rs111433752	0.861605	17	45780623	G	T	0.160249	17:45780623-45780623	G	upstream_gene_variant	MODIFIER	CRHR1	ENSG00000120088	Transcript	ENST00000705340.1	protein_coding_CDS_not_defined	-	-	-	-	-	-	-	-	-	-	-	0.06	-0.749672	-
NSF/MAPT/KANSL1	rs8712	rs111433752	0.861605	17	45780623	G	T	0.160249	17:45780623-45780623	G	upstream_gene_variant	MODIFIER	CRHR1	ENSG00000120088	Transcript	ENST00000705341.1	nonsense_mediated_decay	-	-	-	-	-	-	-	-	-	-	-	0.06	-0.749672	-
NSF/MAPT/KANSL1	rs8712	rs111664122	0.861478	17	45780624	C	T	0.16023	17:45780624-45780624	C	upstream_gene_variant	MODIFIER	CRHR1	ENSG00000120088	Transcript	ENST00000398285.7	protein_coding	-	-	-	-	-	-	-	-	-	-	-	2.543	0.228375	-
NSF/MAPT/KANSL1	rs8712	rs111664122	0.861478	17	45780624	C	T	0.16023	17:45780624-45780624	C	upstream_gene_variant	MODIFIER	CRHR1	ENSG00000120088	Transcript	ENST00000314537.10	protein_coding	-	-	-	-	-	-	-	-	-	-	-	2.543	0.228375	-
NSF/MAPT/KANSL1	rs8712	rs111664122	0.861478	17	45780624	C	T	0.16023	17:45780624-45780624	C	upstream_gene_variant	MODIFIER	CRHR1	ENSG00000120088	Transcript	ENST00000705340.1	protein_coding_CDS_not_defined	-	-	-	-	-	-	-	-	-	-	-	2.543	0.228375	-
NSF/MAPT/KANSL1	rs8712	rs111664122	0.861478	17	45780624	C	T	0.16023	17:45780624-45780624	C	upstream_gene_variant	MODIFIER	CRHR1	ENSG00000120088	Transcript	ENST00000339069.9	nonsense_mediated_decay	-	-	-	-	-	-	-	-	-	-	-	2.543	0.228375	-
NSF/MAPT/KANSL1	rs8712	rs111664122	0.861478	17	45780624	C	T	0.16023	17:45780624-45780624	C	upstream_gene_variant	MODIFIER	CRHR1	ENSG00000120088	Transcript	ENST00000347197.9	nonsense_mediated_decay	-	-	-	-	-	-	-	-	-	-	-	2.543	0.228375	-
NSF/MAPT/KANSL1	rs8712	rs111664122	0.861478	17	45780624	C	T	0.16023	17:45780624-45780624	C	upstream_gene_variant	MODIFIER	CRHR1	ENSG00000120088	Transcript	ENST00000352855.9	protein_coding	-	-	-	-	-	-	-	-	-	-	-	2.543	0.228375	-
NSF/MAPT/KANSL1	rs8712	rs111664122	0.861478	17	45780624	C	T	0.16023	17:45780624-45780624	C	upstream_gene_variant	MODIFIER	CRHR1	ENSG00000120088	Transcript	ENST00000577353.5	protein_coding	-	-	-	-	-	-	-	-	-	-	-	2.543	0.228375	-
NSF/MAPT/KANSL1	rs8712	rs111664122	0.861478	17	45780624	C	T	0.16023	17:45780624-45780624	C	upstream_gene_variant	MODIFIER	CRHR1	ENSG00000120088	Transcript	ENST00000582766.5	retained_intron	-	-	-	-	-	-	-	-	-	-	-	2.543	0.228375	-
NSF/MAPT/KANSL1	rs8712	rs111664122	0.861478	17	45780624	C	T	0.16023	17:45780624-45780624	C	upstream_gene_variant	MODIFIER	CRHR1	ENSG00000120088	Transcript	ENST00000619154.4	nonsense_mediated_decay	-	-	-	-	-	-	-	-	-	-	-	2.543	0.228375	-
NSF/MAPT/KANSL1	rs8712	rs111664122	0.861478	17	45780624	C	T	0.16023	17:45780624-45780624	C	upstream_gene_variant	MODIFIER	CRHR1	ENSG00000120088	Transcript	ENST00000705341.1	nonsense_mediated_decay	-	-	-	-	-	-	-	-	-	-	-	2.543	0.228375	-
NSF/MAPT/KANSL1	rs8712	rs62057066	0.861232	17	45780941	C	T	0.161833	17:45780941-45780941	C	upstream_gene_variant	MODIFIER	CRHR1	ENSG00000120088	Transcript	ENST00000398285.7	protein_coding	-	-	-	-	-	-	-	-	-	-	-	0.524	-0.181266	-
NSF/MAPT/KANSL1	rs8712	rs62057066	0.861232	17	45780941	C	T	0.161833	17:45780941-45780941	C	upstream_gene_variant	MODIFIER	CRHR1	ENSG00000120088	Transcript	ENST00000705341.1	nonsense_mediated_decay	-	-	-	-	-	-	-	-	-	-	-	0.524	-0.181266	-
NSF/MAPT/KANSL1	rs8712	rs62057066	0.861232	17	45780941	C	T	0.161833	17:45780941-45780941	C	upstream_gene_variant	MODIFIER	CRHR1	ENSG00000120088	Transcript	ENST00000314537.10	protein_coding	-	-	-	-	-	-	-	-	-	-	-	0.524	-0.181266	-
NSF/MAPT/KANSL1	rs8712	rs62057066	0.861232	17	45780941	C	T	0.161833	17:45780941-45780941	C	upstream_gene_variant	MODIFIER	CRHR1	ENSG00000120088	Transcript	ENST00000339069.9	nonsense_mediated_decay	-	-	-	-	-	-	-	-	-	-	-	0.524	-0.181266	-
NSF/MAPT/KANSL1	rs8712	rs62057066	0.861232	17	45780941	C	T	0.161833	17:45780941-45780941	C	upstream_gene_variant	MODIFIER	CRHR1	ENSG00000120088	Transcript	ENST00000347197.9	nonsense_mediated_decay	-	-	-	-	-	-	-	-	-	-	-	0.524	-0.181266	-
NSF/MAPT/KANSL1	rs8712	rs62057066	0.861232	17	45780941	C	T	0.161833	17:45780941-45780941	C	upstream_gene_variant	MODIFIER	CRHR1	ENSG00000120088	Transcript	ENST00000352855.9	protein_coding	-	-	-	-	-	-	-	-	-	-	-	0.524	-0.181266	-
NSF/MAPT/KANSL1	rs8712	rs62057066	0.861232	17	45780941	C	T	0.161833	17:45780941-45780941	C	upstream_gene_variant	MODIFIER	CRHR1	ENSG00000120088	Transcript	ENST00000577353.5	protein_coding	-	-	-	-	-	-	-	-	-	-	-	0.524	-0.181266	-
NSF/MAPT/KANSL1	rs8712	rs62057066	0.861232	17	45780941	C	T	0.161833	17:45780941-45780941	C	upstream_gene_variant	MODIFIER	CRHR1	ENSG00000120088	Transcript	ENST00000582766.5	retained_intron	-	-	-	-	-	-	-	-	-	-	-	0.524	-0.181266	-
NSF/MAPT/KANSL1	rs8712	rs62057066	0.861232	17	45780941	C	T	0.161833	17:45780941-45780941	C	upstream_gene_variant	MODIFIER	CRHR1	ENSG00000120088	Transcript	ENST00000619154.4	nonsense_mediated_decay	-	-	-	-	-	-	-	-	-	-	-	0.524	-0.181266	-
NSF/MAPT/KANSL1	rs8712	rs62057066	0.861232	17	45780941	C	T	0.161833	17:45780941-45780941	C	upstream_gene_variant	MODIFIER	CRHR1	ENSG00000120088	Transcript	ENST00000705340.1	protein_coding_CDS_not_defined	-	-	-	-	-	-	-	-	-	-	-	0.524	-0.181266	-
NSF/MAPT/KANSL1	rs8712	rs62057067	0.861576	17	45780960	T	C	0.162626	17:45780960-45780960	T	upstream_gene_variant	MODIFIER	CRHR1	ENSG00000120088	Transcript	ENST00000352855.9	protein_coding	-	-	-	-	-	-	-	-	-	-	-	1.255	0.04139	-
NSF/MAPT/KANSL1	rs8712	rs62057067	0.861576	17	45780960	T	C	0.162626	17:45780960-45780960	T	upstream_gene_variant	MODIFIER	CRHR1	ENSG00000120088	Transcript	ENST00000314537.10	protein_coding	-	-	-	-	-	-	-	-	-	-	-	1.255	0.04139	-
NSF/MAPT/KANSL1	rs8712	rs62057067	0.861576	17	45780960	T	C	0.162626	17:45780960-45780960	T	upstream_gene_variant	MODIFIER	CRHR1	ENSG00000120088	Transcript	ENST00000339069.9	nonsense_mediated_decay	-	-	-	-	-	-	-	-	-	-	-	1.255	0.04139	-
NSF/MAPT/KANSL1	rs8712	rs62057067	0.861576	17	45780960	T	C	0.162626	17:45780960-45780960	T	upstream_gene_variant	MODIFIER	CRHR1	ENSG00000120088	Transcript	ENST00000347197.9	nonsense_mediated_decay	-	-	-	-	-	-	-	-	-	-	-	1.255	0.04139	-
NSF/MAPT/KANSL1	rs8712	rs62057067	0.861576	17	45780960	T	C	0.162626	17:45780960-45780960	T	upstream_gene_variant	MODIFIER	CRHR1	ENSG00000120088	Transcript	ENST00000619154.4	nonsense_mediated_decay	-	-	-	-	-	-	-	-	-	-	-	1.255	0.04139	-
NSF/MAPT/KANSL1	rs8712	rs62057067	0.861576	17	45780960	T	C	0.162626	17:45780960-45780960	T	upstream_gene_variant	MODIFIER	CRHR1	ENSG00000120088	Transcript	ENST00000398285.7	protein_coding	-	-	-	-	-	-	-	-	-	-	-	1.255	0.04139	-
NSF/MAPT/KANSL1	rs8712	rs62057067	0.861576	17	45780960	T	C	0.162626	17:45780960-45780960	T	upstream_gene_variant	MODIFIER	CRHR1	ENSG00000120088	Transcript	ENST00000577353.5	protein_coding	-	-	-	-	-	-	-	-	-	-	-	1.255	0.04139	-
NSF/MAPT/KANSL1	rs8712	rs62057067	0.861576	17	45780960	T	C	0.162626	17:45780960-45780960	T	upstream_gene_variant	MODIFIER	CRHR1	ENSG00000120088	Transcript	ENST00000582766.5	retained_intron	-	-	-	-	-	-	-	-	-	-	-	1.255	0.04139	-
NSF/MAPT/KANSL1	rs8712	rs62057067	0.861576	17	45780960	T	C	0.162626	17:45780960-45780960	T	upstream_gene_variant	MODIFIER	CRHR1	ENSG00000120088	Transcript	ENST00000705340.1	protein_coding_CDS_not_defined	-	-	-	-	-	-	-	-	-	-	-	1.255	0.04139	-
NSF/MAPT/KANSL1	rs8712	rs62057067	0.861576	17	45780960	T	C	0.162626	17:45780960-45780960	T	upstream_gene_variant	MODIFIER	CRHR1	ENSG00000120088	Transcript	ENST00000705341.1	nonsense_mediated_decay	-	-	-	-	-	-	-	-	-	-	-	1.255	0.04139	-
NSF/MAPT/KANSL1	rs8712	rs78917495	0.861309	17	45781116	T	C	0.162673	17:45781116-45781116	T	upstream_gene_variant	MODIFIER	CRHR1	ENSG00000120088	Transcript	ENST00000347197.9	nonsense_mediated_decay	-	-	-	-	-	-	-	-	-	-	-	4.875	0.444199	-
NSF/MAPT/KANSL1	rs8712	rs78917495	0.861309	17	45781116	T	C	0.162673	17:45781116-45781116	T	upstream_gene_variant	MODIFIER	CRHR1	ENSG00000120088	Transcript	ENST00000314537.10	protein_coding	-	-	-	-	-	-	-	-	-	-	-	4.875	0.444199	-
NSF/MAPT/KANSL1	rs8712	rs78917495	0.861309	17	45781116	T	C	0.162673	17:45781116-45781116	T	upstream_gene_variant	MODIFIER	CRHR1	ENSG00000120088	Transcript	ENST00000339069.9	nonsense_mediated_decay	-	-	-	-	-	-	-	-	-	-	-	4.875	0.444199	-
NSF/MAPT/KANSL1	rs8712	rs78917495	0.861309	17	45781116	T	C	0.162673	17:45781116-45781116	T	upstream_gene_variant	MODIFIER	CRHR1	ENSG00000120088	Transcript	ENST00000582766.5	retained_intron	-	-	-	-	-	-	-	-	-	-	-	4.875	0.444199	-
NSF/MAPT/KANSL1	rs8712	rs78917495	0.861309	17	45781116	T	C	0.162673	17:45781116-45781116	T	upstream_gene_variant	MODIFIER	CRHR1	ENSG00000120088	Transcript	ENST00000352855.9	protein_coding	-	-	-	-	-	-	-	-	-	-	-	4.875	0.444199	-
NSF/MAPT/KANSL1	rs8712	rs78917495	0.861309	17	45781116	T	C	0.162673	17:45781116-45781116	T	upstream_gene_variant	MODIFIER	CRHR1	ENSG00000120088	Transcript	ENST00000398285.7	protein_coding	-	-	-	-	-	-	-	-	-	-	-	4.875	0.444199	-
NSF/MAPT/KANSL1	rs8712	rs78917495	0.861309	17	45781116	T	C	0.162673	17:45781116-45781116	T	upstream_gene_variant	MODIFIER	CRHR1	ENSG00000120088	Transcript	ENST00000577353.5	protein_coding	-	-	-	-	-	-	-	-	-	-	-	4.875	0.444199	-
NSF/MAPT/KANSL1	rs8712	rs78917495	0.861309	17	45781116	T	C	0.162673	17:45781116-45781116	T	upstream_gene_variant	MODIFIER	CRHR1	ENSG00000120088	Transcript	ENST00000619154.4	nonsense_mediated_decay	-	-	-	-	-	-	-	-	-	-	-	4.875	0.444199	-
NSF/MAPT/KANSL1	rs8712	rs78917495	0.861309	17	45781116	T	C	0.162673	17:45781116-45781116	T	upstream_gene_variant	MODIFIER	CRHR1	ENSG00000120088	Transcript	ENST00000705340.1	protein_coding_CDS_not_defined	-	-	-	-	-	-	-	-	-	-	-	4.875	0.444199	-
NSF/MAPT/KANSL1	rs8712	rs78917495	0.861309	17	45781116	T	C	0.162673	17:45781116-45781116	T	upstream_gene_variant	MODIFIER	CRHR1	ENSG00000120088	Transcript	ENST00000705341.1	nonsense_mediated_decay	-	-	-	-	-	-	-	-	-	-	-	4.875	0.444199	-
NSF/MAPT/KANSL1	rs8712	rs62057068	0.861583	17	45781263	G	A	0.162632	17:45781263-45781263	G	upstream_gene_variant	MODIFIER	CRHR1	ENSG00000120088	Transcript	ENST00000398285.7	protein_coding	-	-	-	-	-	-	-	-	-	-	-	4.918	0.44819	-
NSF/MAPT/KANSL1	rs8712	rs62057068	0.861583	17	45781263	G	A	0.162632	17:45781263-45781263	G	upstream_gene_variant	MODIFIER	CRHR1	ENSG00000120088	Transcript	ENST00000314537.10	protein_coding	-	-	-	-	-	-	-	-	-	-	-	4.918	0.44819	-
NSF/MAPT/KANSL1	rs8712	rs62057068	0.861583	17	45781263	G	A	0.162632	17:45781263-45781263	G	upstream_gene_variant	MODIFIER	CRHR1	ENSG00000120088	Transcript	ENST00000705340.1	protein_coding_CDS_not_defined	-	-	-	-	-	-	-	-	-	-	-	4.918	0.44819	-
NSF/MAPT/KANSL1	rs8712	rs62057068	0.861583	17	45781263	G	A	0.162632	17:45781263-45781263	G	upstream_gene_variant	MODIFIER	CRHR1	ENSG00000120088	Transcript	ENST00000339069.9	nonsense_mediated_decay	-	-	-	-	-	-	-	-	-	-	-	4.918	0.44819	-
NSF/MAPT/KANSL1	rs8712	rs62057068	0.861583	17	45781263	G	A	0.162632	17:45781263-45781263	G	upstream_gene_variant	MODIFIER	CRHR1	ENSG00000120088	Transcript	ENST00000347197.9	nonsense_mediated_decay	-	-	-	-	-	-	-	-	-	-	-	4.918	0.44819	-
NSF/MAPT/KANSL1	rs8712	rs62057068	0.861583	17	45781263	G	A	0.162632	17:45781263-45781263	G	upstream_gene_variant	MODIFIER	CRHR1	ENSG00000120088	Transcript	ENST00000352855.9	protein_coding	-	-	-	-	-	-	-	-	-	-	-	4.918	0.44819	-
NSF/MAPT/KANSL1	rs8712	rs62057068	0.861583	17	45781263	G	A	0.162632	17:45781263-45781263	G	upstream_gene_variant	MODIFIER	CRHR1	ENSG00000120088	Transcript	ENST00000577353.5	protein_coding	-	-	-	-	-	-	-	-	-	-	-	4.918	0.44819	-
NSF/MAPT/KANSL1	rs8712	rs62057068	0.861583	17	45781263	G	A	0.162632	17:45781263-45781263	G	upstream_gene_variant	MODIFIER	CRHR1	ENSG00000120088	Transcript	ENST00000582766.5	retained_intron	-	-	-	-	-	-	-	-	-	-	-	4.918	0.44819	-
NSF/MAPT/KANSL1	rs8712	rs62057068	0.861583	17	45781263	G	A	0.162632	17:45781263-45781263	G	upstream_gene_variant	MODIFIER	CRHR1	ENSG00000120088	Transcript	ENST00000619154.4	nonsense_mediated_decay	-	-	-	-	-	-	-	-	-	-	-	4.918	0.44819	-
NSF/MAPT/KANSL1	rs8712	rs62057068	0.861583	17	45781263	G	A	0.162632	17:45781263-45781263	G	upstream_gene_variant	MODIFIER	CRHR1	ENSG00000120088	Transcript	ENST00000705341.1	nonsense_mediated_decay	-	-	-	-	-	-	-	-	-	-	-	4.918	0.44819	-
NSF/MAPT/KANSL1	rs8712	rs62057069	0.861222	17	45781699	C	T	0.162633	17:45781699-45781699	C	upstream_gene_variant	MODIFIER	CRHR1	ENSG00000120088	Transcript	ENST00000398285.7	protein_coding	-	-	-	-	-	-	-	-	-	-	-	5.488	0.502392	-
NSF/MAPT/KANSL1	rs8712	rs62057069	0.861222	17	45781699	C	T	0.162633	17:45781699-45781699	C	upstream_gene_variant	MODIFIER	CRHR1	ENSG00000120088	Transcript	ENST00000705341.1	nonsense_mediated_decay	-	-	-	-	-	-	-	-	-	-	-	5.488	0.502392	-
NSF/MAPT/KANSL1	rs8712	rs62057069	0.861222	17	45781699	C	T	0.162633	17:45781699-45781699	C	upstream_gene_variant	MODIFIER	CRHR1	ENSG00000120088	Transcript	ENST00000314537.10	protein_coding	-	-	-	-	-	-	-	-	-	-	-	5.488	0.502392	-
NSF/MAPT/KANSL1	rs8712	rs62057069	0.861222	17	45781699	C	T	0.162633	17:45781699-45781699	C	upstream_gene_variant	MODIFIER	CRHR1	ENSG00000120088	Transcript	ENST00000339069.9	nonsense_mediated_decay	-	-	-	-	-	-	-	-	-	-	-	5.488	0.502392	-
NSF/MAPT/KANSL1	rs8712	rs62057069	0.861222	17	45781699	C	T	0.162633	17:45781699-45781699	C	upstream_gene_variant	MODIFIER	CRHR1	ENSG00000120088	Transcript	ENST00000347197.9	nonsense_mediated_decay	-	-	-	-	-	-	-	-	-	-	-	5.488	0.502392	-
NSF/MAPT/KANSL1	rs8712	rs62057069	0.861222	17	45781699	C	T	0.162633	17:45781699-45781699	C	upstream_gene_variant	MODIFIER	CRHR1	ENSG00000120088	Transcript	ENST00000352855.9	protein_coding	-	-	-	-	-	-	-	-	-	-	-	5.488	0.502392	-
NSF/MAPT/KANSL1	rs8712	rs62057069	0.861222	17	45781699	C	T	0.162633	17:45781699-45781699	C	upstream_gene_variant	MODIFIER	CRHR1	ENSG00000120088	Transcript	ENST00000577353.5	protein_coding	-	-	-	-	-	-	-	-	-	-	-	5.488	0.502392	-
NSF/MAPT/KANSL1	rs8712	rs62057069	0.861222	17	45781699	C	T	0.162633	17:45781699-45781699	C	upstream_gene_variant	MODIFIER	CRHR1	ENSG00000120088	Transcript	ENST00000582766.5	retained_intron	-	-	-	-	-	-	-	-	-	-	-	5.488	0.502392	-
NSF/MAPT/KANSL1	rs8712	rs62057069	0.861222	17	45781699	C	T	0.162633	17:45781699-45781699	C	upstream_gene_variant	MODIFIER	CRHR1	ENSG00000120088	Transcript	ENST00000619154.4	nonsense_mediated_decay	-	-	-	-	-	-	-	-	-	-	-	5.488	0.502392	-
NSF/MAPT/KANSL1	rs8712	rs62057069	0.861222	17	45781699	C	T	0.162633	17:45781699-45781699	C	upstream_gene_variant	MODIFIER	CRHR1	ENSG00000120088	Transcript	ENST00000705340.1	protein_coding_CDS_not_defined	-	-	-	-	-	-	-	-	-	-	-	5.488	0.502392	-
NSF/MAPT/KANSL1	rs8712	rs62057070	0.860831	17	45782274	G	A	0.162641	17:45782274-45782274	G	upstream_gene_variant	MODIFIER	CRHR1	ENSG00000120088	Transcript	ENST00000314537.10	protein_coding	-	-	-	-	-	-	-	-	-	-	-	2.315	0.202957	-
NSF/MAPT/KANSL1	rs8712	rs62057070	0.860831	17	45782274	G	A	0.162641	17:45782274-45782274	G	upstream_gene_variant	MODIFIER	CRHR1	ENSG00000120088	Transcript	ENST00000339069.9	nonsense_mediated_decay	-	-	-	-	-	-	-	-	-	-	-	2.315	0.202957	-
NSF/MAPT/KANSL1	rs8712	rs62057070	0.860831	17	45782274	G	A	0.162641	17:45782274-45782274	G	upstream_gene_variant	MODIFIER	CRHR1	ENSG00000120088	Transcript	ENST00000347197.9	nonsense_mediated_decay	-	-	-	-	-	-	-	-	-	-	-	2.315	0.202957	-
NSF/MAPT/KANSL1	rs8712	rs62057070	0.860831	17	45782274	G	A	0.162641	17:45782274-45782274	G	upstream_gene_variant	MODIFIER	CRHR1	ENSG00000120088	Transcript	ENST00000352855.9	protein_coding	-	-	-	-	-	-	-	-	-	-	-	2.315	0.202957	-
NSF/MAPT/KANSL1	rs8712	rs62057070	0.860831	17	45782274	G	A	0.162641	17:45782274-45782274	G	upstream_gene_variant	MODIFIER	CRHR1	ENSG00000120088	Transcript	ENST00000398285.7	protein_coding	-	-	-	-	-	-	-	-	-	-	-	2.315	0.202957	-
NSF/MAPT/KANSL1	rs8712	rs62057070	0.860831	17	45782274	G	A	0.162641	17:45782274-45782274	G	upstream_gene_variant	MODIFIER	CRHR1	ENSG00000120088	Transcript	ENST00000577353.5	protein_coding	-	-	-	-	-	-	-	-	-	-	-	2.315	0.202957	-
NSF/MAPT/KANSL1	rs8712	rs62057070	0.860831	17	45782274	G	A	0.162641	17:45782274-45782274	G	upstream_gene_variant	MODIFIER	CRHR1	ENSG00000120088	Transcript	ENST00000580876.6	protein_coding	-	-	-	-	-	-	-	-	-	-	-	2.315	0.202957	-
NSF/MAPT/KANSL1	rs8712	rs62057070	0.860831	17	45782274	G	A	0.162641	17:45782274-45782274	G	upstream_gene_variant	MODIFIER	CRHR1	ENSG00000120088	Transcript	ENST00000582766.5	retained_intron	-	-	-	-	-	-	-	-	-	-	-	2.315	0.202957	-
NSF/MAPT/KANSL1	rs8712	rs62057070	0.860831	17	45782274	G	A	0.162641	17:45782274-45782274	G	upstream_gene_variant	MODIFIER	CRHR1	ENSG00000120088	Transcript	ENST00000619154.4	nonsense_mediated_decay	-	-	-	-	-	-	-	-	-	-	-	2.315	0.202957	-
NSF/MAPT/KANSL1	rs8712	rs62057070	0.860831	17	45782274	G	A	0.162641	17:45782274-45782274	G	upstream_gene_variant	MODIFIER	CRHR1	ENSG00000120088	Transcript	ENST00000705340.1	protein_coding_CDS_not_defined	-	-	-	-	-	-	-	-	-	-	-	2.315	0.202957	-
NSF/MAPT/KANSL1	rs8712	rs62057070	0.860831	17	45782274	G	A	0.162641	17:45782274-45782274	G	upstream_gene_variant	MODIFIER	CRHR1	ENSG00000120088	Transcript	ENST00000705341.1	nonsense_mediated_decay	-	-	-	-	-	-	-	-	-	-	-	2.315	0.202957	-
NSF/MAPT/KANSL1	rs8712	rs62057071	0.861569	17	45782325	G	C	0.162636	17:45782325-45782325	G	upstream_gene_variant	MODIFIER	CRHR1	ENSG00000120088	Transcript	ENST00000314537.10	protein_coding	-	-	-	-	-	-	-	-	-	-	-	2.331	0.204741	-
NSF/MAPT/KANSL1	rs8712	rs62057071	0.861569	17	45782325	G	C	0.162636	17:45782325-45782325	G	upstream_gene_variant	MODIFIER	CRHR1	ENSG00000120088	Transcript	ENST00000339069.9	nonsense_mediated_decay	-	-	-	-	-	-	-	-	-	-	-	2.331	0.204741	-
NSF/MAPT/KANSL1	rs8712	rs62057071	0.861569	17	45782325	G	C	0.162636	17:45782325-45782325	G	upstream_gene_variant	MODIFIER	CRHR1	ENSG00000120088	Transcript	ENST00000347197.9	nonsense_mediated_decay	-	-	-	-	-	-	-	-	-	-	-	2.331	0.204741	-
NSF/MAPT/KANSL1	rs8712	rs62057071	0.861569	17	45782325	G	C	0.162636	17:45782325-45782325	G	upstream_gene_variant	MODIFIER	CRHR1	ENSG00000120088	Transcript	ENST00000352855.9	protein_coding	-	-	-	-	-	-	-	-	-	-	-	2.331	0.204741	-
NSF/MAPT/KANSL1	rs8712	rs62057071	0.861569	17	45782325	G	C	0.162636	17:45782325-45782325	G	upstream_gene_variant	MODIFIER	CRHR1	ENSG00000120088	Transcript	ENST00000398285.7	protein_coding	-	-	-	-	-	-	-	-	-	-	-	2.331	0.204741	-
NSF/MAPT/KANSL1	rs8712	rs62057071	0.861569	17	45782325	G	C	0.162636	17:45782325-45782325	G	upstream_gene_variant	MODIFIER	CRHR1	ENSG00000120088	Transcript	ENST00000577353.5	protein_coding	-	-	-	-	-	-	-	-	-	-	-	2.331	0.204741	-
NSF/MAPT/KANSL1	rs8712	rs62057071	0.861569	17	45782325	G	C	0.162636	17:45782325-45782325	G	upstream_gene_variant	MODIFIER	CRHR1	ENSG00000120088	Transcript	ENST00000580876.6	protein_coding	-	-	-	-	-	-	-	-	-	-	-	2.331	0.204741	-
NSF/MAPT/KANSL1	rs8712	rs62057071	0.861569	17	45782325	G	C	0.162636	17:45782325-45782325	G	upstream_gene_variant	MODIFIER	CRHR1	ENSG00000120088	Transcript	ENST00000582766.5	retained_intron	-	-	-	-	-	-	-	-	-	-	-	2.331	0.204741	-
NSF/MAPT/KANSL1	rs8712	rs62057071	0.861569	17	45782325	G	C	0.162636	17:45782325-45782325	G	upstream_gene_variant	MODIFIER	CRHR1	ENSG00000120088	Transcript	ENST00000619154.4	nonsense_mediated_decay	-	-	-	-	-	-	-	-	-	-	-	2.331	0.204741	-
NSF/MAPT/KANSL1	rs8712	rs62057071	0.861569	17	45782325	G	C	0.162636	17:45782325-45782325	G	upstream_gene_variant	MODIFIER	CRHR1	ENSG00000120088	Transcript	ENST00000705340.1	protein_coding_CDS_not_defined	-	-	-	-	-	-	-	-	-	-	-	2.331	0.204741	-
NSF/MAPT/KANSL1	rs8712	rs62057071	0.861569	17	45782325	G	C	0.162636	17:45782325-45782325	G	upstream_gene_variant	MODIFIER	CRHR1	ENSG00000120088	Transcript	ENST00000705341.1	nonsense_mediated_decay	-	-	-	-	-	-	-	-	-	-	-	2.331	0.204741	-
NSF/MAPT/KANSL1	rs8712	rs145503157	0.861609	17	45782563	CACG	C	0.162722	17:45782563-45782563	ACG	upstream_gene_variant	MODIFIER	CRHR1	ENSG00000120088	Transcript	ENST00000347197.9	nonsense_mediated_decay	-	-	-	-	-	-	-	-	-	-	-	0.634	-0.133819	-
NSF/MAPT/KANSL1	rs8712	rs145503157	0.861609	17	45782563	CACG	C	0.162722	17:45782563-45782563	ACG	upstream_gene_variant	MODIFIER	CRHR1	ENSG00000120088	Transcript	ENST00000352855.9	protein_coding	-	-	-	-	-	-	-	-	-	-	-	0.634	-0.133819	-
NSF/MAPT/KANSL1	rs8712	rs145503157	0.861609	17	45782563	CACG	C	0.162722	17:45782563-45782563	ACG	upstream_gene_variant	MODIFIER	CRHR1	ENSG00000120088	Transcript	ENST00000314537.10	protein_coding	-	-	-	-	-	-	-	-	-	-	-	0.634	-0.133819	-
NSF/MAPT/KANSL1	rs8712	rs145503157	0.861609	17	45782563	CACG	C	0.162722	17:45782563-45782563	ACG	upstream_gene_variant	MODIFIER	CRHR1	ENSG00000120088	Transcript	ENST00000339069.9	nonsense_mediated_decay	-	-	-	-	-	-	-	-	-	-	-	0.634	-0.133819	-
NSF/MAPT/KANSL1	rs8712	rs145503157	0.861609	17	45782563	CACG	C	0.162722	17:45782563-45782563	ACG	upstream_gene_variant	MODIFIER	CRHR1	ENSG00000120088	Transcript	ENST00000580876.6	protein_coding	-	-	-	-	-	-	-	-	-	-	-	0.634	-0.133819	-
NSF/MAPT/KANSL1	rs8712	rs145503157	0.861609	17	45782563	CACG	C	0.162722	17:45782563-45782563	ACG	upstream_gene_variant	MODIFIER	CRHR1	ENSG00000120088	Transcript	ENST00000582766.5	retained_intron	-	-	-	-	-	-	-	-	-	-	-	0.634	-0.133819	-
NSF/MAPT/KANSL1	rs8712	rs145503157	0.861609	17	45782563	CACG	C	0.162722	17:45782563-45782563	ACG	upstream_gene_variant	MODIFIER	CRHR1	ENSG00000120088	Transcript	ENST00000398285.7	protein_coding	-	-	-	-	-	-	-	-	-	-	-	0.634	-0.133819	-
NSF/MAPT/KANSL1	rs8712	rs145503157	0.861609	17	45782563	CACG	C	0.162722	17:45782563-45782563	ACG	upstream_gene_variant	MODIFIER	CRHR1	ENSG00000120088	Transcript	ENST00000577353.5	protein_coding	-	-	-	-	-	-	-	-	-	-	-	0.634	-0.133819	-
NSF/MAPT/KANSL1	rs8712	rs145503157	0.861609	17	45782563	CACG	C	0.162722	17:45782563-45782563	ACG	upstream_gene_variant	MODIFIER	CRHR1	ENSG00000120088	Transcript	ENST00000705341.1	nonsense_mediated_decay	-	-	-	-	-	-	-	-	-	-	-	0.634	-0.133819	-
NSF/MAPT/KANSL1	rs8712	rs145503157	0.861609	17	45782563	CACG	C	0.162722	17:45782563-45782563	ACG	upstream_gene_variant	MODIFIER	CRHR1	ENSG00000120088	Transcript	ENST00000619154.4	nonsense_mediated_decay	-	-	-	-	-	-	-	-	-	-	-	0.634	-0.133819	-
NSF/MAPT/KANSL1	rs8712	rs145503157	0.861609	17	45782563	CACG	C	0.162722	17:45782563-45782563	ACG	upstream_gene_variant	MODIFIER	CRHR1	ENSG00000120088	Transcript	ENST00000705340.1	protein_coding_CDS_not_defined	-	-	-	-	-	-	-	-	-	-	-	0.634	-0.133819	-
NSF/MAPT/KANSL1	rs8712	rs62057073	0.861486	17	45783751	T	C	0.162515	17:45783751-45783751	T	upstream_gene_variant	MODIFIER	CRHR1	ENSG00000120088	Transcript	ENST00000577353.5	protein_coding	-	-	-	-	-	-	-	-	-	-	-	11.97	1.171	-
NSF/MAPT/KANSL1	rs8712	rs62057073	0.861486	17	45783751	T	C	0.162515	17:45783751-45783751	T	upstream_gene_variant	MODIFIER	CRHR1	ENSG00000120088	Transcript	ENST00000398285.7	protein_coding	-	-	-	-	-	-	-	-	-	-	-	11.97	1.171	-
NSF/MAPT/KANSL1	rs8712	rs62057073	0.861486	17	45783751	T	C	0.162515	17:45783751-45783751	T	upstream_gene_variant	MODIFIER	CRHR1	ENSG00000120088	Transcript	ENST00000314537.10	protein_coding	-	-	-	-	-	-	-	-	-	-	-	11.97	1.171	-
NSF/MAPT/KANSL1	rs8712	rs62057073	0.861486	17	45783751	T	C	0.162515	17:45783751-45783751	T	upstream_gene_variant	MODIFIER	CRHR1	ENSG00000120088	Transcript	ENST00000339069.9	nonsense_mediated_decay	-	-	-	-	-	-	-	-	-	-	-	11.97	1.171	-
NSF/MAPT/KANSL1	rs8712	rs62057073	0.861486	17	45783751	T	C	0.162515	17:45783751-45783751	T	upstream_gene_variant	MODIFIER	CRHR1	ENSG00000120088	Transcript	ENST00000580876.6	protein_coding	-	-	-	-	-	-	-	-	-	-	-	11.97	1.171	-
NSF/MAPT/KANSL1	rs8712	rs62057073	0.861486	17	45783751	T	C	0.162515	17:45783751-45783751	T	upstream_gene_variant	MODIFIER	CRHR1	ENSG00000120088	Transcript	ENST00000582766.5	retained_intron	-	-	-	-	-	-	-	-	-	-	-	11.97	1.171	-
NSF/MAPT/KANSL1	rs8712	rs62057073	0.861486	17	45783751	T	C	0.162515	17:45783751-45783751	T	upstream_gene_variant	MODIFIER	CRHR1	ENSG00000120088	Transcript	ENST00000619154.4	nonsense_mediated_decay	-	-	-	-	-	-	-	-	-	-	-	11.97	1.171	-
NSF/MAPT/KANSL1	rs8712	rs62057073	0.861486	17	45783751	T	C	0.162515	17:45783751-45783751	T	upstream_gene_variant	MODIFIER	CRHR1	ENSG00000120088	Transcript	ENST00000705340.1	protein_coding_CDS_not_defined	-	-	-	-	-	-	-	-	-	-	-	11.97	1.171	-
NSF/MAPT/KANSL1	rs8712	rs62057073	0.861486	17	45783751	T	C	0.162515	17:45783751-45783751	T	upstream_gene_variant	MODIFIER	CRHR1	ENSG00000120088	Transcript	ENST00000705341.1	nonsense_mediated_decay	-	-	-	-	-	-	-	-	-	-	-	11.97	1.171	-
NSF/MAPT/KANSL1	rs8712	rs62057073	0.861486	17	45783751	T	C	0.162515	17:45783751-45783751	T	upstream_gene_variant	MODIFIER	CRHR1	ENSG00000120088	Transcript	ENST00000352855.9	protein_coding	-	-	-	-	-	-	-	-	-	-	-	11.97	1.171	-
NSF/MAPT/KANSL1	rs8712	rs62057073	0.861486	17	45783751	T	C	0.162515	17:45783751-45783751	T	upstream_gene_variant	MODIFIER	CRHR1	ENSG00000120088	Transcript	ENST00000347197.9	nonsense_mediated_decay	-	-	-	-	-	-	-	-	-	-	-	11.97	1.171	-
NSF/MAPT/KANSL1	rs8712	rs56319902	0.850874	17	45794616	T	C	0.162307	17:45794616-45794616	T	intron_variant,NMD_transcript_variant	MODIFIER	CRHR1	ENSG00000120088	Transcript	ENST00000705341.1	nonsense_mediated_decay	-	1/13	-	-	-	-	-	-	-	-	0.655	0.441	-0.224584	-
NSF/MAPT/KANSL1	rs8712	rs56319902	0.850874	17	45794616	T	C	0.162307	17:45794616-45794616	T	intron_variant,NMD_transcript_variant	MODIFIER	CRHR1	ENSG00000120088	Transcript	ENST00000339069.9	nonsense_mediated_decay	-	1/11	-	-	-	-	-	-	-	-	0.655	0.441	-0.224584	-
NSF/MAPT/KANSL1	rs8712	rs56319902	0.850874	17	45794616	T	C	0.162307	17:45794616-45794616	T	intron_variant,NMD_transcript_variant	MODIFIER	CRHR1	ENSG00000120088	Transcript	ENST00000347197.9	nonsense_mediated_decay	-	1/12	-	-	-	-	-	-	-	-	0.655	0.441	-0.224584	-
NSF/MAPT/KANSL1	rs8712	rs56319902	0.850874	17	45794616	T	C	0.162307	17:45794616-45794616	T	intron_variant	MODIFIER	CRHR1	ENSG00000120088	Transcript	ENST00000314537.10	protein_coding	-	1/12	-	-	-	-	-	-	-	-	0.655	0.441	-0.224584	-
NSF/MAPT/KANSL1	rs8712	rs56319902	0.850874	17	45794616	T	C	0.162307	17:45794616-45794616	T	intron_variant	MODIFIER	CRHR1	ENSG00000120088	Transcript	ENST00000577353.5	protein_coding	-	1/11	-	-	-	-	-	-	-	-	0.655	0.441	-0.224584	-
NSF/MAPT/KANSL1	rs8712	rs56319902	0.850874	17	45794616	T	C	0.162307	17:45794616-45794616	T	intron_variant	MODIFIER	CRHR1	ENSG00000120088	Transcript	ENST00000580876.6	protein_coding	-	1/11	-	-	-	-	-	-	-	-	0.655	0.441	-0.224584	-
NSF/MAPT/KANSL1	rs8712	rs56319902	0.850874	17	45794616	T	C	0.162307	17:45794616-45794616	T	intron_variant	MODIFIER	CRHR1	ENSG00000120088	Transcript	ENST00000352855.9	protein_coding	-	1/11	-	-	-	-	-	-	-	-	0.655	0.441	-0.224584	-
NSF/MAPT/KANSL1	rs8712	rs56319902	0.850874	17	45794616	T	C	0.162307	17:45794616-45794616	T	intron_variant	MODIFIER	CRHR1	ENSG00000120088	Transcript	ENST00000398285.7	protein_coding	-	1/13	-	-	-	-	-	-	-	-	0.655	0.441	-0.224584	-
NSF/MAPT/KANSL1	rs8712	rs56319902	0.850874	17	45794616	T	C	0.162307	17:45794616-45794616	T	downstream_gene_variant	MODIFIER	MAPT-AS1	ENSG00000264589	Transcript	ENST00000634876.2	lncRNA	-	-	-	-	-	-	-	-	-	-	-	0.441	-0.224584	-
NSF/MAPT/KANSL1	rs8712	rs56319902	0.850874	17	45794616	T	C	0.162307	17:45794616-45794616	T	intron_variant,non_coding_transcript_variant	MODIFIER	CRHR1	ENSG00000120088	Transcript	ENST00000705340.1	protein_coding_CDS_not_defined	-	1/13	-	-	-	-	-	-	-	-	0.655	0.441	-0.224584	-
NSF/MAPT/KANSL1	rs8712	rs56319902	0.850874	17	45794616	T	C	0.162307	17:45794616-45794616	T	intron_variant,non_coding_transcript_variant	MODIFIER	CRHR1	ENSG00000120088	Transcript	ENST00000582766.5	retained_intron	-	1/5	-	-	-	-	-	-	-	-	0.655	0.441	-0.224584	-
NSF/MAPT/KANSL1	rs8712	rs56319902	0.850874	17	45794616	T	C	0.162307	17:45794616-45794616	T	intron_variant,NMD_transcript_variant	MODIFIER	CRHR1	ENSG00000120088	Transcript	ENST00000619154.4	nonsense_mediated_decay	-	1/10	-	-	-	-	-	-	-	-	0.655	0.441	-0.224584	-
NSF/MAPT/KANSL1	rs8712	rs55943044	0.851108	17	45794862	A	G	0.162271	17:45794862-45794862	A	intron_variant,NMD_transcript_variant	MODIFIER	CRHR1	ENSG00000120088	Transcript	ENST00000705341.1	nonsense_mediated_decay	-	1/13	-	-	-	-	-	-	-	-	0.655	0.188	-0.443606	-
NSF/MAPT/KANSL1	rs8712	rs55943044	0.851108	17	45794862	A	G	0.162271	17:45794862-45794862	A	intron_variant,NMD_transcript_variant	MODIFIER	CRHR1	ENSG00000120088	Transcript	ENST00000347197.9	nonsense_mediated_decay	-	1/12	-	-	-	-	-	-	-	-	0.655	0.188	-0.443606	-
NSF/MAPT/KANSL1	rs8712	rs55943044	0.851108	17	45794862	A	G	0.162271	17:45794862-45794862	A	intron_variant	MODIFIER	CRHR1	ENSG00000120088	Transcript	ENST00000352855.9	protein_coding	-	1/11	-	-	-	-	-	-	-	-	0.655	0.188	-0.443606	-
NSF/MAPT/KANSL1	rs8712	rs55943044	0.851108	17	45794862	A	G	0.162271	17:45794862-45794862	A	intron_variant	MODIFIER	CRHR1	ENSG00000120088	Transcript	ENST00000314537.10	protein_coding	-	1/12	-	-	-	-	-	-	-	-	0.655	0.188	-0.443606	-
NSF/MAPT/KANSL1	rs8712	rs55943044	0.851108	17	45794862	A	G	0.162271	17:45794862-45794862	A	intron_variant,NMD_transcript_variant	MODIFIER	CRHR1	ENSG00000120088	Transcript	ENST00000339069.9	nonsense_mediated_decay	-	1/11	-	-	-	-	-	-	-	-	0.655	0.188	-0.443606	-
NSF/MAPT/KANSL1	rs8712	rs55943044	0.851108	17	45794862	A	G	0.162271	17:45794862-45794862	A	intron_variant	MODIFIER	CRHR1	ENSG00000120088	Transcript	ENST00000580876.6	protein_coding	-	1/11	-	-	-	-	-	-	-	-	0.655	0.188	-0.443606	-
NSF/MAPT/KANSL1	rs8712	rs55943044	0.851108	17	45794862	A	G	0.162271	17:45794862-45794862	A	intron_variant,non_coding_transcript_variant	MODIFIER	CRHR1	ENSG00000120088	Transcript	ENST00000582766.5	retained_intron	-	1/5	-	-	-	-	-	-	-	-	0.655	0.188	-0.443606	-
NSF/MAPT/KANSL1	rs8712	rs55943044	0.851108	17	45794862	A	G	0.162271	17:45794862-45794862	A	intron_variant	MODIFIER	CRHR1	ENSG00000120088	Transcript	ENST00000398285.7	protein_coding	-	1/13	-	-	-	-	-	-	-	-	0.655	0.188	-0.443606	-
NSF/MAPT/KANSL1	rs8712	rs55943044	0.851108	17	45794862	A	G	0.162271	17:45794862-45794862	A	intron_variant	MODIFIER	CRHR1	ENSG00000120088	Transcript	ENST00000577353.5	protein_coding	-	1/11	-	-	-	-	-	-	-	-	0.655	0.188	-0.443606	-
NSF/MAPT/KANSL1	rs8712	rs55943044	0.851108	17	45794862	A	G	0.162271	17:45794862-45794862	A	downstream_gene_variant	MODIFIER	MAPT-AS1	ENSG00000264589	Transcript	ENST00000634876.2	lncRNA	-	-	-	-	-	-	-	-	-	-	-	0.188	-0.443606	-
NSF/MAPT/KANSL1	rs8712	rs55943044	0.851108	17	45794862	A	G	0.162271	17:45794862-45794862	A	intron_variant,non_coding_transcript_variant	MODIFIER	CRHR1	ENSG00000120088	Transcript	ENST00000705340.1	protein_coding_CDS_not_defined	-	1/13	-	-	-	-	-	-	-	-	0.655	0.188	-0.443606	-
NSF/MAPT/KANSL1	rs8712	rs55943044	0.851108	17	45794862	A	G	0.162271	17:45794862-45794862	A	intron_variant,NMD_transcript_variant	MODIFIER	CRHR1	ENSG00000120088	Transcript	ENST00000619154.4	nonsense_mediated_decay	-	1/10	-	-	-	-	-	-	-	-	0.655	0.188	-0.443606	-
NSF/MAPT/KANSL1	rs8712	rs80184151	0.86064	17	45801942	G	A	0.162737	17:45801942-45801942	G	intron_variant	MODIFIER	CRHR1	ENSG00000120088	Transcript	ENST00000352855.9	protein_coding	-	1/11	-	-	-	-	-	-	-	-	0.655	0.514	-0.186225	-
NSF/MAPT/KANSL1	rs8712	rs80184151	0.86064	17	45801942	G	A	0.162737	17:45801942-45801942	G	intron_variant	MODIFIER	CRHR1	ENSG00000120088	Transcript	ENST00000314537.10	protein_coding	-	1/12	-	-	-	-	-	-	-	-	0.655	0.514	-0.186225	-
NSF/MAPT/KANSL1	rs8712	rs80184151	0.86064	17	45801942	G	A	0.162737	17:45801942-45801942	G	intron_variant,NMD_transcript_variant	MODIFIER	CRHR1	ENSG00000120088	Transcript	ENST00000347197.9	nonsense_mediated_decay	-	1/12	-	-	-	-	-	-	-	-	0.655	0.514	-0.186225	-
NSF/MAPT/KANSL1	rs8712	rs80184151	0.86064	17	45801942	G	A	0.162737	17:45801942-45801942	G	intron_variant,non_coding_transcript_variant	MODIFIER	CRHR1	ENSG00000120088	Transcript	ENST00000582766.5	retained_intron	-	1/5	-	-	-	-	-	-	-	-	0.655	0.514	-0.186225	-
NSF/MAPT/KANSL1	rs8712	rs80184151	0.86064	17	45801942	G	A	0.162737	17:45801942-45801942	G	intron_variant	MODIFIER	CRHR1	ENSG00000120088	Transcript	ENST00000398285.7	protein_coding	-	1/13	-	-	-	-	-	-	-	-	0.655	0.514	-0.186225	-
NSF/MAPT/KANSL1	rs8712	rs80184151	0.86064	17	45801942	G	A	0.162737	17:45801942-45801942	G	intron_variant,NMD_transcript_variant	MODIFIER	CRHR1	ENSG00000120088	Transcript	ENST00000339069.9	nonsense_mediated_decay	-	1/11	-	-	-	-	-	-	-	-	0.655	0.514	-0.186225	-
NSF/MAPT/KANSL1	rs8712	rs80184151	0.86064	17	45801942	G	A	0.162737	17:45801942-45801942	G	intron_variant	MODIFIER	CRHR1	ENSG00000120088	Transcript	ENST00000580876.6	protein_coding	-	1/11	-	-	-	-	-	-	-	-	0.655	0.514	-0.186225	-
NSF/MAPT/KANSL1	rs8712	rs80184151	0.86064	17	45801942	G	A	0.162737	17:45801942-45801942	G	intron_variant,non_coding_transcript_variant	MODIFIER	CRHR1	ENSG00000120088	Transcript	ENST00000705340.1	protein_coding_CDS_not_defined	-	1/13	-	-	-	-	-	-	-	-	0.655	0.514	-0.186225	-
NSF/MAPT/KANSL1	rs8712	rs80184151	0.86064	17	45801942	G	A	0.162737	17:45801942-45801942	G	intron_variant,NMD_transcript_variant	MODIFIER	CRHR1	ENSG00000120088	Transcript	ENST00000619154.4	nonsense_mediated_decay	-	1/10	-	-	-	-	-	-	-	-	0.655	0.514	-0.186225	-
NSF/MAPT/KANSL1	rs8712	rs80184151	0.86064	17	45801942	G	A	0.162737	17:45801942-45801942	G	intron_variant	MODIFIER	CRHR1	ENSG00000120088	Transcript	ENST00000577353.5	protein_coding	-	1/11	-	-	-	-	-	-	-	-	0.655	0.514	-0.186225	-
NSF/MAPT/KANSL1	rs8712	rs80184151	0.86064	17	45801942	G	A	0.162737	17:45801942-45801942	G	intron_variant,NMD_transcript_variant	MODIFIER	CRHR1	ENSG00000120088	Transcript	ENST00000705341.1	nonsense_mediated_decay	-	2/13	-	-	-	-	-	-	-	-	0.655	0.514	-0.186225	-
NSF/MAPT/KANSL1	rs8712	rs80184151	0.86064	17	45801942	G	A	0.162737	17:45801942-45801942	G	intron_variant,non_coding_transcript_variant	MODIFIER	MAPT-AS1	ENSG00000264589	Transcript	ENST00000634876.2	lncRNA	-	5/6	-	-	-	-	-	-	-	-	-	0.514	-0.186225	-
NSF/MAPT/KANSL1	rs8712	rs17689378	0.859565	17	45804424	T	C	0.162723	17:45804424-45804424	T	intron_variant,NMD_transcript_variant	MODIFIER	CRHR1	ENSG00000120088	Transcript	ENST00000347197.9	nonsense_mediated_decay	-	1/12	-	-	-	-	-	-	-	-	0.655	0.707	-0.10656	-
NSF/MAPT/KANSL1	rs8712	rs17689378	0.859565	17	45804424	T	C	0.162723	17:45804424-45804424	T	intron_variant,NMD_transcript_variant	MODIFIER	CRHR1	ENSG00000120088	Transcript	ENST00000339069.9	nonsense_mediated_decay	-	1/11	-	-	-	-	-	-	-	-	0.655	0.707	-0.10656	-
NSF/MAPT/KANSL1	rs8712	rs17689378	0.859565	17	45804424	T	C	0.162723	17:45804424-45804424	T	intron_variant	MODIFIER	CRHR1	ENSG00000120088	Transcript	ENST00000580876.6	protein_coding	-	1/11	-	-	-	-	-	-	-	-	0.655	0.707	-0.10656	-
NSF/MAPT/KANSL1	rs8712	rs17689378	0.859565	17	45804424	T	C	0.162723	17:45804424-45804424	T	intron_variant	MODIFIER	CRHR1	ENSG00000120088	Transcript	ENST00000314537.10	protein_coding	-	1/12	-	-	-	-	-	-	-	-	0.655	0.707	-0.10656	-
NSF/MAPT/KANSL1	rs8712	rs17689378	0.859565	17	45804424	T	C	0.162723	17:45804424-45804424	T	intron_variant	MODIFIER	CRHR1	ENSG00000120088	Transcript	ENST00000577353.5	protein_coding	-	1/11	-	-	-	-	-	-	-	-	0.655	0.707	-0.10656	-
NSF/MAPT/KANSL1	rs8712	rs17689378	0.859565	17	45804424	T	C	0.162723	17:45804424-45804424	T	intron_variant,non_coding_transcript_variant	MODIFIER	MAPT-AS1	ENSG00000264589	Transcript	ENST00000634876.2	lncRNA	-	5/6	-	-	-	-	-	-	-	-	-	0.707	-0.10656	-
NSF/MAPT/KANSL1	rs8712	rs17689378	0.859565	17	45804424	T	C	0.162723	17:45804424-45804424	T	intron_variant	MODIFIER	CRHR1	ENSG00000120088	Transcript	ENST00000352855.9	protein_coding	-	1/11	-	-	-	-	-	-	-	-	0.655	0.707	-0.10656	-
NSF/MAPT/KANSL1	rs8712	rs17689378	0.859565	17	45804424	T	C	0.162723	17:45804424-45804424	T	intron_variant	MODIFIER	CRHR1	ENSG00000120088	Transcript	ENST00000398285.7	protein_coding	-	1/13	-	-	-	-	-	-	-	-	0.655	0.707	-0.10656	-
NSF/MAPT/KANSL1	rs8712	rs17689378	0.859565	17	45804424	T	C	0.162723	17:45804424-45804424	T	intron_variant,NMD_transcript_variant	MODIFIER	CRHR1	ENSG00000120088	Transcript	ENST00000619154.4	nonsense_mediated_decay	-	1/10	-	-	-	-	-	-	-	-	0.655	0.707	-0.10656	-
NSF/MAPT/KANSL1	rs8712	rs17689378	0.859565	17	45804424	T	C	0.162723	17:45804424-45804424	T	upstream_gene_variant	MODIFIER	CRHR1	ENSG00000120088	Transcript	ENST00000580955.6	retained_intron	-	-	-	-	-	-	-	-	-	-	-	0.707	-0.10656	-
NSF/MAPT/KANSL1	rs8712	rs17689378	0.859565	17	45804424	T	C	0.162723	17:45804424-45804424	T	intron_variant,non_coding_transcript_variant	MODIFIER	CRHR1	ENSG00000120088	Transcript	ENST00000582766.5	retained_intron	-	1/5	-	-	-	-	-	-	-	-	0.655	0.707	-0.10656	-
NSF/MAPT/KANSL1	rs8712	rs17689378	0.859565	17	45804424	T	C	0.162723	17:45804424-45804424	T	intron_variant,NMD_transcript_variant	MODIFIER	CRHR1	ENSG00000120088	Transcript	ENST00000705341.1	nonsense_mediated_decay	-	2/13	-	-	-	-	-	-	-	-	0.655	0.707	-0.10656	-
NSF/MAPT/KANSL1	rs8712	rs17689378	0.859565	17	45804424	T	C	0.162723	17:45804424-45804424	T	intron_variant,non_coding_transcript_variant	MODIFIER	CRHR1	ENSG00000120088	Transcript	ENST00000705340.1	protein_coding_CDS_not_defined	-	1/13	-	-	-	-	-	-	-	-	0.655	0.707	-0.10656	-
NSF/MAPT/KANSL1	rs8712	rs62057101	0.859788	17	45807925	A	G	0.162743	17:45807925-45807925	A	intron_variant,NMD_transcript_variant	MODIFIER	CRHR1	ENSG00000120088	Transcript	ENST00000347197.9	nonsense_mediated_decay	-	2/12	-	-	-	-	-	-	-	-	0.655	5.311	0.485264	-
NSF/MAPT/KANSL1	rs8712	rs62057101	0.859788	17	45807925	A	G	0.162743	17:45807925-45807925	A	intron_variant,NMD_transcript_variant	MODIFIER	CRHR1	ENSG00000120088	Transcript	ENST00000339069.9	nonsense_mediated_decay	-	2/11	-	-	-	-	-	-	-	-	0.655	5.311	0.485264	-
NSF/MAPT/KANSL1	rs8712	rs62057101	0.859788	17	45807925	A	G	0.162743	17:45807925-45807925	A	intron_variant	MODIFIER	CRHR1	ENSG00000120088	Transcript	ENST00000580876.6	protein_coding	-	2/11	-	-	-	-	-	-	-	-	0.655	5.311	0.485264	-
NSF/MAPT/KANSL1	rs8712	rs62057101	0.859788	17	45807925	A	G	0.162743	17:45807925-45807925	A	intron_variant	MODIFIER	CRHR1	ENSG00000120088	Transcript	ENST00000314537.10	protein_coding	-	2/12	-	-	-	-	-	-	-	-	0.655	5.311	0.485264	-
NSF/MAPT/KANSL1	rs8712	rs62057101	0.859788	17	45807925	A	G	0.162743	17:45807925-45807925	A	intron_variant	MODIFIER	CRHR1	ENSG00000120088	Transcript	ENST00000577353.5	protein_coding	-	2/11	-	-	-	-	-	-	-	-	0.655	5.311	0.485264	-
NSF/MAPT/KANSL1	rs8712	rs62057101	0.859788	17	45807925	A	G	0.162743	17:45807925-45807925	A	intron_variant,non_coding_transcript_variant	MODIFIER	MAPT-AS1	ENSG00000264589	Transcript	ENST00000634876.2	lncRNA	-	5/6	-	-	-	-	-	-	-	-	-	5.311	0.485264	-
NSF/MAPT/KANSL1	rs8712	rs62057101	0.859788	17	45807925	A	G	0.162743	17:45807925-45807925	A	intron_variant	MODIFIER	CRHR1	ENSG00000120088	Transcript	ENST00000352855.9	protein_coding	-	2/11	-	-	-	-	-	-	-	-	0.655	5.311	0.485264	-
NSF/MAPT/KANSL1	rs8712	rs62057101	0.859788	17	45807925	A	G	0.162743	17:45807925-45807925	A	intron_variant	MODIFIER	CRHR1	ENSG00000120088	Transcript	ENST00000398285.7	protein_coding	-	2/13	-	-	-	-	-	-	-	-	0.655	5.311	0.485264	-
NSF/MAPT/KANSL1	rs8712	rs62057101	0.859788	17	45807925	A	G	0.162743	17:45807925-45807925	A	intron_variant,NMD_transcript_variant	MODIFIER	CRHR1	ENSG00000120088	Transcript	ENST00000619154.4	nonsense_mediated_decay	-	2/10	-	-	-	-	-	-	-	-	0.655	5.311	0.485264	-
NSF/MAPT/KANSL1	rs8712	rs62057101	0.859788	17	45807925	A	G	0.162743	17:45807925-45807925	A	intron_variant,non_coding_transcript_variant	MODIFIER	CRHR1	ENSG00000120088	Transcript	ENST00000580955.6	retained_intron	-	1/11	-	-	-	-	-	-	-	-	0.655	5.311	0.485264	-
NSF/MAPT/KANSL1	rs8712	rs62057101	0.859788	17	45807925	A	G	0.162743	17:45807925-45807925	A	intron_variant,non_coding_transcript_variant	MODIFIER	CRHR1	ENSG00000120088	Transcript	ENST00000582766.5	retained_intron	-	2/5	-	-	-	-	-	-	-	-	0.655	5.311	0.485264	-
NSF/MAPT/KANSL1	rs8712	rs62057101	0.859788	17	45807925	A	G	0.162743	17:45807925-45807925	A	intron_variant,NMD_transcript_variant	MODIFIER	CRHR1	ENSG00000120088	Transcript	ENST00000705341.1	nonsense_mediated_decay	-	3/13	-	-	-	-	-	-	-	-	0.655	5.311	0.485264	-
NSF/MAPT/KANSL1	rs8712	rs62057101	0.859788	17	45807925	A	G	0.162743	17:45807925-45807925	A	intron_variant,non_coding_transcript_variant	MODIFIER	CRHR1	ENSG00000120088	Transcript	ENST00000705340.1	protein_coding_CDS_not_defined	-	2/13	-	-	-	-	-	-	-	-	0.655	5.311	0.485264	-
NSF/MAPT/KANSL1	rs8712	rs62057103	0.84504	17	45810114	C	T	0.163198	17:45810114-45810114	C	intron_variant,NMD_transcript_variant	MODIFIER	CRHR1	ENSG00000120088	Transcript	ENST00000339069.9	nonsense_mediated_decay	-	2/11	-	-	-	-	-	-	-	-	0.655	5.067	0.462089	-
NSF/MAPT/KANSL1	rs8712	rs62057103	0.84504	17	45810114	C	T	0.163198	17:45810114-45810114	C	intron_variant	MODIFIER	CRHR1	ENSG00000120088	Transcript	ENST00000314537.10	protein_coding	-	2/12	-	-	-	-	-	-	-	-	0.655	5.067	0.462089	-
NSF/MAPT/KANSL1	rs8712	rs62057103	0.84504	17	45810114	C	T	0.163198	17:45810114-45810114	C	intron_variant	MODIFIER	CRHR1	ENSG00000120088	Transcript	ENST00000577353.5	protein_coding	-	2/11	-	-	-	-	-	-	-	-	0.655	5.067	0.462089	-
NSF/MAPT/KANSL1	rs8712	rs62057103	0.84504	17	45810114	C	T	0.163198	17:45810114-45810114	C	intron_variant,NMD_transcript_variant	MODIFIER	CRHR1	ENSG00000120088	Transcript	ENST00000347197.9	nonsense_mediated_decay	-	2/12	-	-	-	-	-	-	-	-	0.655	5.067	0.462089	-
NSF/MAPT/KANSL1	rs8712	rs62057103	0.84504	17	45810114	C	T	0.163198	17:45810114-45810114	C	intron_variant	MODIFIER	CRHR1	ENSG00000120088	Transcript	ENST00000398285.7	protein_coding	-	2/13	-	-	-	-	-	-	-	-	0.655	5.067	0.462089	-
NSF/MAPT/KANSL1	rs8712	rs62057103	0.84504	17	45810114	C	T	0.163198	17:45810114-45810114	C	intron_variant,NMD_transcript_variant	MODIFIER	CRHR1	ENSG00000120088	Transcript	ENST00000619154.4	nonsense_mediated_decay	-	2/10	-	-	-	-	-	-	-	-	0.655	5.067	0.462089	-
NSF/MAPT/KANSL1	rs8712	rs62057103	0.84504	17	45810114	C	T	0.163198	17:45810114-45810114	C	intron_variant	MODIFIER	CRHR1	ENSG00000120088	Transcript	ENST00000580876.6	protein_coding	-	2/11	-	-	-	-	-	-	-	-	0.655	5.067	0.462089	-
NSF/MAPT/KANSL1	rs8712	rs62057103	0.84504	17	45810114	C	T	0.163198	17:45810114-45810114	C	intron_variant	MODIFIER	CRHR1	ENSG00000120088	Transcript	ENST00000352855.9	protein_coding	-	2/11	-	-	-	-	-	-	-	-	0.655	5.067	0.462089	-
NSF/MAPT/KANSL1	rs8712	rs62057103	0.84504	17	45810114	C	T	0.163198	17:45810114-45810114	C	intron_variant,non_coding_transcript_variant	MODIFIER	CRHR1	ENSG00000120088	Transcript	ENST00000582766.5	retained_intron	-	2/5	-	-	-	-	-	-	-	-	0.655	5.067	0.462089	-
NSF/MAPT/KANSL1	rs8712	rs62057103	0.84504	17	45810114	C	T	0.163198	17:45810114-45810114	C	intron_variant,non_coding_transcript_variant	MODIFIER	MAPT-AS1	ENSG00000264589	Transcript	ENST00000634876.2	lncRNA	-	5/6	-	-	-	-	-	-	-	-	-	5.067	0.462089	-
NSF/MAPT/KANSL1	rs8712	rs62057103	0.84504	17	45810114	C	T	0.163198	17:45810114-45810114	C	intron_variant,non_coding_transcript_variant	MODIFIER	CRHR1	ENSG00000120088	Transcript	ENST00000580955.6	retained_intron	-	1/11	-	-	-	-	-	-	-	-	0.655	5.067	0.462089	-
NSF/MAPT/KANSL1	rs8712	rs62057103	0.84504	17	45810114	C	T	0.163198	17:45810114-45810114	C	intron_variant,NMD_transcript_variant	MODIFIER	CRHR1	ENSG00000120088	Transcript	ENST00000705341.1	nonsense_mediated_decay	-	3/13	-	-	-	-	-	-	-	-	0.655	5.067	0.462089	-
NSF/MAPT/KANSL1	rs8712	rs62057103	0.84504	17	45810114	C	T	0.163198	17:45810114-45810114	C	intron_variant,non_coding_transcript_variant	MODIFIER	CRHR1	ENSG00000120088	Transcript	ENST00000705340.1	protein_coding_CDS_not_defined	-	2/13	-	-	-	-	-	-	-	-	0.655	5.067	0.462089	-
NSF/MAPT/KANSL1	rs8712	rs55915917	0.855103	17	45815418	G	T	0.16121	17:45815418-45815418	G	intron_variant	MODIFIER	CRHR1	ENSG00000120088	Transcript	ENST00000577353.5	protein_coding	-	2/11	-	-	-	-	-	-	-	-	0.655	0.041	-0.852823	-
NSF/MAPT/KANSL1	rs8712	rs55915917	0.855103	17	45815418	G	T	0.16121	17:45815418-45815418	G	intron_variant,NMD_transcript_variant	MODIFIER	CRHR1	ENSG00000120088	Transcript	ENST00000339069.9	nonsense_mediated_decay	-	2/11	-	-	-	-	-	-	-	-	0.655	0.041	-0.852823	-
NSF/MAPT/KANSL1	rs8712	rs55915917	0.855103	17	45815418	G	T	0.16121	17:45815418-45815418	G	intron_variant,NMD_transcript_variant	MODIFIER	CRHR1	ENSG00000120088	Transcript	ENST00000347197.9	nonsense_mediated_decay	-	2/12	-	-	-	-	-	-	-	-	0.655	0.041	-0.852823	-
NSF/MAPT/KANSL1	rs8712	rs55915917	0.855103	17	45815418	G	T	0.16121	17:45815418-45815418	G	intron_variant	MODIFIER	CRHR1	ENSG00000120088	Transcript	ENST00000352855.9	protein_coding	-	2/11	-	-	-	-	-	-	-	-	0.655	0.041	-0.852823	-
NSF/MAPT/KANSL1	rs8712	rs55915917	0.855103	17	45815418	G	T	0.16121	17:45815418-45815418	G	intron_variant,non_coding_transcript_variant	MODIFIER	CRHR1	ENSG00000120088	Transcript	ENST00000580955.6	retained_intron	-	1/11	-	-	-	-	-	-	-	-	0.655	0.041	-0.852823	-
NSF/MAPT/KANSL1	rs8712	rs55915917	0.855103	17	45815418	G	T	0.16121	17:45815418-45815418	G	intron_variant,non_coding_transcript_variant	MODIFIER	CRHR1	ENSG00000120088	Transcript	ENST00000582766.5	retained_intron	-	2/5	-	-	-	-	-	-	-	-	0.655	0.041	-0.852823	-
NSF/MAPT/KANSL1	rs8712	rs55915917	0.855103	17	45815418	G	T	0.16121	17:45815418-45815418	G	upstream_gene_variant	MODIFIER	CRHR1	ENSG00000120088	Transcript	ENST00000583888.1	protein_coding_CDS_not_defined	-	-	-	-	-	-	-	-	-	-	-	0.041	-0.852823	-
NSF/MAPT/KANSL1	rs8712	rs55915917	0.855103	17	45815418	G	T	0.16121	17:45815418-45815418	G	intron_variant	MODIFIER	CRHR1	ENSG00000120088	Transcript	ENST00000580876.6	protein_coding	-	2/11	-	-	-	-	-	-	-	-	0.655	0.041	-0.852823	-
NSF/MAPT/KANSL1	rs8712	rs55915917	0.855103	17	45815418	G	T	0.16121	17:45815418-45815418	G	intron_variant,non_coding_transcript_variant	MODIFIER	MAPT-AS1	ENSG00000264589	Transcript	ENST00000634876.2	lncRNA	-	5/6	-	-	-	-	-	-	-	-	-	0.041	-0.852823	-
NSF/MAPT/KANSL1	rs8712	rs55915917	0.855103	17	45815418	G	T	0.16121	17:45815418-45815418	G	intron_variant,non_coding_transcript_variant	MODIFIER	CRHR1	ENSG00000120088	Transcript	ENST00000705340.1	protein_coding_CDS_not_defined	-	2/13	-	-	-	-	-	-	-	-	0.655	0.041	-0.852823	-
NSF/MAPT/KANSL1	rs8712	rs55915917	0.855103	17	45815418	G	T	0.16121	17:45815418-45815418	G	intron_variant,NMD_transcript_variant	MODIFIER	CRHR1	ENSG00000120088	Transcript	ENST00000705341.1	nonsense_mediated_decay	-	3/13	-	-	-	-	-	-	-	-	0.655	0.041	-0.852823	-
NSF/MAPT/KANSL1	rs8712	rs55915917	0.855103	17	45815418	G	T	0.16121	17:45815418-45815418	G	intron_variant,NMD_transcript_variant	MODIFIER	CRHR1	ENSG00000120088	Transcript	ENST00000619154.4	nonsense_mediated_decay	-	2/10	-	-	-	-	-	-	-	-	0.655	0.041	-0.852823	-
NSF/MAPT/KANSL1	rs8712	rs55915917	0.855103	17	45815418	G	T	0.16121	17:45815418-45815418	G	intron_variant	MODIFIER	CRHR1	ENSG00000120088	Transcript	ENST00000314537.10	protein_coding	-	2/12	-	-	-	-	-	-	-	-	0.655	0.041	-0.852823	-
NSF/MAPT/KANSL1	rs8712	rs55915917	0.855103	17	45815418	G	T	0.16121	17:45815418-45815418	G	intron_variant	MODIFIER	CRHR1	ENSG00000120088	Transcript	ENST00000398285.7	protein_coding	-	2/13	-	-	-	-	-	-	-	-	0.655	0.041	-0.852823	-
NSF/MAPT/KANSL1	rs8712	rs55915917	0.855103	17	45815418	G	T	0.16121	17:45815418-45815418	G	upstream_gene_variant	MODIFIER	CRHR1	ENSG00000120088	Transcript	ENST00000705342.1	retained_intron	-	-	-	-	-	-	-	-	-	-	-	0.041	-0.852823	-
NSF/MAPT/KANSL1	rs8712	rs55668363	0.85819	17	45815422	A	G	0.160924	17:45815422-45815422	A	intron_variant,NMD_transcript_variant	MODIFIER	CRHR1	ENSG00000120088	Transcript	ENST00000347197.9	nonsense_mediated_decay	-	2/12	-	-	-	-	-	-	-	-	0.655	0.495	-0.195619	-
NSF/MAPT/KANSL1	rs8712	rs55668363	0.85819	17	45815422	A	G	0.160924	17:45815422-45815422	A	intron_variant	MODIFIER	CRHR1	ENSG00000120088	Transcript	ENST00000352855.9	protein_coding	-	2/11	-	-	-	-	-	-	-	-	0.655	0.495	-0.195619	-
NSF/MAPT/KANSL1	rs8712	rs55668363	0.85819	17	45815422	A	G	0.160924	17:45815422-45815422	A	intron_variant,NMD_transcript_variant	MODIFIER	CRHR1	ENSG00000120088	Transcript	ENST00000339069.9	nonsense_mediated_decay	-	2/11	-	-	-	-	-	-	-	-	0.655	0.495	-0.195619	-
NSF/MAPT/KANSL1	rs8712	rs55668363	0.85819	17	45815422	A	G	0.160924	17:45815422-45815422	A	intron_variant	MODIFIER	CRHR1	ENSG00000120088	Transcript	ENST00000580876.6	protein_coding	-	2/11	-	-	-	-	-	-	-	-	0.655	0.495	-0.195619	-
NSF/MAPT/KANSL1	rs8712	rs55668363	0.85819	17	45815422	A	G	0.160924	17:45815422-45815422	A	intron_variant,non_coding_transcript_variant	MODIFIER	CRHR1	ENSG00000120088	Transcript	ENST00000580955.6	retained_intron	-	1/11	-	-	-	-	-	-	-	-	0.655	0.495	-0.195619	-
NSF/MAPT/KANSL1	rs8712	rs55668363	0.85819	17	45815422	A	G	0.160924	17:45815422-45815422	A	intron_variant	MODIFIER	CRHR1	ENSG00000120088	Transcript	ENST00000398285.7	protein_coding	-	2/13	-	-	-	-	-	-	-	-	0.655	0.495	-0.195619	-
NSF/MAPT/KANSL1	rs8712	rs55668363	0.85819	17	45815422	A	G	0.160924	17:45815422-45815422	A	upstream_gene_variant	MODIFIER	CRHR1	ENSG00000120088	Transcript	ENST00000583888.1	protein_coding_CDS_not_defined	-	-	-	-	-	-	-	-	-	-	-	0.495	-0.195619	-
NSF/MAPT/KANSL1	rs8712	rs55668363	0.85819	17	45815422	A	G	0.160924	17:45815422-45815422	A	intron_variant,NMD_transcript_variant	MODIFIER	CRHR1	ENSG00000120088	Transcript	ENST00000619154.4	nonsense_mediated_decay	-	2/10	-	-	-	-	-	-	-	-	0.655	0.495	-0.195619	-
NSF/MAPT/KANSL1	rs8712	rs55668363	0.85819	17	45815422	A	G	0.160924	17:45815422-45815422	A	intron_variant,non_coding_transcript_variant	MODIFIER	MAPT-AS1	ENSG00000264589	Transcript	ENST00000634876.2	lncRNA	-	5/6	-	-	-	-	-	-	-	-	-	0.495	-0.195619	-
NSF/MAPT/KANSL1	rs8712	rs55668363	0.85819	17	45815422	A	G	0.160924	17:45815422-45815422	A	intron_variant,non_coding_transcript_variant	MODIFIER	CRHR1	ENSG00000120088	Transcript	ENST00000582766.5	retained_intron	-	2/5	-	-	-	-	-	-	-	-	0.655	0.495	-0.195619	-
NSF/MAPT/KANSL1	rs8712	rs55668363	0.85819	17	45815422	A	G	0.160924	17:45815422-45815422	A	intron_variant	MODIFIER	CRHR1	ENSG00000120088	Transcript	ENST00000314537.10	protein_coding	-	2/12	-	-	-	-	-	-	-	-	0.655	0.495	-0.195619	-
NSF/MAPT/KANSL1	rs8712	rs55668363	0.85819	17	45815422	A	G	0.160924	17:45815422-45815422	A	intron_variant,non_coding_transcript_variant	MODIFIER	CRHR1	ENSG00000120088	Transcript	ENST00000705340.1	protein_coding_CDS_not_defined	-	2/13	-	-	-	-	-	-	-	-	0.655	0.495	-0.195619	-
NSF/MAPT/KANSL1	rs8712	rs55668363	0.85819	17	45815422	A	G	0.160924	17:45815422-45815422	A	intron_variant,NMD_transcript_variant	MODIFIER	CRHR1	ENSG00000120088	Transcript	ENST00000705341.1	nonsense_mediated_decay	-	3/13	-	-	-	-	-	-	-	-	0.655	0.495	-0.195619	-
NSF/MAPT/KANSL1	rs8712	rs55668363	0.85819	17	45815422	A	G	0.160924	17:45815422-45815422	A	upstream_gene_variant	MODIFIER	CRHR1	ENSG00000120088	Transcript	ENST00000705342.1	retained_intron	-	-	-	-	-	-	-	-	-	-	-	0.495	-0.195619	-
NSF/MAPT/KANSL1	rs8712	rs55668363	0.85819	17	45815422	A	G	0.160924	17:45815422-45815422	A	intron_variant	MODIFIER	CRHR1	ENSG00000120088	Transcript	ENST00000577353.5	protein_coding	-	2/11	-	-	-	-	-	-	-	-	0.655	0.495	-0.195619	-
NSF/MAPT/KANSL1	rs8712	rs17689471	0.858312	17	45815607	C	T	0.162843	17:45815607-45815607	C	intron_variant	MODIFIER	CRHR1	ENSG00000120088	Transcript	ENST00000314537.10	protein_coding	-	2/12	-	-	-	-	-	-	-	-	0.655	0.24	-0.379081	-
NSF/MAPT/KANSL1	rs8712	rs17689471	0.858312	17	45815607	C	T	0.162843	17:45815607-45815607	C	intron_variant,NMD_transcript_variant	MODIFIER	CRHR1	ENSG00000120088	Transcript	ENST00000347197.9	nonsense_mediated_decay	-	2/12	-	-	-	-	-	-	-	-	0.655	0.24	-0.379081	-
NSF/MAPT/KANSL1	rs8712	rs17689471	0.858312	17	45815607	C	T	0.162843	17:45815607-45815607	C	intron_variant	MODIFIER	CRHR1	ENSG00000120088	Transcript	ENST00000352855.9	protein_coding	-	2/11	-	-	-	-	-	-	-	-	0.655	0.24	-0.379081	-
NSF/MAPT/KANSL1	rs8712	rs17689471	0.858312	17	45815607	C	T	0.162843	17:45815607-45815607	C	intron_variant	MODIFIER	CRHR1	ENSG00000120088	Transcript	ENST00000398285.7	protein_coding	-	2/13	-	-	-	-	-	-	-	-	0.655	0.24	-0.379081	-
NSF/MAPT/KANSL1	rs8712	rs17689471	0.858312	17	45815607	C	T	0.162843	17:45815607-45815607	C	intron_variant	MODIFIER	CRHR1	ENSG00000120088	Transcript	ENST00000577353.5	protein_coding	-	2/11	-	-	-	-	-	-	-	-	0.655	0.24	-0.379081	-
NSF/MAPT/KANSL1	rs8712	rs17689471	0.858312	17	45815607	C	T	0.162843	17:45815607-45815607	C	intron_variant	MODIFIER	CRHR1	ENSG00000120088	Transcript	ENST00000580876.6	protein_coding	-	2/11	-	-	-	-	-	-	-	-	0.655	0.24	-0.379081	-
NSF/MAPT/KANSL1	rs8712	rs17689471	0.858312	17	45815607	C	T	0.162843	17:45815607-45815607	C	intron_variant,non_coding_transcript_variant	MODIFIER	CRHR1	ENSG00000120088	Transcript	ENST00000580955.6	retained_intron	-	1/11	-	-	-	-	-	-	-	-	0.655	0.24	-0.379081	-
NSF/MAPT/KANSL1	rs8712	rs17689471	0.858312	17	45815607	C	T	0.162843	17:45815607-45815607	C	intron_variant,non_coding_transcript_variant	MODIFIER	CRHR1	ENSG00000120088	Transcript	ENST00000582766.5	retained_intron	-	2/5	-	-	-	-	-	-	-	-	0.655	0.24	-0.379081	-
NSF/MAPT/KANSL1	rs8712	rs17689471	0.858312	17	45815607	C	T	0.162843	17:45815607-45815607	C	upstream_gene_variant	MODIFIER	CRHR1	ENSG00000120088	Transcript	ENST00000583888.1	protein_coding_CDS_not_defined	-	-	-	-	-	-	-	-	-	-	-	0.24	-0.379081	-
NSF/MAPT/KANSL1	rs8712	rs17689471	0.858312	17	45815607	C	T	0.162843	17:45815607-45815607	C	intron_variant,non_coding_transcript_variant	MODIFIER	CRHR1	ENSG00000120088	Transcript	ENST00000705340.1	protein_coding_CDS_not_defined	-	2/13	-	-	-	-	-	-	-	-	0.655	0.24	-0.379081	-
NSF/MAPT/KANSL1	rs8712	rs17689471	0.858312	17	45815607	C	T	0.162843	17:45815607-45815607	C	intron_variant,NMD_transcript_variant	MODIFIER	CRHR1	ENSG00000120088	Transcript	ENST00000705341.1	nonsense_mediated_decay	-	3/13	-	-	-	-	-	-	-	-	0.655	0.24	-0.379081	-
NSF/MAPT/KANSL1	rs8712	rs17689471	0.858312	17	45815607	C	T	0.162843	17:45815607-45815607	C	upstream_gene_variant	MODIFIER	CRHR1	ENSG00000120088	Transcript	ENST00000705342.1	retained_intron	-	-	-	-	-	-	-	-	-	-	-	0.24	-0.379081	-
NSF/MAPT/KANSL1	rs8712	rs17689471	0.858312	17	45815607	C	T	0.162843	17:45815607-45815607	C	intron_variant,NMD_transcript_variant	MODIFIER	CRHR1	ENSG00000120088	Transcript	ENST00000339069.9	nonsense_mediated_decay	-	2/11	-	-	-	-	-	-	-	-	0.655	0.24	-0.379081	-
NSF/MAPT/KANSL1	rs8712	rs17689471	0.858312	17	45815607	C	T	0.162843	17:45815607-45815607	C	intron_variant,NMD_transcript_variant	MODIFIER	CRHR1	ENSG00000120088	Transcript	ENST00000619154.4	nonsense_mediated_decay	-	2/10	-	-	-	-	-	-	-	-	0.655	0.24	-0.379081	-
NSF/MAPT/KANSL1	rs8712	rs17689471	0.858312	17	45815607	C	T	0.162843	17:45815607-45815607	C	intron_variant,non_coding_transcript_variant	MODIFIER	MAPT-AS1	ENSG00000264589	Transcript	ENST00000634876.2	lncRNA	-	5/6	-	-	-	-	-	-	-	-	-	0.24	-0.379081	-
NSF/MAPT/KANSL1	rs8712	rs67297711	0.859364	17	45815780	C	CCCAGTTCAGTGTGT	0.162548	17:45815780-45815794	-	intron_variant	MODIFIER	CRHR1	ENSG00000120088	Transcript	ENST00000314537.10	protein_coding	-	2/12	-	-	-	-	-	-	-	-	0.655	7.85	0.752073	-
NSF/MAPT/KANSL1	rs8712	rs67297711	0.859364	17	45815780	C	CCCAGTTCAGTGTGT	0.162548	17:45815780-45815794	-	intron_variant,NMD_transcript_variant	MODIFIER	CRHR1	ENSG00000120088	Transcript	ENST00000347197.9	nonsense_mediated_decay	-	2/12	-	-	-	-	-	-	-	-	0.655	7.85	0.752073	-
NSF/MAPT/KANSL1	rs8712	rs67297711	0.859364	17	45815780	C	CCCAGTTCAGTGTGT	0.162548	17:45815780-45815794	-	intron_variant	MODIFIER	CRHR1	ENSG00000120088	Transcript	ENST00000352855.9	protein_coding	-	2/11	-	-	-	-	-	-	-	-	0.655	7.85	0.752073	-
NSF/MAPT/KANSL1	rs8712	rs67297711	0.859364	17	45815780	C	CCCAGTTCAGTGTGT	0.162548	17:45815780-45815794	-	intron_variant,NMD_transcript_variant	MODIFIER	CRHR1	ENSG00000120088	Transcript	ENST00000705341.1	nonsense_mediated_decay	-	3/13	-	-	-	-	-	-	-	-	0.655	7.85	0.752073	-
NSF/MAPT/KANSL1	rs8712	rs67297711	0.859364	17	45815780	C	CCCAGTTCAGTGTGT	0.162548	17:45815780-45815794	-	intron_variant,NMD_transcript_variant	MODIFIER	CRHR1	ENSG00000120088	Transcript	ENST00000339069.9	nonsense_mediated_decay	-	2/11	-	-	-	-	-	-	-	-	0.655	7.85	0.752073	-
NSF/MAPT/KANSL1	rs8712	rs67297711	0.859364	17	45815780	C	CCCAGTTCAGTGTGT	0.162548	17:45815780-45815794	-	intron_variant	MODIFIER	CRHR1	ENSG00000120088	Transcript	ENST00000580876.6	protein_coding	-	2/11	-	-	-	-	-	-	-	-	0.655	7.85	0.752073	-
NSF/MAPT/KANSL1	rs8712	rs67297711	0.859364	17	45815780	C	CCCAGTTCAGTGTGT	0.162548	17:45815780-45815794	-	intron_variant,non_coding_transcript_variant	MODIFIER	CRHR1	ENSG00000120088	Transcript	ENST00000580955.6	retained_intron	-	1/11	-	-	-	-	-	-	-	-	0.655	7.85	0.752073	-
NSF/MAPT/KANSL1	rs8712	rs67297711	0.859364	17	45815780	C	CCCAGTTCAGTGTGT	0.162548	17:45815780-45815794	-	intron_variant	MODIFIER	CRHR1	ENSG00000120088	Transcript	ENST00000398285.7	protein_coding	-	2/13	-	-	-	-	-	-	-	-	0.655	7.85	0.752073	-
NSF/MAPT/KANSL1	rs8712	rs67297711	0.859364	17	45815780	C	CCCAGTTCAGTGTGT	0.162548	17:45815780-45815794	-	intron_variant	MODIFIER	CRHR1	ENSG00000120088	Transcript	ENST00000577353.5	protein_coding	-	2/11	-	-	-	-	-	-	-	-	0.655	7.85	0.752073	-
NSF/MAPT/KANSL1	rs8712	rs67297711	0.859364	17	45815780	C	CCCAGTTCAGTGTGT	0.162548	17:45815780-45815794	-	intron_variant,NMD_transcript_variant	MODIFIER	CRHR1	ENSG00000120088	Transcript	ENST00000619154.4	nonsense_mediated_decay	-	2/10	-	-	-	-	-	-	-	-	0.655	7.85	0.752073	-
NSF/MAPT/KANSL1	rs8712	rs67297711	0.859364	17	45815780	C	CCCAGTTCAGTGTGT	0.162548	17:45815780-45815794	-	intron_variant,non_coding_transcript_variant	MODIFIER	MAPT-AS1	ENSG00000264589	Transcript	ENST00000634876.2	lncRNA	-	5/6	-	-	-	-	-	-	-	-	-	7.85	0.752073	-
NSF/MAPT/KANSL1	rs8712	rs67297711	0.859364	17	45815780	C	CCCAGTTCAGTGTGT	0.162548	17:45815780-45815794	-	intron_variant,non_coding_transcript_variant	MODIFIER	CRHR1	ENSG00000120088	Transcript	ENST00000705340.1	protein_coding_CDS_not_defined	-	2/13	-	-	-	-	-	-	-	-	0.655	7.85	0.752073	-
NSF/MAPT/KANSL1	rs8712	rs67297711	0.859364	17	45815780	C	CCCAGTTCAGTGTGT	0.162548	17:45815780-45815794	-	intron_variant,non_coding_transcript_variant	MODIFIER	CRHR1	ENSG00000120088	Transcript	ENST00000582766.5	retained_intron	-	2/5	-	-	-	-	-	-	-	-	0.655	7.85	0.752073	-
NSF/MAPT/KANSL1	rs8712	rs67297711	0.859364	17	45815780	C	CCCAGTTCAGTGTGT	0.162548	17:45815780-45815794	-	upstream_gene_variant	MODIFIER	CRHR1	ENSG00000120088	Transcript	ENST00000705342.1	retained_intron	-	-	-	-	-	-	-	-	-	-	-	7.85	0.752073	-
NSF/MAPT/KANSL1	rs8712	rs67297711	0.859364	17	45815780	C	CCCAGTTCAGTGTGT	0.162548	17:45815780-45815794	-	upstream_gene_variant	MODIFIER	CRHR1	ENSG00000120088	Transcript	ENST00000583888.1	protein_coding_CDS_not_defined	-	-	-	-	-	-	-	-	-	-	-	7.85	0.752073	-
NSF/MAPT/KANSL1	rs8712	rs117365970	0.859241	17	45815893	A	G	0.162417	17:45815893-45815893	A	intron_variant	MODIFIER	CRHR1	ENSG00000120088	Transcript	ENST00000314537.10	protein_coding	-	2/12	-	-	-	-	-	-	-	-	0.655	5.632	0.516536	-
NSF/MAPT/KANSL1	rs8712	rs117365970	0.859241	17	45815893	A	G	0.162417	17:45815893-45815893	A	intron_variant,NMD_transcript_variant	MODIFIER	CRHR1	ENSG00000120088	Transcript	ENST00000339069.9	nonsense_mediated_decay	-	2/11	-	-	-	-	-	-	-	-	0.655	5.632	0.516536	-
NSF/MAPT/KANSL1	rs8712	rs117365970	0.859241	17	45815893	A	G	0.162417	17:45815893-45815893	A	intron_variant,NMD_transcript_variant	MODIFIER	CRHR1	ENSG00000120088	Transcript	ENST00000619154.4	nonsense_mediated_decay	-	2/10	-	-	-	-	-	-	-	-	0.655	5.632	0.516536	-
NSF/MAPT/KANSL1	rs8712	rs117365970	0.859241	17	45815893	A	G	0.162417	17:45815893-45815893	A	intron_variant	MODIFIER	CRHR1	ENSG00000120088	Transcript	ENST00000398285.7	protein_coding	-	2/13	-	-	-	-	-	-	-	-	0.655	5.632	0.516536	-
NSF/MAPT/KANSL1	rs8712	rs117365970	0.859241	17	45815893	A	G	0.162417	17:45815893-45815893	A	intron_variant	MODIFIER	CRHR1	ENSG00000120088	Transcript	ENST00000577353.5	protein_coding	-	2/11	-	-	-	-	-	-	-	-	0.655	5.632	0.516536	-
NSF/MAPT/KANSL1	rs8712	rs117365970	0.859241	17	45815893	A	G	0.162417	17:45815893-45815893	A	intron_variant,NMD_transcript_variant	MODIFIER	CRHR1	ENSG00000120088	Transcript	ENST00000347197.9	nonsense_mediated_decay	-	2/12	-	-	-	-	-	-	-	-	0.655	5.632	0.516536	-
NSF/MAPT/KANSL1	rs8712	rs117365970	0.859241	17	45815893	A	G	0.162417	17:45815893-45815893	A	intron_variant	MODIFIER	CRHR1	ENSG00000120088	Transcript	ENST00000352855.9	protein_coding	-	2/11	-	-	-	-	-	-	-	-	0.655	5.632	0.516536	-
NSF/MAPT/KANSL1	rs8712	rs117365970	0.859241	17	45815893	A	G	0.162417	17:45815893-45815893	A	intron_variant,non_coding_transcript_variant	MODIFIER	CRHR1	ENSG00000120088	Transcript	ENST00000580955.6	retained_intron	-	1/11	-	-	-	-	-	-	-	-	0.655	5.632	0.516536	-
NSF/MAPT/KANSL1	rs8712	rs117365970	0.859241	17	45815893	A	G	0.162417	17:45815893-45815893	A	intron_variant,non_coding_transcript_variant	MODIFIER	CRHR1	ENSG00000120088	Transcript	ENST00000582766.5	retained_intron	-	2/5	-	-	-	-	-	-	-	-	0.655	5.632	0.516536	-
NSF/MAPT/KANSL1	rs8712	rs117365970	0.859241	17	45815893	A	G	0.162417	17:45815893-45815893	A	upstream_gene_variant	MODIFIER	CRHR1	ENSG00000120088	Transcript	ENST00000583888.1	protein_coding_CDS_not_defined	-	-	-	-	-	-	-	-	-	-	-	5.632	0.516536	-
NSF/MAPT/KANSL1	rs8712	rs117365970	0.859241	17	45815893	A	G	0.162417	17:45815893-45815893	A	upstream_gene_variant	MODIFIER	CRHR1	ENSG00000120088	Transcript	ENST00000705342.1	retained_intron	-	-	-	-	-	-	-	-	-	-	-	5.632	0.516536	-
NSF/MAPT/KANSL1	rs8712	rs117365970	0.859241	17	45815893	A	G	0.162417	17:45815893-45815893	A	intron_variant,non_coding_transcript_variant	MODIFIER	MAPT-AS1	ENSG00000264589	Transcript	ENST00000634876.2	lncRNA	-	5/6	-	-	-	-	-	-	-	-	-	5.632	0.516536	-
NSF/MAPT/KANSL1	rs8712	rs117365970	0.859241	17	45815893	A	G	0.162417	17:45815893-45815893	A	intron_variant,non_coding_transcript_variant	MODIFIER	CRHR1	ENSG00000120088	Transcript	ENST00000705340.1	protein_coding_CDS_not_defined	-	2/13	-	-	-	-	-	-	-	-	0.655	5.632	0.516536	-
NSF/MAPT/KANSL1	rs8712	rs117365970	0.859241	17	45815893	A	G	0.162417	17:45815893-45815893	A	intron_variant,NMD_transcript_variant	MODIFIER	CRHR1	ENSG00000120088	Transcript	ENST00000705341.1	nonsense_mediated_decay	-	3/13	-	-	-	-	-	-	-	-	0.655	5.632	0.516536	-
NSF/MAPT/KANSL1	rs8712	rs117365970	0.859241	17	45815893	A	G	0.162417	17:45815893-45815893	A	intron_variant	MODIFIER	CRHR1	ENSG00000120088	Transcript	ENST00000580876.6	protein_coding	-	2/11	-	-	-	-	-	-	-	-	0.655	5.632	0.516536	-
NSF/MAPT/KANSL1	rs8712	rs117646503	0.859115	17	45815894	C	T	0.162759	17:45815894-45815894	C	intron_variant,NMD_transcript_variant	MODIFIER	CRHR1	ENSG00000120088	Transcript	ENST00000619154.4	nonsense_mediated_decay	-	2/10	-	-	-	-	-	-	-	-	0.655	2.56	0.230115	-
NSF/MAPT/KANSL1	rs8712	rs117646503	0.859115	17	45815894	C	T	0.162759	17:45815894-45815894	C	intron_variant,NMD_transcript_variant	MODIFIER	CRHR1	ENSG00000120088	Transcript	ENST00000339069.9	nonsense_mediated_decay	-	2/11	-	-	-	-	-	-	-	-	0.655	2.56	0.230115	-
NSF/MAPT/KANSL1	rs8712	rs117646503	0.859115	17	45815894	C	T	0.162759	17:45815894-45815894	C	intron_variant,NMD_transcript_variant	MODIFIER	CRHR1	ENSG00000120088	Transcript	ENST00000347197.9	nonsense_mediated_decay	-	2/12	-	-	-	-	-	-	-	-	0.655	2.56	0.230115	-
NSF/MAPT/KANSL1	rs8712	rs117646503	0.859115	17	45815894	C	T	0.162759	17:45815894-45815894	C	intron_variant	MODIFIER	CRHR1	ENSG00000120088	Transcript	ENST00000352855.9	protein_coding	-	2/11	-	-	-	-	-	-	-	-	0.655	2.56	0.230115	-
NSF/MAPT/KANSL1	rs8712	rs117646503	0.859115	17	45815894	C	T	0.162759	17:45815894-45815894	C	upstream_gene_variant	MODIFIER	CRHR1	ENSG00000120088	Transcript	ENST00000705342.1	retained_intron	-	-	-	-	-	-	-	-	-	-	-	2.56	0.230115	-
NSF/MAPT/KANSL1	rs8712	rs117646503	0.859115	17	45815894	C	T	0.162759	17:45815894-45815894	C	intron_variant	MODIFIER	CRHR1	ENSG00000120088	Transcript	ENST00000580876.6	protein_coding	-	2/11	-	-	-	-	-	-	-	-	0.655	2.56	0.230115	-
NSF/MAPT/KANSL1	rs8712	rs117646503	0.859115	17	45815894	C	T	0.162759	17:45815894-45815894	C	intron_variant,non_coding_transcript_variant	MODIFIER	CRHR1	ENSG00000120088	Transcript	ENST00000580955.6	retained_intron	-	1/11	-	-	-	-	-	-	-	-	0.655	2.56	0.230115	-
NSF/MAPT/KANSL1	rs8712	rs117646503	0.859115	17	45815894	C	T	0.162759	17:45815894-45815894	C	intron_variant,non_coding_transcript_variant	MODIFIER	CRHR1	ENSG00000120088	Transcript	ENST00000582766.5	retained_intron	-	2/5	-	-	-	-	-	-	-	-	0.655	2.56	0.230115	-
NSF/MAPT/KANSL1	rs8712	rs117646503	0.859115	17	45815894	C	T	0.162759	17:45815894-45815894	C	upstream_gene_variant	MODIFIER	CRHR1	ENSG00000120088	Transcript	ENST00000583888.1	protein_coding_CDS_not_defined	-	-	-	-	-	-	-	-	-	-	-	2.56	0.230115	-
NSF/MAPT/KANSL1	rs8712	rs117646503	0.859115	17	45815894	C	T	0.162759	17:45815894-45815894	C	intron_variant	MODIFIER	CRHR1	ENSG00000120088	Transcript	ENST00000314537.10	protein_coding	-	2/12	-	-	-	-	-	-	-	-	0.655	2.56	0.230115	-
NSF/MAPT/KANSL1	rs8712	rs117646503	0.859115	17	45815894	C	T	0.162759	17:45815894-45815894	C	intron_variant,non_coding_transcript_variant	MODIFIER	MAPT-AS1	ENSG00000264589	Transcript	ENST00000634876.2	lncRNA	-	5/6	-	-	-	-	-	-	-	-	-	2.56	0.230115	-
NSF/MAPT/KANSL1	rs8712	rs117646503	0.859115	17	45815894	C	T	0.162759	17:45815894-45815894	C	intron_variant,non_coding_transcript_variant	MODIFIER	CRHR1	ENSG00000120088	Transcript	ENST00000705340.1	protein_coding_CDS_not_defined	-	2/13	-	-	-	-	-	-	-	-	0.655	2.56	0.230115	-
NSF/MAPT/KANSL1	rs8712	rs117646503	0.859115	17	45815894	C	T	0.162759	17:45815894-45815894	C	intron_variant,NMD_transcript_variant	MODIFIER	CRHR1	ENSG00000120088	Transcript	ENST00000705341.1	nonsense_mediated_decay	-	3/13	-	-	-	-	-	-	-	-	0.655	2.56	0.230115	-
NSF/MAPT/KANSL1	rs8712	rs117646503	0.859115	17	45815894	C	T	0.162759	17:45815894-45815894	C	intron_variant	MODIFIER	CRHR1	ENSG00000120088	Transcript	ENST00000398285.7	protein_coding	-	2/13	-	-	-	-	-	-	-	-	0.655	2.56	0.230115	-
NSF/MAPT/KANSL1	rs8712	rs117646503	0.859115	17	45815894	C	T	0.162759	17:45815894-45815894	C	intron_variant	MODIFIER	CRHR1	ENSG00000120088	Transcript	ENST00000577353.5	protein_coding	-	2/11	-	-	-	-	-	-	-	-	0.655	2.56	0.230115	-
NSF/MAPT/KANSL1	rs8712	rs17762769	0.859625	17	45816037	A	G	0.162761	17:45816037-45816037	A	intron_variant,NMD_transcript_variant	MODIFIER	CRHR1	ENSG00000120088	Transcript	ENST00000339069.9	nonsense_mediated_decay	-	2/11	-	-	-	-	-	-	-	-	0.655	1.626	0.10937	-
NSF/MAPT/KANSL1	rs8712	rs17762769	0.859625	17	45816037	A	G	0.162761	17:45816037-45816037	A	intron_variant,NMD_transcript_variant	MODIFIER	CRHR1	ENSG00000120088	Transcript	ENST00000347197.9	nonsense_mediated_decay	-	2/12	-	-	-	-	-	-	-	-	0.655	1.626	0.10937	-
NSF/MAPT/KANSL1	rs8712	rs17762769	0.859625	17	45816037	A	G	0.162761	17:45816037-45816037	A	intron_variant,non_coding_transcript_variant	MODIFIER	CRHR1	ENSG00000120088	Transcript	ENST00000582766.5	retained_intron	-	2/5	-	-	-	-	-	-	-	-	0.655	1.626	0.10937	-
NSF/MAPT/KANSL1	rs8712	rs17762769	0.859625	17	45816037	A	G	0.162761	17:45816037-45816037	A	intron_variant	MODIFIER	CRHR1	ENSG00000120088	Transcript	ENST00000314537.10	protein_coding	-	2/12	-	-	-	-	-	-	-	-	0.655	1.626	0.10937	-
NSF/MAPT/KANSL1	rs8712	rs17762769	0.859625	17	45816037	A	G	0.162761	17:45816037-45816037	A	intron_variant	MODIFIER	CRHR1	ENSG00000120088	Transcript	ENST00000577353.5	protein_coding	-	2/11	-	-	-	-	-	-	-	-	0.655	1.626	0.10937	-
NSF/MAPT/KANSL1	rs8712	rs17762769	0.859625	17	45816037	A	G	0.162761	17:45816037-45816037	A	intron_variant	MODIFIER	CRHR1	ENSG00000120088	Transcript	ENST00000580876.6	protein_coding	-	2/11	-	-	-	-	-	-	-	-	0.655	1.626	0.10937	-
NSF/MAPT/KANSL1	rs8712	rs17762769	0.859625	17	45816037	A	G	0.162761	17:45816037-45816037	A	intron_variant,non_coding_transcript_variant	MODIFIER	CRHR1	ENSG00000120088	Transcript	ENST00000580955.6	retained_intron	-	1/11	-	-	-	-	-	-	-	-	0.655	1.626	0.10937	-
NSF/MAPT/KANSL1	rs8712	rs17762769	0.859625	17	45816037	A	G	0.162761	17:45816037-45816037	A	intron_variant,non_coding_transcript_variant	MODIFIER	CRHR1	ENSG00000120088	Transcript	ENST00000705340.1	protein_coding_CDS_not_defined	-	2/13	-	-	-	-	-	-	-	-	0.655	1.626	0.10937	-
NSF/MAPT/KANSL1	rs8712	rs17762769	0.859625	17	45816037	A	G	0.162761	17:45816037-45816037	A	upstream_gene_variant	MODIFIER	CRHR1	ENSG00000120088	Transcript	ENST00000583888.1	protein_coding_CDS_not_defined	-	-	-	-	-	-	-	-	-	-	-	1.626	0.10937	-
NSF/MAPT/KANSL1	rs8712	rs17762769	0.859625	17	45816037	A	G	0.162761	17:45816037-45816037	A	intron_variant,NMD_transcript_variant	MODIFIER	CRHR1	ENSG00000120088	Transcript	ENST00000619154.4	nonsense_mediated_decay	-	2/10	-	-	-	-	-	-	-	-	0.655	1.626	0.10937	-
NSF/MAPT/KANSL1	rs8712	rs17762769	0.859625	17	45816037	A	G	0.162761	17:45816037-45816037	A	intron_variant,non_coding_transcript_variant	MODIFIER	MAPT-AS1	ENSG00000264589	Transcript	ENST00000634876.2	lncRNA	-	5/6	-	-	-	-	-	-	-	-	-	1.626	0.10937	-
NSF/MAPT/KANSL1	rs8712	rs17762769	0.859625	17	45816037	A	G	0.162761	17:45816037-45816037	A	intron_variant	MODIFIER	CRHR1	ENSG00000120088	Transcript	ENST00000352855.9	protein_coding	-	2/11	-	-	-	-	-	-	-	-	0.655	1.626	0.10937	-
NSF/MAPT/KANSL1	rs8712	rs17762769	0.859625	17	45816037	A	G	0.162761	17:45816037-45816037	A	intron_variant,NMD_transcript_variant	MODIFIER	CRHR1	ENSG00000120088	Transcript	ENST00000705341.1	nonsense_mediated_decay	-	3/13	-	-	-	-	-	-	-	-	0.655	1.626	0.10937	-
NSF/MAPT/KANSL1	rs8712	rs17762769	0.859625	17	45816037	A	G	0.162761	17:45816037-45816037	A	upstream_gene_variant	MODIFIER	CRHR1	ENSG00000120088	Transcript	ENST00000705342.1	retained_intron	-	-	-	-	-	-	-	-	-	-	-	1.626	0.10937	-
NSF/MAPT/KANSL1	rs8712	rs17762769	0.859625	17	45816037	A	G	0.162761	17:45816037-45816037	A	intron_variant	MODIFIER	CRHR1	ENSG00000120088	Transcript	ENST00000398285.7	protein_coding	-	2/13	-	-	-	-	-	-	-	-	0.655	1.626	0.10937	-
NSF/MAPT/KANSL1	rs8712	rs8072451	0.860708	17	45816350	T	C	0.162398	17:45816350-45816350	T	intron_variant	MODIFIER	CRHR1	ENSG00000120088	Transcript	ENST00000314537.10	protein_coding	-	2/12	-	-	-	-	-	-	-	-	0.655	0.014	-1.16766	-
NSF/MAPT/KANSL1	rs8712	rs8072451	0.860708	17	45816350	T	C	0.162398	17:45816350-45816350	T	intron_variant	MODIFIER	CRHR1	ENSG00000120088	Transcript	ENST00000577353.5	protein_coding	-	2/11	-	-	-	-	-	-	-	-	0.655	0.014	-1.16766	-
NSF/MAPT/KANSL1	rs8712	rs8072451	0.860708	17	45816350	T	C	0.162398	17:45816350-45816350	T	intron_variant,NMD_transcript_variant	MODIFIER	CRHR1	ENSG00000120088	Transcript	ENST00000347197.9	nonsense_mediated_decay	-	2/12	-	-	-	-	-	-	-	-	0.655	0.014	-1.16766	-
NSF/MAPT/KANSL1	rs8712	rs8072451	0.860708	17	45816350	T	C	0.162398	17:45816350-45816350	T	intron_variant	MODIFIER	CRHR1	ENSG00000120088	Transcript	ENST00000352855.9	protein_coding	-	2/11	-	-	-	-	-	-	-	-	0.655	0.014	-1.16766	-
NSF/MAPT/KANSL1	rs8712	rs8072451	0.860708	17	45816350	T	C	0.162398	17:45816350-45816350	T	intron_variant	MODIFIER	CRHR1	ENSG00000120088	Transcript	ENST00000398285.7	protein_coding	-	2/13	-	-	-	-	-	-	-	-	0.655	0.014	-1.16766	-
NSF/MAPT/KANSL1	rs8712	rs8072451	0.860708	17	45816350	T	C	0.162398	17:45816350-45816350	T	upstream_gene_variant	MODIFIER	CRHR1	ENSG00000120088	Transcript	ENST00000583888.1	protein_coding_CDS_not_defined	-	-	-	-	-	-	-	-	-	-	-	0.014	-1.16766	-
NSF/MAPT/KANSL1	rs8712	rs8072451	0.860708	17	45816350	T	C	0.162398	17:45816350-45816350	T	intron_variant	MODIFIER	CRHR1	ENSG00000120088	Transcript	ENST00000580876.6	protein_coding	-	2/11	-	-	-	-	-	-	-	-	0.655	0.014	-1.16766	-
NSF/MAPT/KANSL1	rs8712	rs8072451	0.860708	17	45816350	T	C	0.162398	17:45816350-45816350	T	intron_variant,non_coding_transcript_variant	MODIFIER	CRHR1	ENSG00000120088	Transcript	ENST00000580955.6	retained_intron	-	1/11	-	-	-	-	-	-	-	-	0.655	0.014	-1.16766	-
NSF/MAPT/KANSL1	rs8712	rs8072451	0.860708	17	45816350	T	C	0.162398	17:45816350-45816350	T	intron_variant,non_coding_transcript_variant	MODIFIER	CRHR1	ENSG00000120088	Transcript	ENST00000582766.5	retained_intron	-	2/5	-	-	-	-	-	-	-	-	0.655	0.014	-1.16766	-
NSF/MAPT/KANSL1	rs8712	rs8072451	0.860708	17	45816350	T	C	0.162398	17:45816350-45816350	T	intron_variant,NMD_transcript_variant	MODIFIER	CRHR1	ENSG00000120088	Transcript	ENST00000705341.1	nonsense_mediated_decay	-	3/13	-	-	-	-	-	-	-	-	0.655	0.014	-1.16766	-
NSF/MAPT/KANSL1	rs8712	rs8072451	0.860708	17	45816350	T	C	0.162398	17:45816350-45816350	T	intron_variant,NMD_transcript_variant	MODIFIER	CRHR1	ENSG00000120088	Transcript	ENST00000619154.4	nonsense_mediated_decay	-	2/10	-	-	-	-	-	-	-	-	0.655	0.014	-1.16766	-
NSF/MAPT/KANSL1	rs8712	rs8072451	0.860708	17	45816350	T	C	0.162398	17:45816350-45816350	T	intron_variant,non_coding_transcript_variant	MODIFIER	MAPT-AS1	ENSG00000264589	Transcript	ENST00000634876.2	lncRNA	-	5/6	-	-	-	-	-	-	-	-	-	0.014	-1.16766	-
NSF/MAPT/KANSL1	rs8712	rs8072451	0.860708	17	45816350	T	C	0.162398	17:45816350-45816350	T	intron_variant,non_coding_transcript_variant	MODIFIER	CRHR1	ENSG00000120088	Transcript	ENST00000705340.1	protein_coding_CDS_not_defined	-	2/13	-	-	-	-	-	-	-	-	0.655	0.014	-1.16766	-
NSF/MAPT/KANSL1	rs8712	rs8072451	0.860708	17	45816350	T	C	0.162398	17:45816350-45816350	T	intron_variant,NMD_transcript_variant	MODIFIER	CRHR1	ENSG00000120088	Transcript	ENST00000339069.9	nonsense_mediated_decay	-	2/11	-	-	-	-	-	-	-	-	0.655	0.014	-1.16766	-
NSF/MAPT/KANSL1	rs8712	rs8072451	0.860708	17	45816350	T	C	0.162398	17:45816350-45816350	T	upstream_gene_variant	MODIFIER	CRHR1	ENSG00000120088	Transcript	ENST00000705342.1	retained_intron	-	-	-	-	-	-	-	-	-	-	-	0.014	-1.16766	-
NSF/MAPT/KANSL1	rs8712	rs8073146	0.860582	17	45816385	G	A	0.162302	17:45816385-45816385	G	intron_variant	MODIFIER	CRHR1	ENSG00000120088	Transcript	ENST00000580876.6	protein_coding	-	2/11	-	-	-	-	-	-	-	-	0.655	17.62	2.18864	-
NSF/MAPT/KANSL1	rs8712	rs8073146	0.860582	17	45816385	G	A	0.162302	17:45816385-45816385	G	intron_variant,NMD_transcript_variant	MODIFIER	CRHR1	ENSG00000120088	Transcript	ENST00000347197.9	nonsense_mediated_decay	-	2/12	-	-	-	-	-	-	-	-	0.655	17.62	2.18864	-
NSF/MAPT/KANSL1	rs8712	rs8073146	0.860582	17	45816385	G	A	0.162302	17:45816385-45816385	G	intron_variant	MODIFIER	CRHR1	ENSG00000120088	Transcript	ENST00000352855.9	protein_coding	-	2/11	-	-	-	-	-	-	-	-	0.655	17.62	2.18864	-
NSF/MAPT/KANSL1	rs8712	rs8073146	0.860582	17	45816385	G	A	0.162302	17:45816385-45816385	G	intron_variant	MODIFIER	CRHR1	ENSG00000120088	Transcript	ENST00000398285.7	protein_coding	-	2/13	-	-	-	-	-	-	-	-	0.655	17.62	2.18864	-
NSF/MAPT/KANSL1	rs8712	rs8073146	0.860582	17	45816385	G	A	0.162302	17:45816385-45816385	G	intron_variant,NMD_transcript_variant	MODIFIER	CRHR1	ENSG00000120088	Transcript	ENST00000339069.9	nonsense_mediated_decay	-	2/11	-	-	-	-	-	-	-	-	0.655	17.62	2.18864	-
NSF/MAPT/KANSL1	rs8712	rs8073146	0.860582	17	45816385	G	A	0.162302	17:45816385-45816385	G	intron_variant,non_coding_transcript_variant	MODIFIER	CRHR1	ENSG00000120088	Transcript	ENST00000580955.6	retained_intron	-	1/11	-	-	-	-	-	-	-	-	0.655	17.62	2.18864	-
NSF/MAPT/KANSL1	rs8712	rs8073146	0.860582	17	45816385	G	A	0.162302	17:45816385-45816385	G	intron_variant,non_coding_transcript_variant	MODIFIER	CRHR1	ENSG00000120088	Transcript	ENST00000582766.5	retained_intron	-	2/5	-	-	-	-	-	-	-	-	0.655	17.62	2.18864	-
NSF/MAPT/KANSL1	rs8712	rs8073146	0.860582	17	45816385	G	A	0.162302	17:45816385-45816385	G	upstream_gene_variant	MODIFIER	CRHR1	ENSG00000120088	Transcript	ENST00000583888.1	protein_coding_CDS_not_defined	-	-	-	-	-	-	-	-	-	-	-	17.62	2.18864	-
NSF/MAPT/KANSL1	rs8712	rs8073146	0.860582	17	45816385	G	A	0.162302	17:45816385-45816385	G	intron_variant	MODIFIER	CRHR1	ENSG00000120088	Transcript	ENST00000577353.5	protein_coding	-	2/11	-	-	-	-	-	-	-	-	0.655	17.62	2.18864	-
NSF/MAPT/KANSL1	rs8712	rs8073146	0.860582	17	45816385	G	A	0.162302	17:45816385-45816385	G	intron_variant,non_coding_transcript_variant	MODIFIER	MAPT-AS1	ENSG00000264589	Transcript	ENST00000634876.2	lncRNA	-	5/6	-	-	-	-	-	-	-	-	-	17.62	2.18864	-
NSF/MAPT/KANSL1	rs8712	rs8073146	0.860582	17	45816385	G	A	0.162302	17:45816385-45816385	G	intron_variant,non_coding_transcript_variant	MODIFIER	CRHR1	ENSG00000120088	Transcript	ENST00000705340.1	protein_coding_CDS_not_defined	-	2/13	-	-	-	-	-	-	-	-	0.655	17.62	2.18864	-
NSF/MAPT/KANSL1	rs8712	rs8073146	0.860582	17	45816385	G	A	0.162302	17:45816385-45816385	G	intron_variant,NMD_transcript_variant	MODIFIER	CRHR1	ENSG00000120088	Transcript	ENST00000705341.1	nonsense_mediated_decay	-	3/13	-	-	-	-	-	-	-	-	0.655	17.62	2.18864	-
NSF/MAPT/KANSL1	rs8712	rs8073146	0.860582	17	45816385	G	A	0.162302	17:45816385-45816385	G	intron_variant,NMD_transcript_variant	MODIFIER	CRHR1	ENSG00000120088	Transcript	ENST00000619154.4	nonsense_mediated_decay	-	2/10	-	-	-	-	-	-	-	-	0.655	17.62	2.18864	-
NSF/MAPT/KANSL1	rs8712	rs8073146	0.860582	17	45816385	G	A	0.162302	17:45816385-45816385	G	intron_variant	MODIFIER	CRHR1	ENSG00000120088	Transcript	ENST00000314537.10	protein_coding	-	2/12	-	-	-	-	-	-	-	-	0.655	17.62	2.18864	-
NSF/MAPT/KANSL1	rs8712	rs8073146	0.860582	17	45816385	G	A	0.162302	17:45816385-45816385	G	upstream_gene_variant	MODIFIER	CRHR1	ENSG00000120088	Transcript	ENST00000705342.1	retained_intron	-	-	-	-	-	-	-	-	-	-	-	17.62	2.18864	-
NSF/MAPT/KANSL1	rs8712	rs28364025	0.859643	17	45816736	C	T	0.162759	17:45816736-45816736	C	intron_variant,NMD_transcript_variant	MODIFIER	CRHR1	ENSG00000120088	Transcript	ENST00000339069.9	nonsense_mediated_decay	-	3/11	-	-	-	-	-	-	-	-	0.655	0.107	-0.593077	-
NSF/MAPT/KANSL1	rs8712	rs28364025	0.859643	17	45816736	C	T	0.162759	17:45816736-45816736	C	intron_variant,NMD_transcript_variant	MODIFIER	CRHR1	ENSG00000120088	Transcript	ENST00000347197.9	nonsense_mediated_decay	-	3/12	-	-	-	-	-	-	-	-	0.655	0.107	-0.593077	-
NSF/MAPT/KANSL1	rs8712	rs28364025	0.859643	17	45816736	C	T	0.162759	17:45816736-45816736	C	intron_variant	MODIFIER	CRHR1	ENSG00000120088	Transcript	ENST00000352855.9	protein_coding	-	2/11	-	-	-	-	-	-	-	-	0.655	0.107	-0.593077	-
NSF/MAPT/KANSL1	rs8712	rs28364025	0.859643	17	45816736	C	T	0.162759	17:45816736-45816736	C	intron_variant	MODIFIER	CRHR1	ENSG00000120088	Transcript	ENST00000577353.5	protein_coding	-	3/11	-	-	-	-	-	-	-	-	0.655	0.107	-0.593077	-
NSF/MAPT/KANSL1	rs8712	rs28364025	0.859643	17	45816736	C	T	0.162759	17:45816736-45816736	C	intron_variant	MODIFIER	CRHR1	ENSG00000120088	Transcript	ENST00000580876.6	protein_coding	-	3/11	-	-	-	-	-	-	-	-	0.655	0.107	-0.593077	-
NSF/MAPT/KANSL1	rs8712	rs28364025	0.859643	17	45816736	C	T	0.162759	17:45816736-45816736	C	intron_variant,non_coding_transcript_variant	MODIFIER	CRHR1	ENSG00000120088	Transcript	ENST00000580955.6	retained_intron	-	2/11	-	-	-	-	-	-	-	-	0.655	0.107	-0.593077	-
NSF/MAPT/KANSL1	rs8712	rs28364025	0.859643	17	45816736	C	T	0.162759	17:45816736-45816736	C	intron_variant	MODIFIER	CRHR1	ENSG00000120088	Transcript	ENST00000398285.7	protein_coding	-	3/13	-	-	-	-	-	-	-	-	0.655	0.107	-0.593077	-
NSF/MAPT/KANSL1	rs8712	rs28364025	0.859643	17	45816736	C	T	0.162759	17:45816736-45816736	C	intron_variant,non_coding_transcript_variant	MODIFIER	CRHR1	ENSG00000120088	Transcript	ENST00000583888.1	protein_coding_CDS_not_defined	-	1/7	-	-	-	-	-	-	-	-	0.655	0.107	-0.593077	-
NSF/MAPT/KANSL1	rs8712	rs28364025	0.859643	17	45816736	C	T	0.162759	17:45816736-45816736	C	intron_variant,NMD_transcript_variant	MODIFIER	CRHR1	ENSG00000120088	Transcript	ENST00000619154.4	nonsense_mediated_decay	-	2/10	-	-	-	-	-	-	-	-	0.655	0.107	-0.593077	-
NSF/MAPT/KANSL1	rs8712	rs28364025	0.859643	17	45816736	C	T	0.162759	17:45816736-45816736	C	intron_variant,non_coding_transcript_variant	MODIFIER	MAPT-AS1	ENSG00000264589	Transcript	ENST00000634876.2	lncRNA	-	5/6	-	-	-	-	-	-	-	-	-	0.107	-0.593077	-
NSF/MAPT/KANSL1	rs8712	rs28364025	0.859643	17	45816736	C	T	0.162759	17:45816736-45816736	C	intron_variant,non_coding_transcript_variant	MODIFIER	CRHR1	ENSG00000120088	Transcript	ENST00000582766.5	retained_intron	-	2/5	-	-	-	-	-	-	-	-	0.655	0.107	-0.593077	-
NSF/MAPT/KANSL1	rs8712	rs28364025	0.859643	17	45816736	C	T	0.162759	17:45816736-45816736	C	intron_variant	MODIFIER	CRHR1	ENSG00000120088	Transcript	ENST00000314537.10	protein_coding	-	3/12	-	-	-	-	-	-	-	-	0.655	0.107	-0.593077	-
NSF/MAPT/KANSL1	rs8712	rs28364025	0.859643	17	45816736	C	T	0.162759	17:45816736-45816736	C	non_coding_transcript_exon_variant	MODIFIER	CRHR1	ENSG00000120088	Transcript	ENST00000705340.1	protein_coding_CDS_not_defined	4/14	-	330	-	-	-	-	-	-	-	0.655	0.107	-0.593077	-
NSF/MAPT/KANSL1	rs8712	rs28364025	0.859643	17	45816736	C	T	0.162759	17:45816736-45816736	C	intron_variant,NMD_transcript_variant	MODIFIER	CRHR1	ENSG00000120088	Transcript	ENST00000705341.1	nonsense_mediated_decay	-	4/13	-	-	-	-	-	-	-	-	0.655	0.107	-0.593077	-
NSF/MAPT/KANSL1	rs8712	rs28364025	0.859643	17	45816736	C	T	0.162759	17:45816736-45816736	C	intron_variant,non_coding_transcript_variant	MODIFIER	CRHR1	ENSG00000120088	Transcript	ENST00000705342.1	retained_intron	-	1/9	-	-	-	-	-	-	-	-	0.655	0.107	-0.593077	-
NSF/MAPT/KANSL1	rs8712	rs28364023	0.859621	17	45816793	T	C	0.162742	17:45816793-45816793	T	intron_variant,non_coding_transcript_variant	MODIFIER	MAPT-AS1	ENSG00000264589	Transcript	ENST00000634876.2	lncRNA	-	5/6	-	-	-	-	-	-	-	-	-	0.249	-0.370049	-
NSF/MAPT/KANSL1	rs8712	rs28364023	0.859621	17	45816793	T	C	0.162742	17:45816793-45816793	T	intron_variant	MODIFIER	CRHR1	ENSG00000120088	Transcript	ENST00000314537.10	protein_coding	-	3/12	-	-	-	-	-	-	-	-	0.655	0.249	-0.370049	-
NSF/MAPT/KANSL1	rs8712	rs28364023	0.859621	17	45816793	T	C	0.162742	17:45816793-45816793	T	intron_variant,NMD_transcript_variant	MODIFIER	CRHR1	ENSG00000120088	Transcript	ENST00000339069.9	nonsense_mediated_decay	-	3/11	-	-	-	-	-	-	-	-	0.655	0.249	-0.370049	-
NSF/MAPT/KANSL1	rs8712	rs28364023	0.859621	17	45816793	T	C	0.162742	17:45816793-45816793	T	intron_variant,NMD_transcript_variant	MODIFIER	CRHR1	ENSG00000120088	Transcript	ENST00000347197.9	nonsense_mediated_decay	-	3/12	-	-	-	-	-	-	-	-	0.655	0.249	-0.370049	-
NSF/MAPT/KANSL1	rs8712	rs28364023	0.859621	17	45816793	T	C	0.162742	17:45816793-45816793	T	intron_variant	MODIFIER	CRHR1	ENSG00000120088	Transcript	ENST00000352855.9	protein_coding	-	2/11	-	-	-	-	-	-	-	-	0.655	0.249	-0.370049	-
NSF/MAPT/KANSL1	rs8712	rs28364023	0.859621	17	45816793	T	C	0.162742	17:45816793-45816793	T	intron_variant	MODIFIER	CRHR1	ENSG00000120088	Transcript	ENST00000398285.7	protein_coding	-	3/13	-	-	-	-	-	-	-	-	0.655	0.249	-0.370049	-
NSF/MAPT/KANSL1	rs8712	rs28364023	0.859621	17	45816793	T	C	0.162742	17:45816793-45816793	T	intron_variant	MODIFIER	CRHR1	ENSG00000120088	Transcript	ENST00000577353.5	protein_coding	-	3/11	-	-	-	-	-	-	-	-	0.655	0.249	-0.370049	-
NSF/MAPT/KANSL1	rs8712	rs28364023	0.859621	17	45816793	T	C	0.162742	17:45816793-45816793	T	intron_variant	MODIFIER	CRHR1	ENSG00000120088	Transcript	ENST00000580876.6	protein_coding	-	3/11	-	-	-	-	-	-	-	-	0.655	0.249	-0.370049	-
NSF/MAPT/KANSL1	rs8712	rs28364023	0.859621	17	45816793	T	C	0.162742	17:45816793-45816793	T	intron_variant,non_coding_transcript_variant	MODIFIER	CRHR1	ENSG00000120088	Transcript	ENST00000580955.6	retained_intron	-	2/11	-	-	-	-	-	-	-	-	0.655	0.249	-0.370049	-
NSF/MAPT/KANSL1	rs8712	rs28364023	0.859621	17	45816793	T	C	0.162742	17:45816793-45816793	T	intron_variant,non_coding_transcript_variant	MODIFIER	CRHR1	ENSG00000120088	Transcript	ENST00000582766.5	retained_intron	-	2/5	-	-	-	-	-	-	-	-	0.655	0.249	-0.370049	-
NSF/MAPT/KANSL1	rs8712	rs28364023	0.859621	17	45816793	T	C	0.162742	17:45816793-45816793	T	intron_variant,non_coding_transcript_variant	MODIFIER	CRHR1	ENSG00000120088	Transcript	ENST00000583888.1	protein_coding_CDS_not_defined	-	1/7	-	-	-	-	-	-	-	-	0.655	0.249	-0.370049	-
NSF/MAPT/KANSL1	rs8712	rs28364023	0.859621	17	45816793	T	C	0.162742	17:45816793-45816793	T	non_coding_transcript_exon_variant	MODIFIER	CRHR1	ENSG00000120088	Transcript	ENST00000705340.1	protein_coding_CDS_not_defined	4/14	-	387	-	-	-	-	-	-	-	0.655	0.249	-0.370049	-
NSF/MAPT/KANSL1	rs8712	rs28364023	0.859621	17	45816793	T	C	0.162742	17:45816793-45816793	T	intron_variant,NMD_transcript_variant	MODIFIER	CRHR1	ENSG00000120088	Transcript	ENST00000705341.1	nonsense_mediated_decay	-	4/13	-	-	-	-	-	-	-	-	0.655	0.249	-0.370049	-
NSF/MAPT/KANSL1	rs8712	rs28364023	0.859621	17	45816793	T	C	0.162742	17:45816793-45816793	T	intron_variant,non_coding_transcript_variant	MODIFIER	CRHR1	ENSG00000120088	Transcript	ENST00000705342.1	retained_intron	-	1/9	-	-	-	-	-	-	-	-	0.655	0.249	-0.370049	-
NSF/MAPT/KANSL1	rs8712	rs28364023	0.859621	17	45816793	T	C	0.162742	17:45816793-45816793	T	intron_variant,NMD_transcript_variant	MODIFIER	CRHR1	ENSG00000120088	Transcript	ENST00000619154.4	nonsense_mediated_decay	-	2/10	-	-	-	-	-	-	-	-	0.655	0.249	-0.370049	-
NSF/MAPT/KANSL1	rs8712	rs55757142	0.85884	17	45817119	GA	G	0.162366	17:45817119-45817119	A	intron_variant	MODIFIER	CRHR1	ENSG00000120088	Transcript	ENST00000314537.10	protein_coding	-	3/12	-	-	-	-	-	-	-	-	0.655	0.516	-0.185275	-
NSF/MAPT/KANSL1	rs8712	rs55757142	0.85884	17	45817119	GA	G	0.162366	17:45817119-45817119	A	intron_variant,NMD_transcript_variant	MODIFIER	CRHR1	ENSG00000120088	Transcript	ENST00000705341.1	nonsense_mediated_decay	-	4/13	-	-	-	-	-	-	-	-	0.655	0.516	-0.185275	-
NSF/MAPT/KANSL1	rs8712	rs55757142	0.85884	17	45817119	GA	G	0.162366	17:45817119-45817119	A	intron_variant,NMD_transcript_variant	MODIFIER	CRHR1	ENSG00000120088	Transcript	ENST00000347197.9	nonsense_mediated_decay	-	3/12	-	-	-	-	-	-	-	-	0.655	0.516	-0.185275	-
NSF/MAPT/KANSL1	rs8712	rs55757142	0.85884	17	45817119	GA	G	0.162366	17:45817119-45817119	A	intron_variant	MODIFIER	CRHR1	ENSG00000120088	Transcript	ENST00000352855.9	protein_coding	-	2/11	-	-	-	-	-	-	-	-	0.655	0.516	-0.185275	-
NSF/MAPT/KANSL1	rs8712	rs55757142	0.85884	17	45817119	GA	G	0.162366	17:45817119-45817119	A	intron_variant	MODIFIER	CRHR1	ENSG00000120088	Transcript	ENST00000398285.7	protein_coding	-	3/13	-	-	-	-	-	-	-	-	0.655	0.516	-0.185275	-
NSF/MAPT/KANSL1	rs8712	rs55757142	0.85884	17	45817119	GA	G	0.162366	17:45817119-45817119	A	intron_variant,NMD_transcript_variant	MODIFIER	CRHR1	ENSG00000120088	Transcript	ENST00000339069.9	nonsense_mediated_decay	-	3/11	-	-	-	-	-	-	-	-	0.655	0.516	-0.185275	-
NSF/MAPT/KANSL1	rs8712	rs55757142	0.85884	17	45817119	GA	G	0.162366	17:45817119-45817119	A	intron_variant	MODIFIER	CRHR1	ENSG00000120088	Transcript	ENST00000580876.6	protein_coding	-	3/11	-	-	-	-	-	-	-	-	0.655	0.516	-0.185275	-
NSF/MAPT/KANSL1	rs8712	rs55757142	0.85884	17	45817119	GA	G	0.162366	17:45817119-45817119	A	intron_variant,non_coding_transcript_variant	MODIFIER	CRHR1	ENSG00000120088	Transcript	ENST00000580955.6	retained_intron	-	2/11	-	-	-	-	-	-	-	-	0.655	0.516	-0.185275	-
NSF/MAPT/KANSL1	rs8712	rs55757142	0.85884	17	45817119	GA	G	0.162366	17:45817119-45817119	A	intron_variant,non_coding_transcript_variant	MODIFIER	CRHR1	ENSG00000120088	Transcript	ENST00000582766.5	retained_intron	-	2/5	-	-	-	-	-	-	-	-	0.655	0.516	-0.185275	-
NSF/MAPT/KANSL1	rs8712	rs55757142	0.85884	17	45817119	GA	G	0.162366	17:45817119-45817119	A	intron_variant	MODIFIER	CRHR1	ENSG00000120088	Transcript	ENST00000577353.5	protein_coding	-	3/11	-	-	-	-	-	-	-	-	0.655	0.516	-0.185275	-
NSF/MAPT/KANSL1	rs8712	rs55757142	0.85884	17	45817119	GA	G	0.162366	17:45817119-45817119	A	intron_variant,NMD_transcript_variant	MODIFIER	CRHR1	ENSG00000120088	Transcript	ENST00000619154.4	nonsense_mediated_decay	-	2/10	-	-	-	-	-	-	-	-	0.655	0.516	-0.185275	-
NSF/MAPT/KANSL1	rs8712	rs55757142	0.85884	17	45817119	GA	G	0.162366	17:45817119-45817119	A	intron_variant,non_coding_transcript_variant	MODIFIER	MAPT-AS1	ENSG00000264589	Transcript	ENST00000634876.2	lncRNA	-	5/6	-	-	-	-	-	-	-	-	-	0.516	-0.185275	-
NSF/MAPT/KANSL1	rs8712	rs55757142	0.85884	17	45817119	GA	G	0.162366	17:45817119-45817119	A	intron_variant,non_coding_transcript_variant	MODIFIER	CRHR1	ENSG00000120088	Transcript	ENST00000705340.1	protein_coding_CDS_not_defined	-	4/13	-	-	-	-	-	-	-	-	0.655	0.516	-0.185275	-
NSF/MAPT/KANSL1	rs8712	rs55757142	0.85884	17	45817119	GA	G	0.162366	17:45817119-45817119	A	intron_variant,non_coding_transcript_variant	MODIFIER	CRHR1	ENSG00000120088	Transcript	ENST00000705342.1	retained_intron	-	1/9	-	-	-	-	-	-	-	-	0.655	0.516	-0.185275	-
NSF/MAPT/KANSL1	rs8712	rs55757142	0.85884	17	45817119	GA	G	0.162366	17:45817119-45817119	A	intron_variant,non_coding_transcript_variant	MODIFIER	CRHR1	ENSG00000120088	Transcript	ENST00000583888.1	protein_coding_CDS_not_defined	-	1/7	-	-	-	-	-	-	-	-	0.655	0.516	-0.185275	-
NSF/MAPT/KANSL1	rs8712	rs55779147	0.862065	17	45817144	A	G	0.162675	17:45817144-45817144	A	intron_variant,NMD_transcript_variant	MODIFIER	CRHR1	ENSG00000120088	Transcript	ENST00000619154.4	nonsense_mediated_decay	-	2/10	-	-	-	-	-	-	-	-	0.655	5.346	0.48867	-
NSF/MAPT/KANSL1	rs8712	rs55779147	0.862065	17	45817144	A	G	0.162675	17:45817144-45817144	A	intron_variant	MODIFIER	CRHR1	ENSG00000120088	Transcript	ENST00000314537.10	protein_coding	-	3/12	-	-	-	-	-	-	-	-	0.655	5.346	0.48867	-
NSF/MAPT/KANSL1	rs8712	rs55779147	0.862065	17	45817144	A	G	0.162675	17:45817144-45817144	A	intron_variant,NMD_transcript_variant	MODIFIER	CRHR1	ENSG00000120088	Transcript	ENST00000339069.9	nonsense_mediated_decay	-	3/11	-	-	-	-	-	-	-	-	0.655	5.346	0.48867	-
NSF/MAPT/KANSL1	rs8712	rs55779147	0.862065	17	45817144	A	G	0.162675	17:45817144-45817144	A	intron_variant,NMD_transcript_variant	MODIFIER	CRHR1	ENSG00000120088	Transcript	ENST00000347197.9	nonsense_mediated_decay	-	3/12	-	-	-	-	-	-	-	-	0.655	5.346	0.48867	-
NSF/MAPT/KANSL1	rs8712	rs55779147	0.862065	17	45817144	A	G	0.162675	17:45817144-45817144	A	intron_variant	MODIFIER	CRHR1	ENSG00000120088	Transcript	ENST00000398285.7	protein_coding	-	3/13	-	-	-	-	-	-	-	-	0.655	5.346	0.48867	-
NSF/MAPT/KANSL1	rs8712	rs55779147	0.862065	17	45817144	A	G	0.162675	17:45817144-45817144	A	intron_variant	MODIFIER	CRHR1	ENSG00000120088	Transcript	ENST00000577353.5	protein_coding	-	3/11	-	-	-	-	-	-	-	-	0.655	5.346	0.48867	-
NSF/MAPT/KANSL1	rs8712	rs55779147	0.862065	17	45817144	A	G	0.162675	17:45817144-45817144	A	intron_variant	MODIFIER	CRHR1	ENSG00000120088	Transcript	ENST00000580876.6	protein_coding	-	3/11	-	-	-	-	-	-	-	-	0.655	5.346	0.48867	-
NSF/MAPT/KANSL1	rs8712	rs55779147	0.862065	17	45817144	A	G	0.162675	17:45817144-45817144	A	intron_variant	MODIFIER	CRHR1	ENSG00000120088	Transcript	ENST00000352855.9	protein_coding	-	2/11	-	-	-	-	-	-	-	-	0.655	5.346	0.48867	-
NSF/MAPT/KANSL1	rs8712	rs55779147	0.862065	17	45817144	A	G	0.162675	17:45817144-45817144	A	intron_variant,non_coding_transcript_variant	MODIFIER	CRHR1	ENSG00000120088	Transcript	ENST00000580955.6	retained_intron	-	2/11	-	-	-	-	-	-	-	-	0.655	5.346	0.48867	-
NSF/MAPT/KANSL1	rs8712	rs55779147	0.862065	17	45817144	A	G	0.162675	17:45817144-45817144	A	intron_variant,non_coding_transcript_variant	MODIFIER	CRHR1	ENSG00000120088	Transcript	ENST00000582766.5	retained_intron	-	2/5	-	-	-	-	-	-	-	-	0.655	5.346	0.48867	-
NSF/MAPT/KANSL1	rs8712	rs55779147	0.862065	17	45817144	A	G	0.162675	17:45817144-45817144	A	intron_variant,non_coding_transcript_variant	MODIFIER	CRHR1	ENSG00000120088	Transcript	ENST00000583888.1	protein_coding_CDS_not_defined	-	1/7	-	-	-	-	-	-	-	-	0.655	5.346	0.48867	-
NSF/MAPT/KANSL1	rs8712	rs55779147	0.862065	17	45817144	A	G	0.162675	17:45817144-45817144	A	intron_variant,non_coding_transcript_variant	MODIFIER	CRHR1	ENSG00000120088	Transcript	ENST00000705342.1	retained_intron	-	1/9	-	-	-	-	-	-	-	-	0.655	5.346	0.48867	-
NSF/MAPT/KANSL1	rs8712	rs55779147	0.862065	17	45817144	A	G	0.162675	17:45817144-45817144	A	intron_variant,non_coding_transcript_variant	MODIFIER	MAPT-AS1	ENSG00000264589	Transcript	ENST00000634876.2	lncRNA	-	5/6	-	-	-	-	-	-	-	-	-	5.346	0.48867	-
NSF/MAPT/KANSL1	rs8712	rs55779147	0.862065	17	45817144	A	G	0.162675	17:45817144-45817144	A	intron_variant,non_coding_transcript_variant	MODIFIER	CRHR1	ENSG00000120088	Transcript	ENST00000705340.1	protein_coding_CDS_not_defined	-	4/13	-	-	-	-	-	-	-	-	0.655	5.346	0.48867	-
NSF/MAPT/KANSL1	rs8712	rs55779147	0.862065	17	45817144	A	G	0.162675	17:45817144-45817144	A	intron_variant,NMD_transcript_variant	MODIFIER	CRHR1	ENSG00000120088	Transcript	ENST00000705341.1	nonsense_mediated_decay	-	4/13	-	-	-	-	-	-	-	-	0.655	5.346	0.48867	-
NSF/MAPT/KANSL1	rs8712	rs56357543	0.859428	17	45817181	T	C	0.162646	17:45817181-45817181	T	intron_variant,NMD_transcript_variant	MODIFIER	CRHR1	ENSG00000120088	Transcript	ENST00000619154.4	nonsense_mediated_decay	-	2/10	-	-	-	-	-	-	-	-	0.655	4.403	0.401213	-
NSF/MAPT/KANSL1	rs8712	rs56357543	0.859428	17	45817181	T	C	0.162646	17:45817181-45817181	T	intron_variant,non_coding_transcript_variant	MODIFIER	CRHR1	ENSG00000120088	Transcript	ENST00000705342.1	retained_intron	-	1/9	-	-	-	-	-	-	-	-	0.655	4.403	0.401213	-
NSF/MAPT/KANSL1	rs8712	rs56357543	0.859428	17	45817181	T	C	0.162646	17:45817181-45817181	T	intron_variant,NMD_transcript_variant	MODIFIER	CRHR1	ENSG00000120088	Transcript	ENST00000339069.9	nonsense_mediated_decay	-	3/11	-	-	-	-	-	-	-	-	0.655	4.403	0.401213	-
NSF/MAPT/KANSL1	rs8712	rs56357543	0.859428	17	45817181	T	C	0.162646	17:45817181-45817181	T	intron_variant,NMD_transcript_variant	MODIFIER	CRHR1	ENSG00000120088	Transcript	ENST00000347197.9	nonsense_mediated_decay	-	3/12	-	-	-	-	-	-	-	-	0.655	4.403	0.401213	-
NSF/MAPT/KANSL1	rs8712	rs56357543	0.859428	17	45817181	T	C	0.162646	17:45817181-45817181	T	intron_variant	MODIFIER	CRHR1	ENSG00000120088	Transcript	ENST00000352855.9	protein_coding	-	2/11	-	-	-	-	-	-	-	-	0.655	4.403	0.401213	-
NSF/MAPT/KANSL1	rs8712	rs56357543	0.859428	17	45817181	T	C	0.162646	17:45817181-45817181	T	intron_variant	MODIFIER	CRHR1	ENSG00000120088	Transcript	ENST00000398285.7	protein_coding	-	3/13	-	-	-	-	-	-	-	-	0.655	4.403	0.401213	-
NSF/MAPT/KANSL1	rs8712	rs56357543	0.859428	17	45817181	T	C	0.162646	17:45817181-45817181	T	intron_variant	MODIFIER	CRHR1	ENSG00000120088	Transcript	ENST00000580876.6	protein_coding	-	3/11	-	-	-	-	-	-	-	-	0.655	4.403	0.401213	-
NSF/MAPT/KANSL1	rs8712	rs56357543	0.859428	17	45817181	T	C	0.162646	17:45817181-45817181	T	intron_variant,non_coding_transcript_variant	MODIFIER	CRHR1	ENSG00000120088	Transcript	ENST00000580955.6	retained_intron	-	2/11	-	-	-	-	-	-	-	-	0.655	4.403	0.401213	-
NSF/MAPT/KANSL1	rs8712	rs56357543	0.859428	17	45817181	T	C	0.162646	17:45817181-45817181	T	intron_variant,non_coding_transcript_variant	MODIFIER	CRHR1	ENSG00000120088	Transcript	ENST00000582766.5	retained_intron	-	2/5	-	-	-	-	-	-	-	-	0.655	4.403	0.401213	-
NSF/MAPT/KANSL1	rs8712	rs56357543	0.859428	17	45817181	T	C	0.162646	17:45817181-45817181	T	intron_variant,non_coding_transcript_variant	MODIFIER	CRHR1	ENSG00000120088	Transcript	ENST00000583888.1	protein_coding_CDS_not_defined	-	1/7	-	-	-	-	-	-	-	-	0.655	4.403	0.401213	-
NSF/MAPT/KANSL1	rs8712	rs56357543	0.859428	17	45817181	T	C	0.162646	17:45817181-45817181	T	intron_variant	MODIFIER	CRHR1	ENSG00000120088	Transcript	ENST00000314537.10	protein_coding	-	3/12	-	-	-	-	-	-	-	-	0.655	4.403	0.401213	-
NSF/MAPT/KANSL1	rs8712	rs56357543	0.859428	17	45817181	T	C	0.162646	17:45817181-45817181	T	intron_variant,non_coding_transcript_variant	MODIFIER	MAPT-AS1	ENSG00000264589	Transcript	ENST00000634876.2	lncRNA	-	5/6	-	-	-	-	-	-	-	-	-	4.403	0.401213	-
NSF/MAPT/KANSL1	rs8712	rs56357543	0.859428	17	45817181	T	C	0.162646	17:45817181-45817181	T	intron_variant,non_coding_transcript_variant	MODIFIER	CRHR1	ENSG00000120088	Transcript	ENST00000705340.1	protein_coding_CDS_not_defined	-	4/13	-	-	-	-	-	-	-	-	0.655	4.403	0.401213	-
NSF/MAPT/KANSL1	rs8712	rs56357543	0.859428	17	45817181	T	C	0.162646	17:45817181-45817181	T	intron_variant,NMD_transcript_variant	MODIFIER	CRHR1	ENSG00000120088	Transcript	ENST00000705341.1	nonsense_mediated_decay	-	4/13	-	-	-	-	-	-	-	-	0.655	4.403	0.401213	-
NSF/MAPT/KANSL1	rs8712	rs56357543	0.859428	17	45817181	T	C	0.162646	17:45817181-45817181	T	intron_variant	MODIFIER	CRHR1	ENSG00000120088	Transcript	ENST00000577353.5	protein_coding	-	3/11	-	-	-	-	-	-	-	-	0.655	4.403	0.401213	-
NSF/MAPT/KANSL1	rs8712	rs56099546	0.8597	17	45817243	G	A	0.162644	17:45817243-45817243	G	intron_variant,non_coding_transcript_variant	MODIFIER	CRHR1	ENSG00000120088	Transcript	ENST00000582766.5	retained_intron	-	2/5	-	-	-	-	-	-	-	-	0.655	10.13	0.982664	-
NSF/MAPT/KANSL1	rs8712	rs56099546	0.8597	17	45817243	G	A	0.162644	17:45817243-45817243	G	intron_variant,NMD_transcript_variant	MODIFIER	CRHR1	ENSG00000120088	Transcript	ENST00000339069.9	nonsense_mediated_decay	-	3/11	-	-	-	-	-	-	-	-	0.655	10.13	0.982664	-
NSF/MAPT/KANSL1	rs8712	rs56099546	0.8597	17	45817243	G	A	0.162644	17:45817243-45817243	G	intron_variant,NMD_transcript_variant	MODIFIER	CRHR1	ENSG00000120088	Transcript	ENST00000347197.9	nonsense_mediated_decay	-	3/12	-	-	-	-	-	-	-	-	0.655	10.13	0.982664	-
NSF/MAPT/KANSL1	rs8712	rs56099546	0.8597	17	45817243	G	A	0.162644	17:45817243-45817243	G	intron_variant	MODIFIER	CRHR1	ENSG00000120088	Transcript	ENST00000352855.9	protein_coding	-	2/11	-	-	-	-	-	-	-	-	0.655	10.13	0.982664	-
NSF/MAPT/KANSL1	rs8712	rs56099546	0.8597	17	45817243	G	A	0.162644	17:45817243-45817243	G	intron_variant	MODIFIER	CRHR1	ENSG00000120088	Transcript	ENST00000314537.10	protein_coding	-	3/12	-	-	-	-	-	-	-	-	0.655	10.13	0.982664	-
NSF/MAPT/KANSL1	rs8712	rs56099546	0.8597	17	45817243	G	A	0.162644	17:45817243-45817243	G	intron_variant	MODIFIER	CRHR1	ENSG00000120088	Transcript	ENST00000577353.5	protein_coding	-	3/11	-	-	-	-	-	-	-	-	0.655	10.13	0.982664	-
NSF/MAPT/KANSL1	rs8712	rs56099546	0.8597	17	45817243	G	A	0.162644	17:45817243-45817243	G	intron_variant	MODIFIER	CRHR1	ENSG00000120088	Transcript	ENST00000580876.6	protein_coding	-	3/11	-	-	-	-	-	-	-	-	0.655	10.13	0.982664	-
NSF/MAPT/KANSL1	rs8712	rs56099546	0.8597	17	45817243	G	A	0.162644	17:45817243-45817243	G	intron_variant,non_coding_transcript_variant	MODIFIER	CRHR1	ENSG00000120088	Transcript	ENST00000580955.6	retained_intron	-	2/11	-	-	-	-	-	-	-	-	0.655	10.13	0.982664	-
NSF/MAPT/KANSL1	rs8712	rs56099546	0.8597	17	45817243	G	A	0.162644	17:45817243-45817243	G	intron_variant,non_coding_transcript_variant	MODIFIER	CRHR1	ENSG00000120088	Transcript	ENST00000705340.1	protein_coding_CDS_not_defined	-	4/13	-	-	-	-	-	-	-	-	0.655	10.13	0.982664	-
NSF/MAPT/KANSL1	rs8712	rs56099546	0.8597	17	45817243	G	A	0.162644	17:45817243-45817243	G	intron_variant,non_coding_transcript_variant	MODIFIER	CRHR1	ENSG00000120088	Transcript	ENST00000583888.1	protein_coding_CDS_not_defined	-	1/7	-	-	-	-	-	-	-	-	0.655	10.13	0.982664	-
NSF/MAPT/KANSL1	rs8712	rs56099546	0.8597	17	45817243	G	A	0.162644	17:45817243-45817243	G	intron_variant,NMD_transcript_variant	MODIFIER	CRHR1	ENSG00000120088	Transcript	ENST00000619154.4	nonsense_mediated_decay	-	2/10	-	-	-	-	-	-	-	-	0.655	10.13	0.982664	-
NSF/MAPT/KANSL1	rs8712	rs56099546	0.8597	17	45817243	G	A	0.162644	17:45817243-45817243	G	intron_variant,non_coding_transcript_variant	MODIFIER	MAPT-AS1	ENSG00000264589	Transcript	ENST00000634876.2	lncRNA	-	5/6	-	-	-	-	-	-	-	-	-	10.13	0.982664	-
NSF/MAPT/KANSL1	rs8712	rs56099546	0.8597	17	45817243	G	A	0.162644	17:45817243-45817243	G	intron_variant,NMD_transcript_variant	MODIFIER	CRHR1	ENSG00000120088	Transcript	ENST00000705341.1	nonsense_mediated_decay	-	4/13	-	-	-	-	-	-	-	-	0.655	10.13	0.982664	-
NSF/MAPT/KANSL1	rs8712	rs56099546	0.8597	17	45817243	G	A	0.162644	17:45817243-45817243	G	intron_variant,non_coding_transcript_variant	MODIFIER	CRHR1	ENSG00000120088	Transcript	ENST00000705342.1	retained_intron	-	1/9	-	-	-	-	-	-	-	-	0.655	10.13	0.982664	-
NSF/MAPT/KANSL1	rs8712	rs56099546	0.8597	17	45817243	G	A	0.162644	17:45817243-45817243	G	intron_variant	MODIFIER	CRHR1	ENSG00000120088	Transcript	ENST00000398285.7	protein_coding	-	3/13	-	-	-	-	-	-	-	-	0.655	10.13	0.982664	-
NSF/MAPT/KANSL1	rs8712	rs739645	0.860105	17	45817624	G	T	0.162755	17:45817624-45817624	G	intron_variant	MODIFIER	CRHR1	ENSG00000120088	Transcript	ENST00000577353.5	protein_coding	-	3/11	-	-	-	-	-	-	-	-	0.655	2.421	0.214954	-
NSF/MAPT/KANSL1	rs8712	rs739645	0.860105	17	45817624	G	T	0.162755	17:45817624-45817624	G	intron_variant	MODIFIER	CRHR1	ENSG00000120088	Transcript	ENST00000314537.10	protein_coding	-	3/12	-	-	-	-	-	-	-	-	0.655	2.421	0.214954	-
NSF/MAPT/KANSL1	rs8712	rs739645	0.860105	17	45817624	G	T	0.162755	17:45817624-45817624	G	intron_variant,NMD_transcript_variant	MODIFIER	CRHR1	ENSG00000120088	Transcript	ENST00000339069.9	nonsense_mediated_decay	-	3/11	-	-	-	-	-	-	-	-	0.655	2.421	0.214954	-
NSF/MAPT/KANSL1	rs8712	rs739645	0.860105	17	45817624	G	T	0.162755	17:45817624-45817624	G	intron_variant,NMD_transcript_variant	MODIFIER	CRHR1	ENSG00000120088	Transcript	ENST00000347197.9	nonsense_mediated_decay	-	3/12	-	-	-	-	-	-	-	-	0.655	2.421	0.214954	-
NSF/MAPT/KANSL1	rs8712	rs739645	0.860105	17	45817624	G	T	0.162755	17:45817624-45817624	G	intron_variant	MODIFIER	CRHR1	ENSG00000120088	Transcript	ENST00000352855.9	protein_coding	-	2/11	-	-	-	-	-	-	-	-	0.655	2.421	0.214954	-
NSF/MAPT/KANSL1	rs8712	rs739645	0.860105	17	45817624	G	T	0.162755	17:45817624-45817624	G	intron_variant	MODIFIER	CRHR1	ENSG00000120088	Transcript	ENST00000398285.7	protein_coding	-	3/13	-	-	-	-	-	-	-	-	0.655	2.421	0.214954	-
NSF/MAPT/KANSL1	rs8712	rs739645	0.860105	17	45817624	G	T	0.162755	17:45817624-45817624	G	intron_variant,non_coding_transcript_variant	MODIFIER	CRHR1	ENSG00000120088	Transcript	ENST00000583888.1	protein_coding_CDS_not_defined	-	1/7	-	-	-	-	-	-	-	-	0.655	2.421	0.214954	-
NSF/MAPT/KANSL1	rs8712	rs739645	0.860105	17	45817624	G	T	0.162755	17:45817624-45817624	G	intron_variant	MODIFIER	CRHR1	ENSG00000120088	Transcript	ENST00000580876.6	protein_coding	-	3/11	-	-	-	-	-	-	-	-	0.655	2.421	0.214954	-
NSF/MAPT/KANSL1	rs8712	rs739645	0.860105	17	45817624	G	T	0.162755	17:45817624-45817624	G	intron_variant,non_coding_transcript_variant	MODIFIER	CRHR1	ENSG00000120088	Transcript	ENST00000580955.6	retained_intron	-	2/11	-	-	-	-	-	-	-	-	0.655	2.421	0.214954	-
NSF/MAPT/KANSL1	rs8712	rs739645	0.860105	17	45817624	G	T	0.162755	17:45817624-45817624	G	intron_variant,non_coding_transcript_variant	MODIFIER	CRHR1	ENSG00000120088	Transcript	ENST00000582766.5	retained_intron	-	2/5	-	-	-	-	-	-	-	-	0.655	2.421	0.214954	-
NSF/MAPT/KANSL1	rs8712	rs739645	0.860105	17	45817624	G	T	0.162755	17:45817624-45817624	G	intron_variant,NMD_transcript_variant	MODIFIER	CRHR1	ENSG00000120088	Transcript	ENST00000705341.1	nonsense_mediated_decay	-	4/13	-	-	-	-	-	-	-	-	0.655	2.421	0.214954	-
NSF/MAPT/KANSL1	rs8712	rs739645	0.860105	17	45817624	G	T	0.162755	17:45817624-45817624	G	intron_variant,NMD_transcript_variant	MODIFIER	CRHR1	ENSG00000120088	Transcript	ENST00000619154.4	nonsense_mediated_decay	-	2/10	-	-	-	-	-	-	-	-	0.655	2.421	0.214954	-
NSF/MAPT/KANSL1	rs8712	rs739645	0.860105	17	45817624	G	T	0.162755	17:45817624-45817624	G	intron_variant,non_coding_transcript_variant	MODIFIER	MAPT-AS1	ENSG00000264589	Transcript	ENST00000634876.2	lncRNA	-	5/6	-	-	-	-	-	-	-	-	-	2.421	0.214954	-
NSF/MAPT/KANSL1	rs8712	rs739645	0.860105	17	45817624	G	T	0.162755	17:45817624-45817624	G	intron_variant,non_coding_transcript_variant	MODIFIER	CRHR1	ENSG00000120088	Transcript	ENST00000705340.1	protein_coding_CDS_not_defined	-	4/13	-	-	-	-	-	-	-	-	0.655	2.421	0.214954	-
NSF/MAPT/KANSL1	rs8712	rs739645	0.860105	17	45817624	G	T	0.162755	17:45817624-45817624	G	intron_variant,non_coding_transcript_variant	MODIFIER	CRHR1	ENSG00000120088	Transcript	ENST00000705342.1	retained_intron	-	1/9	-	-	-	-	-	-	-	-	0.655	2.421	0.214954	-
NSF/MAPT/KANSL1	rs8712	rs739644	0.859249	17	45817642	G	C	0.162757	17:45817642-45817642	G	intron_variant	MODIFIER	CRHR1	ENSG00000120088	Transcript	ENST00000580876.6	protein_coding	-	3/11	-	-	-	-	-	-	-	-	0.655	0.716	-0.103171	-
NSF/MAPT/KANSL1	rs8712	rs739644	0.859249	17	45817642	G	C	0.162757	17:45817642-45817642	G	intron_variant,NMD_transcript_variant	MODIFIER	CRHR1	ENSG00000120088	Transcript	ENST00000339069.9	nonsense_mediated_decay	-	3/11	-	-	-	-	-	-	-	-	0.655	0.716	-0.103171	-
NSF/MAPT/KANSL1	rs8712	rs739644	0.859249	17	45817642	G	C	0.162757	17:45817642-45817642	G	intron_variant,NMD_transcript_variant	MODIFIER	CRHR1	ENSG00000120088	Transcript	ENST00000347197.9	nonsense_mediated_decay	-	3/12	-	-	-	-	-	-	-	-	0.655	0.716	-0.103171	-
NSF/MAPT/KANSL1	rs8712	rs739644	0.859249	17	45817642	G	C	0.162757	17:45817642-45817642	G	intron_variant	MODIFIER	CRHR1	ENSG00000120088	Transcript	ENST00000352855.9	protein_coding	-	2/11	-	-	-	-	-	-	-	-	0.655	0.716	-0.103171	-
NSF/MAPT/KANSL1	rs8712	rs739644	0.859249	17	45817642	G	C	0.162757	17:45817642-45817642	G	intron_variant	MODIFIER	CRHR1	ENSG00000120088	Transcript	ENST00000398285.7	protein_coding	-	3/13	-	-	-	-	-	-	-	-	0.655	0.716	-0.103171	-
NSF/MAPT/KANSL1	rs8712	rs739644	0.859249	17	45817642	G	C	0.162757	17:45817642-45817642	G	intron_variant	MODIFIER	CRHR1	ENSG00000120088	Transcript	ENST00000577353.5	protein_coding	-	3/11	-	-	-	-	-	-	-	-	0.655	0.716	-0.103171	-
NSF/MAPT/KANSL1	rs8712	rs739644	0.859249	17	45817642	G	C	0.162757	17:45817642-45817642	G	intron_variant,non_coding_transcript_variant	MODIFIER	CRHR1	ENSG00000120088	Transcript	ENST00000580955.6	retained_intron	-	2/11	-	-	-	-	-	-	-	-	0.655	0.716	-0.103171	-
NSF/MAPT/KANSL1	rs8712	rs739644	0.859249	17	45817642	G	C	0.162757	17:45817642-45817642	G	intron_variant,non_coding_transcript_variant	MODIFIER	CRHR1	ENSG00000120088	Transcript	ENST00000582766.5	retained_intron	-	2/5	-	-	-	-	-	-	-	-	0.655	0.716	-0.103171	-
NSF/MAPT/KANSL1	rs8712	rs739644	0.859249	17	45817642	G	C	0.162757	17:45817642-45817642	G	intron_variant,non_coding_transcript_variant	MODIFIER	CRHR1	ENSG00000120088	Transcript	ENST00000583888.1	protein_coding_CDS_not_defined	-	1/7	-	-	-	-	-	-	-	-	0.655	0.716	-0.103171	-
NSF/MAPT/KANSL1	rs8712	rs739644	0.859249	17	45817642	G	C	0.162757	17:45817642-45817642	G	intron_variant,NMD_transcript_variant	MODIFIER	CRHR1	ENSG00000120088	Transcript	ENST00000619154.4	nonsense_mediated_decay	-	2/10	-	-	-	-	-	-	-	-	0.655	0.716	-0.103171	-
NSF/MAPT/KANSL1	rs8712	rs739644	0.859249	17	45817642	G	C	0.162757	17:45817642-45817642	G	intron_variant,non_coding_transcript_variant	MODIFIER	MAPT-AS1	ENSG00000264589	Transcript	ENST00000634876.2	lncRNA	-	5/6	-	-	-	-	-	-	-	-	-	0.716	-0.103171	-
NSF/MAPT/KANSL1	rs8712	rs739644	0.859249	17	45817642	G	C	0.162757	17:45817642-45817642	G	intron_variant,non_coding_transcript_variant	MODIFIER	CRHR1	ENSG00000120088	Transcript	ENST00000705340.1	protein_coding_CDS_not_defined	-	4/13	-	-	-	-	-	-	-	-	0.655	0.716	-0.103171	-
NSF/MAPT/KANSL1	rs8712	rs739644	0.859249	17	45817642	G	C	0.162757	17:45817642-45817642	G	intron_variant,NMD_transcript_variant	MODIFIER	CRHR1	ENSG00000120088	Transcript	ENST00000705341.1	nonsense_mediated_decay	-	4/13	-	-	-	-	-	-	-	-	0.655	0.716	-0.103171	-
NSF/MAPT/KANSL1	rs8712	rs739644	0.859249	17	45817642	G	C	0.162757	17:45817642-45817642	G	intron_variant,non_coding_transcript_variant	MODIFIER	CRHR1	ENSG00000120088	Transcript	ENST00000705342.1	retained_intron	-	1/9	-	-	-	-	-	-	-	-	0.655	0.716	-0.103171	-
NSF/MAPT/KANSL1	rs8712	rs739644	0.859249	17	45817642	G	C	0.162757	17:45817642-45817642	G	intron_variant	MODIFIER	CRHR1	ENSG00000120088	Transcript	ENST00000314537.10	protein_coding	-	3/12	-	-	-	-	-	-	-	-	0.655	0.716	-0.103171	-
NSF/MAPT/KANSL1	rs8712	rs113651837	0.857792	17	45817802	TG	T	0.16305	17:45817802-45817802	G	intron_variant,NMD_transcript_variant	MODIFIER	CRHR1	ENSG00000120088	Transcript	ENST00000339069.9	nonsense_mediated_decay	-	3/11	-	-	-	-	-	-	-	-	0.655	0.914	-0.041146	-
NSF/MAPT/KANSL1	rs8712	rs113651837	0.857792	17	45817802	TG	T	0.16305	17:45817802-45817802	G	intron_variant,NMD_transcript_variant	MODIFIER	CRHR1	ENSG00000120088	Transcript	ENST00000347197.9	nonsense_mediated_decay	-	3/12	-	-	-	-	-	-	-	-	0.655	0.914	-0.041146	-
NSF/MAPT/KANSL1	rs8712	rs113651837	0.857792	17	45817802	TG	T	0.16305	17:45817802-45817802	G	intron_variant	MODIFIER	CRHR1	ENSG00000120088	Transcript	ENST00000352855.9	protein_coding	-	2/11	-	-	-	-	-	-	-	-	0.655	0.914	-0.041146	-
NSF/MAPT/KANSL1	rs8712	rs113651837	0.857792	17	45817802	TG	T	0.16305	17:45817802-45817802	G	intron_variant	MODIFIER	CRHR1	ENSG00000120088	Transcript	ENST00000398285.7	protein_coding	-	3/13	-	-	-	-	-	-	-	-	0.655	0.914	-0.041146	-
NSF/MAPT/KANSL1	rs8712	rs113651837	0.857792	17	45817802	TG	T	0.16305	17:45817802-45817802	G	intron_variant	MODIFIER	CRHR1	ENSG00000120088	Transcript	ENST00000577353.5	protein_coding	-	3/11	-	-	-	-	-	-	-	-	0.655	0.914	-0.041146	-
NSF/MAPT/KANSL1	rs8712	rs113651837	0.857792	17	45817802	TG	T	0.16305	17:45817802-45817802	G	intron_variant	MODIFIER	CRHR1	ENSG00000120088	Transcript	ENST00000580876.6	protein_coding	-	3/11	-	-	-	-	-	-	-	-	0.655	0.914	-0.041146	-
NSF/MAPT/KANSL1	rs8712	rs113651837	0.857792	17	45817802	TG	T	0.16305	17:45817802-45817802	G	intron_variant,non_coding_transcript_variant	MODIFIER	CRHR1	ENSG00000120088	Transcript	ENST00000580955.6	retained_intron	-	2/11	-	-	-	-	-	-	-	-	0.655	0.914	-0.041146	-
NSF/MAPT/KANSL1	rs8712	rs113651837	0.857792	17	45817802	TG	T	0.16305	17:45817802-45817802	G	intron_variant,non_coding_transcript_variant	MODIFIER	CRHR1	ENSG00000120088	Transcript	ENST00000582766.5	retained_intron	-	2/5	-	-	-	-	-	-	-	-	0.655	0.914	-0.041146	-
NSF/MAPT/KANSL1	rs8712	rs113651837	0.857792	17	45817802	TG	T	0.16305	17:45817802-45817802	G	intron_variant,non_coding_transcript_variant	MODIFIER	CRHR1	ENSG00000120088	Transcript	ENST00000583888.1	protein_coding_CDS_not_defined	-	1/7	-	-	-	-	-	-	-	-	0.655	0.914	-0.041146	-
NSF/MAPT/KANSL1	rs8712	rs113651837	0.857792	17	45817802	TG	T	0.16305	17:45817802-45817802	G	intron_variant,NMD_transcript_variant	MODIFIER	CRHR1	ENSG00000120088	Transcript	ENST00000619154.4	nonsense_mediated_decay	-	2/10	-	-	-	-	-	-	-	-	0.655	0.914	-0.041146	-
NSF/MAPT/KANSL1	rs8712	rs113651837	0.857792	17	45817802	TG	T	0.16305	17:45817802-45817802	G	intron_variant,non_coding_transcript_variant	MODIFIER	MAPT-AS1	ENSG00000264589	Transcript	ENST00000634876.2	lncRNA	-	5/6	-	-	-	-	-	-	-	-	-	0.914	-0.041146	-
NSF/MAPT/KANSL1	rs8712	rs113651837	0.857792	17	45817802	TG	T	0.16305	17:45817802-45817802	G	intron_variant,non_coding_transcript_variant	MODIFIER	CRHR1	ENSG00000120088	Transcript	ENST00000705340.1	protein_coding_CDS_not_defined	-	4/13	-	-	-	-	-	-	-	-	0.655	0.914	-0.041146	-
NSF/MAPT/KANSL1	rs8712	rs113651837	0.857792	17	45817802	TG	T	0.16305	17:45817802-45817802	G	intron_variant	MODIFIER	CRHR1	ENSG00000120088	Transcript	ENST00000314537.10	protein_coding	-	3/12	-	-	-	-	-	-	-	-	0.655	0.914	-0.041146	-
NSF/MAPT/KANSL1	rs8712	rs113651837	0.857792	17	45817802	TG	T	0.16305	17:45817802-45817802	G	intron_variant,NMD_transcript_variant	MODIFIER	CRHR1	ENSG00000120088	Transcript	ENST00000705341.1	nonsense_mediated_decay	-	4/13	-	-	-	-	-	-	-	-	0.655	0.914	-0.041146	-
NSF/MAPT/KANSL1	rs8712	rs113651837	0.857792	17	45817802	TG	T	0.16305	17:45817802-45817802	G	intron_variant,non_coding_transcript_variant	MODIFIER	CRHR1	ENSG00000120088	Transcript	ENST00000705342.1	retained_intron	-	1/9	-	-	-	-	-	-	-	-	0.655	0.914	-0.041146	-
NSF/MAPT/KANSL1	rs8712	rs4564621	0.857617	17	45818135	C	G	0.162417	17:45818135-45818135	C	intron_variant,NMD_transcript_variant	MODIFIER	CRHR1	ENSG00000120088	Transcript	ENST00000705341.1	nonsense_mediated_decay	-	4/13	-	-	-	-	-	-	-	-	0.655	3.423	0.313737	-
NSF/MAPT/KANSL1	rs8712	rs4564621	0.857617	17	45818135	C	G	0.162417	17:45818135-45818135	C	intron_variant	MODIFIER	CRHR1	ENSG00000120088	Transcript	ENST00000314537.10	protein_coding	-	3/12	-	-	-	-	-	-	-	-	0.655	3.423	0.313737	-
NSF/MAPT/KANSL1	rs8712	rs4564621	0.857617	17	45818135	C	G	0.162417	17:45818135-45818135	C	intron_variant,NMD_transcript_variant	MODIFIER	CRHR1	ENSG00000120088	Transcript	ENST00000339069.9	nonsense_mediated_decay	-	3/11	-	-	-	-	-	-	-	-	0.655	3.423	0.313737	-
NSF/MAPT/KANSL1	rs8712	rs4564621	0.857617	17	45818135	C	G	0.162417	17:45818135-45818135	C	intron_variant,NMD_transcript_variant	MODIFIER	CRHR1	ENSG00000120088	Transcript	ENST00000347197.9	nonsense_mediated_decay	-	3/12	-	-	-	-	-	-	-	-	0.655	3.423	0.313737	-
NSF/MAPT/KANSL1	rs8712	rs4564621	0.857617	17	45818135	C	G	0.162417	17:45818135-45818135	C	intron_variant	MODIFIER	CRHR1	ENSG00000120088	Transcript	ENST00000352855.9	protein_coding	-	2/11	-	-	-	-	-	-	-	-	0.655	3.423	0.313737	-
NSF/MAPT/KANSL1	rs8712	rs4564621	0.857617	17	45818135	C	G	0.162417	17:45818135-45818135	C	intron_variant	MODIFIER	CRHR1	ENSG00000120088	Transcript	ENST00000398285.7	protein_coding	-	3/13	-	-	-	-	-	-	-	-	0.655	3.423	0.313737	-
NSF/MAPT/KANSL1	rs8712	rs4564621	0.857617	17	45818135	C	G	0.162417	17:45818135-45818135	C	intron_variant	MODIFIER	CRHR1	ENSG00000120088	Transcript	ENST00000577353.5	protein_coding	-	3/11	-	-	-	-	-	-	-	-	0.655	3.423	0.313737	-
NSF/MAPT/KANSL1	rs8712	rs4564621	0.857617	17	45818135	C	G	0.162417	17:45818135-45818135	C	intron_variant	MODIFIER	CRHR1	ENSG00000120088	Transcript	ENST00000580876.6	protein_coding	-	3/11	-	-	-	-	-	-	-	-	0.655	3.423	0.313737	-
NSF/MAPT/KANSL1	rs8712	rs4564621	0.857617	17	45818135	C	G	0.162417	17:45818135-45818135	C	intron_variant,non_coding_transcript_variant	MODIFIER	CRHR1	ENSG00000120088	Transcript	ENST00000580955.6	retained_intron	-	2/11	-	-	-	-	-	-	-	-	0.655	3.423	0.313737	-
NSF/MAPT/KANSL1	rs8712	rs4564621	0.857617	17	45818135	C	G	0.162417	17:45818135-45818135	C	intron_variant,non_coding_transcript_variant	MODIFIER	CRHR1	ENSG00000120088	Transcript	ENST00000582766.5	retained_intron	-	2/5	-	-	-	-	-	-	-	-	0.655	3.423	0.313737	-
NSF/MAPT/KANSL1	rs8712	rs4564621	0.857617	17	45818135	C	G	0.162417	17:45818135-45818135	C	intron_variant,non_coding_transcript_variant	MODIFIER	CRHR1	ENSG00000120088	Transcript	ENST00000583888.1	protein_coding_CDS_not_defined	-	1/7	-	-	-	-	-	-	-	-	0.655	3.423	0.313737	-
NSF/MAPT/KANSL1	rs8712	rs4564621	0.857617	17	45818135	C	G	0.162417	17:45818135-45818135	C	intron_variant,NMD_transcript_variant	MODIFIER	CRHR1	ENSG00000120088	Transcript	ENST00000619154.4	nonsense_mediated_decay	-	2/10	-	-	-	-	-	-	-	-	0.655	3.423	0.313737	-
NSF/MAPT/KANSL1	rs8712	rs4564621	0.857617	17	45818135	C	G	0.162417	17:45818135-45818135	C	intron_variant,non_coding_transcript_variant	MODIFIER	CRHR1	ENSG00000120088	Transcript	ENST00000705342.1	retained_intron	-	1/9	-	-	-	-	-	-	-	-	0.655	3.423	0.313737	-
NSF/MAPT/KANSL1	rs8712	rs4564621	0.857617	17	45818135	C	G	0.162417	17:45818135-45818135	C	intron_variant,non_coding_transcript_variant	MODIFIER	CRHR1	ENSG00000120088	Transcript	ENST00000705340.1	protein_coding_CDS_not_defined	-	4/13	-	-	-	-	-	-	-	-	0.655	3.423	0.313737	-
NSF/MAPT/KANSL1	rs8712	rs4564621	0.857617	17	45818135	C	G	0.162417	17:45818135-45818135	C	intron_variant,non_coding_transcript_variant	MODIFIER	MAPT-AS1	ENSG00000264589	Transcript	ENST00000634876.2	lncRNA	-	5/6	-	-	-	-	-	-	-	-	-	3.423	0.313737	-
NSF/MAPT/KANSL1	rs8712	rs2316763	0.858516	17	45818164	T	C	0.162727	17:45818164-45818164	T	intron_variant,NMD_transcript_variant	MODIFIER	CRHR1	ENSG00000120088	Transcript	ENST00000339069.9	nonsense_mediated_decay	-	3/11	-	-	-	-	-	-	-	-	0.655	0.253	-0.365406	-
NSF/MAPT/KANSL1	rs8712	rs2316763	0.858516	17	45818164	T	C	0.162727	17:45818164-45818164	T	intron_variant,NMD_transcript_variant	MODIFIER	CRHR1	ENSG00000120088	Transcript	ENST00000347197.9	nonsense_mediated_decay	-	3/12	-	-	-	-	-	-	-	-	0.655	0.253	-0.365406	-
NSF/MAPT/KANSL1	rs8712	rs2316763	0.858516	17	45818164	T	C	0.162727	17:45818164-45818164	T	intron_variant	MODIFIER	CRHR1	ENSG00000120088	Transcript	ENST00000580876.6	protein_coding	-	3/11	-	-	-	-	-	-	-	-	0.655	0.253	-0.365406	-
NSF/MAPT/KANSL1	rs8712	rs2316763	0.858516	17	45818164	T	C	0.162727	17:45818164-45818164	T	intron_variant	MODIFIER	CRHR1	ENSG00000120088	Transcript	ENST00000398285.7	protein_coding	-	3/13	-	-	-	-	-	-	-	-	0.655	0.253	-0.365406	-
NSF/MAPT/KANSL1	rs8712	rs2316763	0.858516	17	45818164	T	C	0.162727	17:45818164-45818164	T	intron_variant	MODIFIER	CRHR1	ENSG00000120088	Transcript	ENST00000577353.5	protein_coding	-	3/11	-	-	-	-	-	-	-	-	0.655	0.253	-0.365406	-
NSF/MAPT/KANSL1	rs8712	rs2316763	0.858516	17	45818164	T	C	0.162727	17:45818164-45818164	T	intron_variant,NMD_transcript_variant	MODIFIER	CRHR1	ENSG00000120088	Transcript	ENST00000619154.4	nonsense_mediated_decay	-	2/10	-	-	-	-	-	-	-	-	0.655	0.253	-0.365406	-
NSF/MAPT/KANSL1	rs8712	rs2316763	0.858516	17	45818164	T	C	0.162727	17:45818164-45818164	T	intron_variant	MODIFIER	CRHR1	ENSG00000120088	Transcript	ENST00000352855.9	protein_coding	-	2/11	-	-	-	-	-	-	-	-	0.655	0.253	-0.365406	-
NSF/MAPT/KANSL1	rs8712	rs2316763	0.858516	17	45818164	T	C	0.162727	17:45818164-45818164	T	intron_variant,non_coding_transcript_variant	MODIFIER	CRHR1	ENSG00000120088	Transcript	ENST00000582766.5	retained_intron	-	2/5	-	-	-	-	-	-	-	-	0.655	0.253	-0.365406	-
NSF/MAPT/KANSL1	rs8712	rs2316763	0.858516	17	45818164	T	C	0.162727	17:45818164-45818164	T	intron_variant,non_coding_transcript_variant	MODIFIER	CRHR1	ENSG00000120088	Transcript	ENST00000583888.1	protein_coding_CDS_not_defined	-	1/7	-	-	-	-	-	-	-	-	0.655	0.253	-0.365406	-
NSF/MAPT/KANSL1	rs8712	rs2316763	0.858516	17	45818164	T	C	0.162727	17:45818164-45818164	T	intron_variant,non_coding_transcript_variant	MODIFIER	CRHR1	ENSG00000120088	Transcript	ENST00000705342.1	retained_intron	-	1/9	-	-	-	-	-	-	-	-	0.655	0.253	-0.365406	-
NSF/MAPT/KANSL1	rs8712	rs2316763	0.858516	17	45818164	T	C	0.162727	17:45818164-45818164	T	intron_variant,non_coding_transcript_variant	MODIFIER	CRHR1	ENSG00000120088	Transcript	ENST00000580955.6	retained_intron	-	2/11	-	-	-	-	-	-	-	-	0.655	0.253	-0.365406	-
NSF/MAPT/KANSL1	rs8712	rs2316763	0.858516	17	45818164	T	C	0.162727	17:45818164-45818164	T	intron_variant	MODIFIER	CRHR1	ENSG00000120088	Transcript	ENST00000314537.10	protein_coding	-	3/12	-	-	-	-	-	-	-	-	0.655	0.253	-0.365406	-
NSF/MAPT/KANSL1	rs8712	rs2316763	0.858516	17	45818164	T	C	0.162727	17:45818164-45818164	T	intron_variant,NMD_transcript_variant	MODIFIER	CRHR1	ENSG00000120088	Transcript	ENST00000705341.1	nonsense_mediated_decay	-	4/13	-	-	-	-	-	-	-	-	0.655	0.253	-0.365406	-
NSF/MAPT/KANSL1	rs8712	rs2316763	0.858516	17	45818164	T	C	0.162727	17:45818164-45818164	T	intron_variant,non_coding_transcript_variant	MODIFIER	MAPT-AS1	ENSG00000264589	Transcript	ENST00000634876.2	lncRNA	-	5/6	-	-	-	-	-	-	-	-	-	0.253	-0.365406	-
NSF/MAPT/KANSL1	rs8712	rs2316763	0.858516	17	45818164	T	C	0.162727	17:45818164-45818164	T	intron_variant,non_coding_transcript_variant	MODIFIER	CRHR1	ENSG00000120088	Transcript	ENST00000705340.1	protein_coding_CDS_not_defined	-	4/13	-	-	-	-	-	-	-	-	0.655	0.253	-0.365406	-
NSF/MAPT/KANSL1	rs8712	rs2316764	0.85871	17	45818236	G	T	0.16268	17:45818236-45818236	G	intron_variant	MODIFIER	CRHR1	ENSG00000120088	Transcript	ENST00000314537.10	protein_coding	-	3/12	-	-	-	-	-	-	-	-	0.655	2.858	0.260668	-
NSF/MAPT/KANSL1	rs8712	rs2316764	0.85871	17	45818236	G	T	0.16268	17:45818236-45818236	G	intron_variant,non_coding_transcript_variant	MODIFIER	CRHR1	ENSG00000120088	Transcript	ENST00000705340.1	protein_coding_CDS_not_defined	-	4/13	-	-	-	-	-	-	-	-	0.655	2.858	0.260668	-
NSF/MAPT/KANSL1	rs8712	rs2316764	0.85871	17	45818236	G	T	0.16268	17:45818236-45818236	G	intron_variant	MODIFIER	CRHR1	ENSG00000120088	Transcript	ENST00000352855.9	protein_coding	-	2/11	-	-	-	-	-	-	-	-	0.655	2.858	0.260668	-
NSF/MAPT/KANSL1	rs8712	rs2316764	0.85871	17	45818236	G	T	0.16268	17:45818236-45818236	G	intron_variant	MODIFIER	CRHR1	ENSG00000120088	Transcript	ENST00000398285.7	protein_coding	-	3/13	-	-	-	-	-	-	-	-	0.655	2.858	0.260668	-
NSF/MAPT/KANSL1	rs8712	rs2316764	0.85871	17	45818236	G	T	0.16268	17:45818236-45818236	G	intron_variant,NMD_transcript_variant	MODIFIER	CRHR1	ENSG00000120088	Transcript	ENST00000339069.9	nonsense_mediated_decay	-	3/11	-	-	-	-	-	-	-	-	0.655	2.858	0.260668	-
NSF/MAPT/KANSL1	rs8712	rs2316764	0.85871	17	45818236	G	T	0.16268	17:45818236-45818236	G	intron_variant,NMD_transcript_variant	MODIFIER	CRHR1	ENSG00000120088	Transcript	ENST00000347197.9	nonsense_mediated_decay	-	3/12	-	-	-	-	-	-	-	-	0.655	2.858	0.260668	-
NSF/MAPT/KANSL1	rs8712	rs2316764	0.85871	17	45818236	G	T	0.16268	17:45818236-45818236	G	intron_variant,non_coding_transcript_variant	MODIFIER	CRHR1	ENSG00000120088	Transcript	ENST00000580955.6	retained_intron	-	2/11	-	-	-	-	-	-	-	-	0.655	2.858	0.260668	-
NSF/MAPT/KANSL1	rs8712	rs2316764	0.85871	17	45818236	G	T	0.16268	17:45818236-45818236	G	intron_variant,non_coding_transcript_variant	MODIFIER	CRHR1	ENSG00000120088	Transcript	ENST00000582766.5	retained_intron	-	2/5	-	-	-	-	-	-	-	-	0.655	2.858	0.260668	-
NSF/MAPT/KANSL1	rs8712	rs2316764	0.85871	17	45818236	G	T	0.16268	17:45818236-45818236	G	intron_variant	MODIFIER	CRHR1	ENSG00000120088	Transcript	ENST00000577353.5	protein_coding	-	3/11	-	-	-	-	-	-	-	-	0.655	2.858	0.260668	-
NSF/MAPT/KANSL1	rs8712	rs2316764	0.85871	17	45818236	G	T	0.16268	17:45818236-45818236	G	intron_variant	MODIFIER	CRHR1	ENSG00000120088	Transcript	ENST00000580876.6	protein_coding	-	3/11	-	-	-	-	-	-	-	-	0.655	2.858	0.260668	-
NSF/MAPT/KANSL1	rs8712	rs2316764	0.85871	17	45818236	G	T	0.16268	17:45818236-45818236	G	intron_variant,NMD_transcript_variant	MODIFIER	CRHR1	ENSG00000120088	Transcript	ENST00000619154.4	nonsense_mediated_decay	-	2/10	-	-	-	-	-	-	-	-	0.655	2.858	0.260668	-
NSF/MAPT/KANSL1	rs8712	rs2316764	0.85871	17	45818236	G	T	0.16268	17:45818236-45818236	G	intron_variant,non_coding_transcript_variant	MODIFIER	MAPT-AS1	ENSG00000264589	Transcript	ENST00000634876.2	lncRNA	-	5/6	-	-	-	-	-	-	-	-	-	2.858	0.260668	-
NSF/MAPT/KANSL1	rs8712	rs2316764	0.85871	17	45818236	G	T	0.16268	17:45818236-45818236	G	intron_variant,NMD_transcript_variant	MODIFIER	CRHR1	ENSG00000120088	Transcript	ENST00000705341.1	nonsense_mediated_decay	-	4/13	-	-	-	-	-	-	-	-	0.655	2.858	0.260668	-
NSF/MAPT/KANSL1	rs8712	rs2316764	0.85871	17	45818236	G	T	0.16268	17:45818236-45818236	G	intron_variant,non_coding_transcript_variant	MODIFIER	CRHR1	ENSG00000120088	Transcript	ENST00000705342.1	retained_intron	-	1/9	-	-	-	-	-	-	-	-	0.655	2.858	0.260668	-
NSF/MAPT/KANSL1	rs8712	rs2316764	0.85871	17	45818236	G	T	0.16268	17:45818236-45818236	G	intron_variant,non_coding_transcript_variant	MODIFIER	CRHR1	ENSG00000120088	Transcript	ENST00000583888.1	protein_coding_CDS_not_defined	-	1/7	-	-	-	-	-	-	-	-	0.655	2.858	0.260668	-
NSF/MAPT/KANSL1	rs8712	rs4277389	0.858409	17	45818287	G	A	0.162699	17:45818287-45818287	G	intron_variant,non_coding_transcript_variant	MODIFIER	CRHR1	ENSG00000120088	Transcript	ENST00000705340.1	protein_coding_CDS_not_defined	-	4/13	-	-	-	-	-	-	-	-	0.655	1.636	0.11097	-
NSF/MAPT/KANSL1	rs8712	rs4277389	0.858409	17	45818287	G	A	0.162699	17:45818287-45818287	G	intron_variant,non_coding_transcript_variant	MODIFIER	CRHR1	ENSG00000120088	Transcript	ENST00000705342.1	retained_intron	-	1/9	-	-	-	-	-	-	-	-	0.655	1.636	0.11097	-
NSF/MAPT/KANSL1	rs8712	rs4277389	0.858409	17	45818287	G	A	0.162699	17:45818287-45818287	G	intron_variant,NMD_transcript_variant	MODIFIER	CRHR1	ENSG00000120088	Transcript	ENST00000339069.9	nonsense_mediated_decay	-	3/11	-	-	-	-	-	-	-	-	0.655	1.636	0.11097	-
NSF/MAPT/KANSL1	rs8712	rs4277389	0.858409	17	45818287	G	A	0.162699	17:45818287-45818287	G	intron_variant,NMD_transcript_variant	MODIFIER	CRHR1	ENSG00000120088	Transcript	ENST00000347197.9	nonsense_mediated_decay	-	3/12	-	-	-	-	-	-	-	-	0.655	1.636	0.11097	-
NSF/MAPT/KANSL1	rs8712	rs4277389	0.858409	17	45818287	G	A	0.162699	17:45818287-45818287	G	intron_variant	MODIFIER	CRHR1	ENSG00000120088	Transcript	ENST00000398285.7	protein_coding	-	3/13	-	-	-	-	-	-	-	-	0.655	1.636	0.11097	-
NSF/MAPT/KANSL1	rs8712	rs4277389	0.858409	17	45818287	G	A	0.162699	17:45818287-45818287	G	intron_variant	MODIFIER	CRHR1	ENSG00000120088	Transcript	ENST00000577353.5	protein_coding	-	3/11	-	-	-	-	-	-	-	-	0.655	1.636	0.11097	-
NSF/MAPT/KANSL1	rs8712	rs4277389	0.858409	17	45818287	G	A	0.162699	17:45818287-45818287	G	intron_variant	MODIFIER	CRHR1	ENSG00000120088	Transcript	ENST00000580876.6	protein_coding	-	3/11	-	-	-	-	-	-	-	-	0.655	1.636	0.11097	-
NSF/MAPT/KANSL1	rs8712	rs4277389	0.858409	17	45818287	G	A	0.162699	17:45818287-45818287	G	intron_variant	MODIFIER	CRHR1	ENSG00000120088	Transcript	ENST00000352855.9	protein_coding	-	2/11	-	-	-	-	-	-	-	-	0.655	1.636	0.11097	-
NSF/MAPT/KANSL1	rs8712	rs4277389	0.858409	17	45818287	G	A	0.162699	17:45818287-45818287	G	intron_variant,non_coding_transcript_variant	MODIFIER	CRHR1	ENSG00000120088	Transcript	ENST00000583888.1	protein_coding_CDS_not_defined	-	1/7	-	-	-	-	-	-	-	-	0.655	1.636	0.11097	-
NSF/MAPT/KANSL1	rs8712	rs4277389	0.858409	17	45818287	G	A	0.162699	17:45818287-45818287	G	intron_variant,NMD_transcript_variant	MODIFIER	CRHR1	ENSG00000120088	Transcript	ENST00000619154.4	nonsense_mediated_decay	-	2/10	-	-	-	-	-	-	-	-	0.655	1.636	0.11097	-
NSF/MAPT/KANSL1	rs8712	rs4277389	0.858409	17	45818287	G	A	0.162699	17:45818287-45818287	G	intron_variant,non_coding_transcript_variant	MODIFIER	MAPT-AS1	ENSG00000264589	Transcript	ENST00000634876.2	lncRNA	-	5/6	-	-	-	-	-	-	-	-	-	1.636	0.11097	-
NSF/MAPT/KANSL1	rs8712	rs4277389	0.858409	17	45818287	G	A	0.162699	17:45818287-45818287	G	intron_variant,NMD_transcript_variant	MODIFIER	CRHR1	ENSG00000120088	Transcript	ENST00000705341.1	nonsense_mediated_decay	-	4/13	-	-	-	-	-	-	-	-	0.655	1.636	0.11097	-
NSF/MAPT/KANSL1	rs8712	rs4277389	0.858409	17	45818287	G	A	0.162699	17:45818287-45818287	G	intron_variant	MODIFIER	CRHR1	ENSG00000120088	Transcript	ENST00000314537.10	protein_coding	-	3/12	-	-	-	-	-	-	-	-	0.655	1.636	0.11097	-
NSF/MAPT/KANSL1	rs8712	rs4277389	0.858409	17	45818287	G	A	0.162699	17:45818287-45818287	G	intron_variant,non_coding_transcript_variant	MODIFIER	CRHR1	ENSG00000120088	Transcript	ENST00000580955.6	retained_intron	-	2/11	-	-	-	-	-	-	-	-	0.655	1.636	0.11097	-
NSF/MAPT/KANSL1	rs8712	rs4277389	0.858409	17	45818287	G	A	0.162699	17:45818287-45818287	G	intron_variant,non_coding_transcript_variant	MODIFIER	CRHR1	ENSG00000120088	Transcript	ENST00000582766.5	retained_intron	-	2/5	-	-	-	-	-	-	-	-	0.655	1.636	0.11097	-
NSF/MAPT/KANSL1	rs8712	rs4566211	0.858163	17	45818330	A	G	0.162737	17:45818330-45818330	A	intron_variant,NMD_transcript_variant	MODIFIER	CRHR1	ENSG00000120088	Transcript	ENST00000619154.4	nonsense_mediated_decay	-	2/10	-	-	-	-	-	-	-	-	0.655	0.429	-0.231803	-
NSF/MAPT/KANSL1	rs8712	rs4566211	0.858163	17	45818330	A	G	0.162737	17:45818330-45818330	A	intron_variant	MODIFIER	CRHR1	ENSG00000120088	Transcript	ENST00000314537.10	protein_coding	-	3/12	-	-	-	-	-	-	-	-	0.655	0.429	-0.231803	-
NSF/MAPT/KANSL1	rs8712	rs4566211	0.858163	17	45818330	A	G	0.162737	17:45818330-45818330	A	intron_variant,NMD_transcript_variant	MODIFIER	CRHR1	ENSG00000120088	Transcript	ENST00000339069.9	nonsense_mediated_decay	-	3/11	-	-	-	-	-	-	-	-	0.655	0.429	-0.231803	-
NSF/MAPT/KANSL1	rs8712	rs4566211	0.858163	17	45818330	A	G	0.162737	17:45818330-45818330	A	intron_variant	MODIFIER	CRHR1	ENSG00000120088	Transcript	ENST00000398285.7	protein_coding	-	3/13	-	-	-	-	-	-	-	-	0.655	0.429	-0.231803	-
NSF/MAPT/KANSL1	rs8712	rs4566211	0.858163	17	45818330	A	G	0.162737	17:45818330-45818330	A	intron_variant	MODIFIER	CRHR1	ENSG00000120088	Transcript	ENST00000577353.5	protein_coding	-	3/11	-	-	-	-	-	-	-	-	0.655	0.429	-0.231803	-
NSF/MAPT/KANSL1	rs8712	rs4566211	0.858163	17	45818330	A	G	0.162737	17:45818330-45818330	A	intron_variant,NMD_transcript_variant	MODIFIER	CRHR1	ENSG00000120088	Transcript	ENST00000347197.9	nonsense_mediated_decay	-	3/12	-	-	-	-	-	-	-	-	0.655	0.429	-0.231803	-
NSF/MAPT/KANSL1	rs8712	rs4566211	0.858163	17	45818330	A	G	0.162737	17:45818330-45818330	A	intron_variant	MODIFIER	CRHR1	ENSG00000120088	Transcript	ENST00000352855.9	protein_coding	-	2/11	-	-	-	-	-	-	-	-	0.655	0.429	-0.231803	-
NSF/MAPT/KANSL1	rs8712	rs4566211	0.858163	17	45818330	A	G	0.162737	17:45818330-45818330	A	intron_variant,non_coding_transcript_variant	MODIFIER	CRHR1	ENSG00000120088	Transcript	ENST00000582766.5	retained_intron	-	2/5	-	-	-	-	-	-	-	-	0.655	0.429	-0.231803	-
NSF/MAPT/KANSL1	rs8712	rs4566211	0.858163	17	45818330	A	G	0.162737	17:45818330-45818330	A	intron_variant,non_coding_transcript_variant	MODIFIER	CRHR1	ENSG00000120088	Transcript	ENST00000583888.1	protein_coding_CDS_not_defined	-	1/7	-	-	-	-	-	-	-	-	0.655	0.429	-0.231803	-
NSF/MAPT/KANSL1	rs8712	rs4566211	0.858163	17	45818330	A	G	0.162737	17:45818330-45818330	A	intron_variant,non_coding_transcript_variant	MODIFIER	CRHR1	ENSG00000120088	Transcript	ENST00000705342.1	retained_intron	-	1/9	-	-	-	-	-	-	-	-	0.655	0.429	-0.231803	-
NSF/MAPT/KANSL1	rs8712	rs4566211	0.858163	17	45818330	A	G	0.162737	17:45818330-45818330	A	intron_variant,non_coding_transcript_variant	MODIFIER	MAPT-AS1	ENSG00000264589	Transcript	ENST00000634876.2	lncRNA	-	5/6	-	-	-	-	-	-	-	-	-	0.429	-0.231803	-
NSF/MAPT/KANSL1	rs8712	rs4566211	0.858163	17	45818330	A	G	0.162737	17:45818330-45818330	A	intron_variant,non_coding_transcript_variant	MODIFIER	CRHR1	ENSG00000120088	Transcript	ENST00000705340.1	protein_coding_CDS_not_defined	-	4/13	-	-	-	-	-	-	-	-	0.655	0.429	-0.231803	-
NSF/MAPT/KANSL1	rs8712	rs4566211	0.858163	17	45818330	A	G	0.162737	17:45818330-45818330	A	intron_variant,NMD_transcript_variant	MODIFIER	CRHR1	ENSG00000120088	Transcript	ENST00000705341.1	nonsense_mediated_decay	-	4/13	-	-	-	-	-	-	-	-	0.655	0.429	-0.231803	-
NSF/MAPT/KANSL1	rs8712	rs4566211	0.858163	17	45818330	A	G	0.162737	17:45818330-45818330	A	intron_variant	MODIFIER	CRHR1	ENSG00000120088	Transcript	ENST00000580876.6	protein_coding	-	3/11	-	-	-	-	-	-	-	-	0.655	0.429	-0.231803	-
NSF/MAPT/KANSL1	rs8712	rs4566211	0.858163	17	45818330	A	G	0.162737	17:45818330-45818330	A	intron_variant,non_coding_transcript_variant	MODIFIER	CRHR1	ENSG00000120088	Transcript	ENST00000580955.6	retained_intron	-	2/11	-	-	-	-	-	-	-	-	0.655	0.429	-0.231803	-
NSF/MAPT/KANSL1	rs8712	rs4566212	0.858245	17	45818385	A	G	0.162735	17:45818385-45818385	A	intron_variant,non_coding_transcript_variant	MODIFIER	CRHR1	ENSG00000120088	Transcript	ENST00000580955.6	retained_intron	-	2/11	-	-	-	-	-	-	-	-	0.655	3.983	0.363751	-
NSF/MAPT/KANSL1	rs8712	rs4566212	0.858245	17	45818385	A	G	0.162735	17:45818385-45818385	A	intron_variant,NMD_transcript_variant	MODIFIER	CRHR1	ENSG00000120088	Transcript	ENST00000347197.9	nonsense_mediated_decay	-	3/12	-	-	-	-	-	-	-	-	0.655	3.983	0.363751	-
NSF/MAPT/KANSL1	rs8712	rs4566212	0.858245	17	45818385	A	G	0.162735	17:45818385-45818385	A	intron_variant	MODIFIER	CRHR1	ENSG00000120088	Transcript	ENST00000352855.9	protein_coding	-	2/11	-	-	-	-	-	-	-	-	0.655	3.983	0.363751	-
NSF/MAPT/KANSL1	rs8712	rs4566212	0.858245	17	45818385	A	G	0.162735	17:45818385-45818385	A	intron_variant	MODIFIER	CRHR1	ENSG00000120088	Transcript	ENST00000314537.10	protein_coding	-	3/12	-	-	-	-	-	-	-	-	0.655	3.983	0.363751	-
NSF/MAPT/KANSL1	rs8712	rs4566212	0.858245	17	45818385	A	G	0.162735	17:45818385-45818385	A	intron_variant,NMD_transcript_variant	MODIFIER	CRHR1	ENSG00000120088	Transcript	ENST00000339069.9	nonsense_mediated_decay	-	3/11	-	-	-	-	-	-	-	-	0.655	3.983	0.363751	-
NSF/MAPT/KANSL1	rs8712	rs4566212	0.858245	17	45818385	A	G	0.162735	17:45818385-45818385	A	intron_variant	MODIFIER	CRHR1	ENSG00000120088	Transcript	ENST00000577353.5	protein_coding	-	3/11	-	-	-	-	-	-	-	-	0.655	3.983	0.363751	-
NSF/MAPT/KANSL1	rs8712	rs4566212	0.858245	17	45818385	A	G	0.162735	17:45818385-45818385	A	intron_variant	MODIFIER	CRHR1	ENSG00000120088	Transcript	ENST00000580876.6	protein_coding	-	3/11	-	-	-	-	-	-	-	-	0.655	3.983	0.363751	-
NSF/MAPT/KANSL1	rs8712	rs4566212	0.858245	17	45818385	A	G	0.162735	17:45818385-45818385	A	intron_variant,non_coding_transcript_variant	MODIFIER	MAPT-AS1	ENSG00000264589	Transcript	ENST00000634876.2	lncRNA	-	5/6	-	-	-	-	-	-	-	-	-	3.983	0.363751	-
NSF/MAPT/KANSL1	rs8712	rs4566212	0.858245	17	45818385	A	G	0.162735	17:45818385-45818385	A	intron_variant,non_coding_transcript_variant	MODIFIER	CRHR1	ENSG00000120088	Transcript	ENST00000582766.5	retained_intron	-	2/5	-	-	-	-	-	-	-	-	0.655	3.983	0.363751	-
NSF/MAPT/KANSL1	rs8712	rs4566212	0.858245	17	45818385	A	G	0.162735	17:45818385-45818385	A	intron_variant,non_coding_transcript_variant	MODIFIER	CRHR1	ENSG00000120088	Transcript	ENST00000583888.1	protein_coding_CDS_not_defined	-	1/7	-	-	-	-	-	-	-	-	0.655	3.983	0.363751	-
NSF/MAPT/KANSL1	rs8712	rs4566212	0.858245	17	45818385	A	G	0.162735	17:45818385-45818385	A	intron_variant,NMD_transcript_variant	MODIFIER	CRHR1	ENSG00000120088	Transcript	ENST00000619154.4	nonsense_mediated_decay	-	2/10	-	-	-	-	-	-	-	-	0.655	3.983	0.363751	-
NSF/MAPT/KANSL1	rs8712	rs4566212	0.858245	17	45818385	A	G	0.162735	17:45818385-45818385	A	intron_variant,non_coding_transcript_variant	MODIFIER	CRHR1	ENSG00000120088	Transcript	ENST00000705340.1	protein_coding_CDS_not_defined	-	4/13	-	-	-	-	-	-	-	-	0.655	3.983	0.363751	-
NSF/MAPT/KANSL1	rs8712	rs4566212	0.858245	17	45818385	A	G	0.162735	17:45818385-45818385	A	intron_variant,NMD_transcript_variant	MODIFIER	CRHR1	ENSG00000120088	Transcript	ENST00000705341.1	nonsense_mediated_decay	-	4/13	-	-	-	-	-	-	-	-	0.655	3.983	0.363751	-
NSF/MAPT/KANSL1	rs8712	rs4566212	0.858245	17	45818385	A	G	0.162735	17:45818385-45818385	A	intron_variant,non_coding_transcript_variant	MODIFIER	CRHR1	ENSG00000120088	Transcript	ENST00000705342.1	retained_intron	-	1/9	-	-	-	-	-	-	-	-	0.655	3.983	0.363751	-
NSF/MAPT/KANSL1	rs8712	rs4566212	0.858245	17	45818385	A	G	0.162735	17:45818385-45818385	A	intron_variant	MODIFIER	CRHR1	ENSG00000120088	Transcript	ENST00000398285.7	protein_coding	-	3/13	-	-	-	-	-	-	-	-	0.655	3.983	0.363751	-
NSF/MAPT/KANSL1	rs8712	rs4309444	0.858516	17	45818431	C	T	0.162693	17:45818431-45818431	C	intron_variant,non_coding_transcript_variant	MODIFIER	CRHR1	ENSG00000120088	Transcript	ENST00000583888.1	protein_coding_CDS_not_defined	-	1/7	-	-	-	-	-	-	-	-	0.655	15.13	1.66963	-
NSF/MAPT/KANSL1	rs8712	rs4309444	0.858516	17	45818431	C	T	0.162693	17:45818431-45818431	C	intron_variant	MODIFIER	CRHR1	ENSG00000120088	Transcript	ENST00000314537.10	protein_coding	-	3/12	-	-	-	-	-	-	-	-	0.655	15.13	1.66963	-
NSF/MAPT/KANSL1	rs8712	rs4309444	0.858516	17	45818431	C	T	0.162693	17:45818431-45818431	C	intron_variant,NMD_transcript_variant	MODIFIER	CRHR1	ENSG00000120088	Transcript	ENST00000339069.9	nonsense_mediated_decay	-	3/11	-	-	-	-	-	-	-	-	0.655	15.13	1.66963	-
NSF/MAPT/KANSL1	rs8712	rs4309444	0.858516	17	45818431	C	T	0.162693	17:45818431-45818431	C	intron_variant	MODIFIER	CRHR1	ENSG00000120088	Transcript	ENST00000398285.7	protein_coding	-	3/13	-	-	-	-	-	-	-	-	0.655	15.13	1.66963	-
NSF/MAPT/KANSL1	rs8712	rs4309444	0.858516	17	45818431	C	T	0.162693	17:45818431-45818431	C	intron_variant	MODIFIER	CRHR1	ENSG00000120088	Transcript	ENST00000577353.5	protein_coding	-	3/11	-	-	-	-	-	-	-	-	0.655	15.13	1.66963	-
NSF/MAPT/KANSL1	rs8712	rs4309444	0.858516	17	45818431	C	T	0.162693	17:45818431-45818431	C	intron_variant	MODIFIER	CRHR1	ENSG00000120088	Transcript	ENST00000580876.6	protein_coding	-	3/11	-	-	-	-	-	-	-	-	0.655	15.13	1.66963	-
NSF/MAPT/KANSL1	rs8712	rs4309444	0.858516	17	45818431	C	T	0.162693	17:45818431-45818431	C	intron_variant,non_coding_transcript_variant	MODIFIER	CRHR1	ENSG00000120088	Transcript	ENST00000580955.6	retained_intron	-	2/11	-	-	-	-	-	-	-	-	0.655	15.13	1.66963	-
NSF/MAPT/KANSL1	rs8712	rs4309444	0.858516	17	45818431	C	T	0.162693	17:45818431-45818431	C	intron_variant,NMD_transcript_variant	MODIFIER	CRHR1	ENSG00000120088	Transcript	ENST00000619154.4	nonsense_mediated_decay	-	2/10	-	-	-	-	-	-	-	-	0.655	15.13	1.66963	-
NSF/MAPT/KANSL1	rs8712	rs4309444	0.858516	17	45818431	C	T	0.162693	17:45818431-45818431	C	intron_variant,non_coding_transcript_variant	MODIFIER	MAPT-AS1	ENSG00000264589	Transcript	ENST00000634876.2	lncRNA	-	5/6	-	-	-	-	-	-	-	-	-	15.13	1.66963	-
NSF/MAPT/KANSL1	rs8712	rs4309444	0.858516	17	45818431	C	T	0.162693	17:45818431-45818431	C	intron_variant,non_coding_transcript_variant	MODIFIER	CRHR1	ENSG00000120088	Transcript	ENST00000705340.1	protein_coding_CDS_not_defined	-	4/13	-	-	-	-	-	-	-	-	0.655	15.13	1.66963	-
NSF/MAPT/KANSL1	rs8712	rs4309444	0.858516	17	45818431	C	T	0.162693	17:45818431-45818431	C	intron_variant,NMD_transcript_variant	MODIFIER	CRHR1	ENSG00000120088	Transcript	ENST00000705341.1	nonsense_mediated_decay	-	4/13	-	-	-	-	-	-	-	-	0.655	15.13	1.66963	-
NSF/MAPT/KANSL1	rs8712	rs4309444	0.858516	17	45818431	C	T	0.162693	17:45818431-45818431	C	intron_variant,non_coding_transcript_variant	MODIFIER	CRHR1	ENSG00000120088	Transcript	ENST00000705342.1	retained_intron	-	1/9	-	-	-	-	-	-	-	-	0.655	15.13	1.66963	-
NSF/MAPT/KANSL1	rs8712	rs4309444	0.858516	17	45818431	C	T	0.162693	17:45818431-45818431	C	intron_variant	MODIFIER	CRHR1	ENSG00000120088	Transcript	ENST00000352855.9	protein_coding	-	2/11	-	-	-	-	-	-	-	-	0.655	15.13	1.66963	-
NSF/MAPT/KANSL1	rs8712	rs4309444	0.858516	17	45818431	C	T	0.162693	17:45818431-45818431	C	intron_variant,non_coding_transcript_variant	MODIFIER	CRHR1	ENSG00000120088	Transcript	ENST00000582766.5	retained_intron	-	2/5	-	-	-	-	-	-	-	-	0.655	15.13	1.66963	-
NSF/MAPT/KANSL1	rs8712	rs4309444	0.858516	17	45818431	C	T	0.162693	17:45818431-45818431	C	intron_variant,NMD_transcript_variant	MODIFIER	CRHR1	ENSG00000120088	Transcript	ENST00000347197.9	nonsense_mediated_decay	-	3/12	-	-	-	-	-	-	-	-	0.655	15.13	1.66963	-
NSF/MAPT/KANSL1	rs8712	rs62057107	0.858368	17	45818666	T	C	0.162735	17:45818666-45818666	T	intron_variant,NMD_transcript_variant	MODIFIER	CRHR1	ENSG00000120088	Transcript	ENST00000347197.9	nonsense_mediated_decay	-	3/12	-	-	-	-	-	-	-	-	0.655	9.288	0.90298	-
NSF/MAPT/KANSL1	rs8712	rs62057107	0.858368	17	45818666	T	C	0.162735	17:45818666-45818666	T	intron_variant	MODIFIER	CRHR1	ENSG00000120088	Transcript	ENST00000314537.10	protein_coding	-	3/12	-	-	-	-	-	-	-	-	0.655	9.288	0.90298	-
NSF/MAPT/KANSL1	rs8712	rs62057107	0.858368	17	45818666	T	C	0.162735	17:45818666-45818666	T	intron_variant,NMD_transcript_variant	MODIFIER	CRHR1	ENSG00000120088	Transcript	ENST00000339069.9	nonsense_mediated_decay	-	3/11	-	-	-	-	-	-	-	-	0.655	9.288	0.90298	-
NSF/MAPT/KANSL1	rs8712	rs62057107	0.858368	17	45818666	T	C	0.162735	17:45818666-45818666	T	intron_variant	MODIFIER	CRHR1	ENSG00000120088	Transcript	ENST00000580876.6	protein_coding	-	3/11	-	-	-	-	-	-	-	-	0.655	9.288	0.90298	-
NSF/MAPT/KANSL1	rs8712	rs62057107	0.858368	17	45818666	T	C	0.162735	17:45818666-45818666	T	intron_variant,non_coding_transcript_variant	MODIFIER	CRHR1	ENSG00000120088	Transcript	ENST00000580955.6	retained_intron	-	2/11	-	-	-	-	-	-	-	-	0.655	9.288	0.90298	-
NSF/MAPT/KANSL1	rs8712	rs62057107	0.858368	17	45818666	T	C	0.162735	17:45818666-45818666	T	intron_variant,non_coding_transcript_variant	MODIFIER	CRHR1	ENSG00000120088	Transcript	ENST00000582766.5	retained_intron	-	2/5	-	-	-	-	-	-	-	-	0.655	9.288	0.90298	-
NSF/MAPT/KANSL1	rs8712	rs62057107	0.858368	17	45818666	T	C	0.162735	17:45818666-45818666	T	intron_variant	MODIFIER	CRHR1	ENSG00000120088	Transcript	ENST00000577353.5	protein_coding	-	3/11	-	-	-	-	-	-	-	-	0.655	9.288	0.90298	-
NSF/MAPT/KANSL1	rs8712	rs62057107	0.858368	17	45818666	T	C	0.162735	17:45818666-45818666	T	intron_variant,NMD_transcript_variant	MODIFIER	CRHR1	ENSG00000120088	Transcript	ENST00000619154.4	nonsense_mediated_decay	-	2/10	-	-	-	-	-	-	-	-	0.655	9.288	0.90298	-
NSF/MAPT/KANSL1	rs8712	rs62057107	0.858368	17	45818666	T	C	0.162735	17:45818666-45818666	T	intron_variant,non_coding_transcript_variant	MODIFIER	MAPT-AS1	ENSG00000264589	Transcript	ENST00000634876.2	lncRNA	-	5/6	-	-	-	-	-	-	-	-	-	9.288	0.90298	-
NSF/MAPT/KANSL1	rs8712	rs62057107	0.858368	17	45818666	T	C	0.162735	17:45818666-45818666	T	intron_variant,non_coding_transcript_variant	MODIFIER	CRHR1	ENSG00000120088	Transcript	ENST00000705340.1	protein_coding_CDS_not_defined	-	4/13	-	-	-	-	-	-	-	-	0.655	9.288	0.90298	-
NSF/MAPT/KANSL1	rs8712	rs62057107	0.858368	17	45818666	T	C	0.162735	17:45818666-45818666	T	intron_variant,NMD_transcript_variant	MODIFIER	CRHR1	ENSG00000120088	Transcript	ENST00000705341.1	nonsense_mediated_decay	-	4/13	-	-	-	-	-	-	-	-	0.655	9.288	0.90298	-
NSF/MAPT/KANSL1	rs8712	rs62057107	0.858368	17	45818666	T	C	0.162735	17:45818666-45818666	T	intron_variant,non_coding_transcript_variant	MODIFIER	CRHR1	ENSG00000120088	Transcript	ENST00000705342.1	retained_intron	-	1/9	-	-	-	-	-	-	-	-	0.655	9.288	0.90298	-
NSF/MAPT/KANSL1	rs8712	rs62057107	0.858368	17	45818666	T	C	0.162735	17:45818666-45818666	T	intron_variant	MODIFIER	CRHR1	ENSG00000120088	Transcript	ENST00000352855.9	protein_coding	-	2/11	-	-	-	-	-	-	-	-	0.655	9.288	0.90298	-
NSF/MAPT/KANSL1	rs8712	rs62057107	0.858368	17	45818666	T	C	0.162735	17:45818666-45818666	T	intron_variant	MODIFIER	CRHR1	ENSG00000120088	Transcript	ENST00000398285.7	protein_coding	-	3/13	-	-	-	-	-	-	-	-	0.655	9.288	0.90298	-
NSF/MAPT/KANSL1	rs8712	rs62057107	0.858368	17	45818666	T	C	0.162735	17:45818666-45818666	T	intron_variant,non_coding_transcript_variant	MODIFIER	CRHR1	ENSG00000120088	Transcript	ENST00000583888.1	protein_coding_CDS_not_defined	-	1/7	-	-	-	-	-	-	-	-	0.655	9.288	0.90298	-
NSF/MAPT/KANSL1	rs8712	rs12150390	0.858394	17	45818862	C	T	0.162753	17:45818862-45818862	C	intron_variant	MODIFIER	CRHR1	ENSG00000120088	Transcript	ENST00000314537.10	protein_coding	-	3/12	-	-	-	-	-	-	-	-	0.655	16.75	2.00004	-
NSF/MAPT/KANSL1	rs8712	rs12150390	0.858394	17	45818862	C	T	0.162753	17:45818862-45818862	C	intron_variant,NMD_transcript_variant	MODIFIER	CRHR1	ENSG00000120088	Transcript	ENST00000347197.9	nonsense_mediated_decay	-	3/12	-	-	-	-	-	-	-	-	0.655	16.75	2.00004	-
NSF/MAPT/KANSL1	rs8712	rs12150390	0.858394	17	45818862	C	T	0.162753	17:45818862-45818862	C	intron_variant	MODIFIER	CRHR1	ENSG00000120088	Transcript	ENST00000352855.9	protein_coding	-	2/11	-	-	-	-	-	-	-	-	0.655	16.75	2.00004	-
NSF/MAPT/KANSL1	rs8712	rs12150390	0.858394	17	45818862	C	T	0.162753	17:45818862-45818862	C	intron_variant	MODIFIER	CRHR1	ENSG00000120088	Transcript	ENST00000398285.7	protein_coding	-	3/13	-	-	-	-	-	-	-	-	0.655	16.75	2.00004	-
NSF/MAPT/KANSL1	rs8712	rs12150390	0.858394	17	45818862	C	T	0.162753	17:45818862-45818862	C	intron_variant,NMD_transcript_variant	MODIFIER	CRHR1	ENSG00000120088	Transcript	ENST00000339069.9	nonsense_mediated_decay	-	3/11	-	-	-	-	-	-	-	-	0.655	16.75	2.00004	-
NSF/MAPT/KANSL1	rs8712	rs12150390	0.858394	17	45818862	C	T	0.162753	17:45818862-45818862	C	intron_variant	MODIFIER	CRHR1	ENSG00000120088	Transcript	ENST00000580876.6	protein_coding	-	3/11	-	-	-	-	-	-	-	-	0.655	16.75	2.00004	-
NSF/MAPT/KANSL1	rs8712	rs12150390	0.858394	17	45818862	C	T	0.162753	17:45818862-45818862	C	intron_variant,non_coding_transcript_variant	MODIFIER	CRHR1	ENSG00000120088	Transcript	ENST00000580955.6	retained_intron	-	2/11	-	-	-	-	-	-	-	-	0.655	16.75	2.00004	-
NSF/MAPT/KANSL1	rs8712	rs12150390	0.858394	17	45818862	C	T	0.162753	17:45818862-45818862	C	intron_variant,non_coding_transcript_variant	MODIFIER	CRHR1	ENSG00000120088	Transcript	ENST00000582766.5	retained_intron	-	2/5	-	-	-	-	-	-	-	-	0.655	16.75	2.00004	-
NSF/MAPT/KANSL1	rs8712	rs12150390	0.858394	17	45818862	C	T	0.162753	17:45818862-45818862	C	intron_variant,non_coding_transcript_variant	MODIFIER	CRHR1	ENSG00000120088	Transcript	ENST00000583888.1	protein_coding_CDS_not_defined	-	1/7	-	-	-	-	-	-	-	-	0.655	16.75	2.00004	-
NSF/MAPT/KANSL1	rs8712	rs12150390	0.858394	17	45818862	C	T	0.162753	17:45818862-45818862	C	intron_variant,NMD_transcript_variant	MODIFIER	CRHR1	ENSG00000120088	Transcript	ENST00000619154.4	nonsense_mediated_decay	-	2/10	-	-	-	-	-	-	-	-	0.655	16.75	2.00004	-
NSF/MAPT/KANSL1	rs8712	rs12150390	0.858394	17	45818862	C	T	0.162753	17:45818862-45818862	C	intron_variant,non_coding_transcript_variant	MODIFIER	MAPT-AS1	ENSG00000264589	Transcript	ENST00000634876.2	lncRNA	-	5/6	-	-	-	-	-	-	-	-	-	16.75	2.00004	-
NSF/MAPT/KANSL1	rs8712	rs12150390	0.858394	17	45818862	C	T	0.162753	17:45818862-45818862	C	intron_variant,non_coding_transcript_variant	MODIFIER	CRHR1	ENSG00000120088	Transcript	ENST00000705340.1	protein_coding_CDS_not_defined	-	4/13	-	-	-	-	-	-	-	-	0.655	16.75	2.00004	-
NSF/MAPT/KANSL1	rs8712	rs12150390	0.858394	17	45818862	C	T	0.162753	17:45818862-45818862	C	intron_variant,NMD_transcript_variant	MODIFIER	CRHR1	ENSG00000120088	Transcript	ENST00000705341.1	nonsense_mediated_decay	-	4/13	-	-	-	-	-	-	-	-	0.655	16.75	2.00004	-
NSF/MAPT/KANSL1	rs8712	rs12150390	0.858394	17	45818862	C	T	0.162753	17:45818862-45818862	C	intron_variant,non_coding_transcript_variant	MODIFIER	CRHR1	ENSG00000120088	Transcript	ENST00000705342.1	retained_intron	-	1/9	-	-	-	-	-	-	-	-	0.655	16.75	2.00004	-
NSF/MAPT/KANSL1	rs8712	rs12150390	0.858394	17	45818862	C	T	0.162753	17:45818862-45818862	C	intron_variant	MODIFIER	CRHR1	ENSG00000120088	Transcript	ENST00000577353.5	protein_coding	-	3/11	-	-	-	-	-	-	-	-	0.655	16.75	2.00004	-
NSF/MAPT/KANSL1	rs8712	rs17689608	0.858516	17	45819162	G	C	0.162385	17:45819162-45819162	G	intron_variant,NMD_transcript_variant	MODIFIER	CRHR1	ENSG00000120088	Transcript	ENST00000347197.9	nonsense_mediated_decay	-	3/12	-	-	-	-	-	-	-	-	0.655	2.51	0.224804	-
NSF/MAPT/KANSL1	rs8712	rs17689608	0.858516	17	45819162	G	C	0.162385	17:45819162-45819162	G	intron_variant	MODIFIER	CRHR1	ENSG00000120088	Transcript	ENST00000352855.9	protein_coding	-	2/11	-	-	-	-	-	-	-	-	0.655	2.51	0.224804	-
NSF/MAPT/KANSL1	rs8712	rs17689608	0.858516	17	45819162	G	C	0.162385	17:45819162-45819162	G	intron_variant	MODIFIER	CRHR1	ENSG00000120088	Transcript	ENST00000398285.7	protein_coding	-	3/13	-	-	-	-	-	-	-	-	0.655	2.51	0.224804	-
NSF/MAPT/KANSL1	rs8712	rs17689608	0.858516	17	45819162	G	C	0.162385	17:45819162-45819162	G	intron_variant,non_coding_transcript_variant	MODIFIER	CRHR1	ENSG00000120088	Transcript	ENST00000582766.5	retained_intron	-	2/5	-	-	-	-	-	-	-	-	0.655	2.51	0.224804	-
NSF/MAPT/KANSL1	rs8712	rs17689608	0.858516	17	45819162	G	C	0.162385	17:45819162-45819162	G	intron_variant	MODIFIER	CRHR1	ENSG00000120088	Transcript	ENST00000577353.5	protein_coding	-	3/11	-	-	-	-	-	-	-	-	0.655	2.51	0.224804	-
NSF/MAPT/KANSL1	rs8712	rs17689608	0.858516	17	45819162	G	C	0.162385	17:45819162-45819162	G	intron_variant	MODIFIER	CRHR1	ENSG00000120088	Transcript	ENST00000580876.6	protein_coding	-	3/11	-	-	-	-	-	-	-	-	0.655	2.51	0.224804	-
NSF/MAPT/KANSL1	rs8712	rs17689608	0.858516	17	45819162	G	C	0.162385	17:45819162-45819162	G	intron_variant,non_coding_transcript_variant	MODIFIER	CRHR1	ENSG00000120088	Transcript	ENST00000580955.6	retained_intron	-	2/11	-	-	-	-	-	-	-	-	0.655	2.51	0.224804	-
NSF/MAPT/KANSL1	rs8712	rs17689608	0.858516	17	45819162	G	C	0.162385	17:45819162-45819162	G	intron_variant,NMD_transcript_variant	MODIFIER	CRHR1	ENSG00000120088	Transcript	ENST00000339069.9	nonsense_mediated_decay	-	3/11	-	-	-	-	-	-	-	-	0.655	2.51	0.224804	-
NSF/MAPT/KANSL1	rs8712	rs17689608	0.858516	17	45819162	G	C	0.162385	17:45819162-45819162	G	intron_variant,non_coding_transcript_variant	MODIFIER	CRHR1	ENSG00000120088	Transcript	ENST00000583888.1	protein_coding_CDS_not_defined	-	1/7	-	-	-	-	-	-	-	-	0.655	2.51	0.224804	-
NSF/MAPT/KANSL1	rs8712	rs17689608	0.858516	17	45819162	G	C	0.162385	17:45819162-45819162	G	intron_variant,NMD_transcript_variant	MODIFIER	CRHR1	ENSG00000120088	Transcript	ENST00000619154.4	nonsense_mediated_decay	-	2/10	-	-	-	-	-	-	-	-	0.655	2.51	0.224804	-
NSF/MAPT/KANSL1	rs8712	rs17689608	0.858516	17	45819162	G	C	0.162385	17:45819162-45819162	G	intron_variant,non_coding_transcript_variant	MODIFIER	MAPT-AS1	ENSG00000264589	Transcript	ENST00000634876.2	lncRNA	-	5/6	-	-	-	-	-	-	-	-	-	2.51	0.224804	-
NSF/MAPT/KANSL1	rs8712	rs17689608	0.858516	17	45819162	G	C	0.162385	17:45819162-45819162	G	intron_variant,NMD_transcript_variant	MODIFIER	CRHR1	ENSG00000120088	Transcript	ENST00000705341.1	nonsense_mediated_decay	-	4/13	-	-	-	-	-	-	-	-	0.655	2.51	0.224804	-
NSF/MAPT/KANSL1	rs8712	rs17689608	0.858516	17	45819162	G	C	0.162385	17:45819162-45819162	G	intron_variant,non_coding_transcript_variant	MODIFIER	CRHR1	ENSG00000120088	Transcript	ENST00000705342.1	retained_intron	-	1/9	-	-	-	-	-	-	-	-	0.655	2.51	0.224804	-
NSF/MAPT/KANSL1	rs8712	rs17689608	0.858516	17	45819162	G	C	0.162385	17:45819162-45819162	G	intron_variant,non_coding_transcript_variant	MODIFIER	CRHR1	ENSG00000120088	Transcript	ENST00000705340.1	protein_coding_CDS_not_defined	-	4/13	-	-	-	-	-	-	-	-	0.655	2.51	0.224804	-
NSF/MAPT/KANSL1	rs8712	rs17689608	0.858516	17	45819162	G	C	0.162385	17:45819162-45819162	G	intron_variant	MODIFIER	CRHR1	ENSG00000120088	Transcript	ENST00000314537.10	protein_coding	-	3/12	-	-	-	-	-	-	-	-	0.655	2.51	0.224804	-
NSF/MAPT/KANSL1	rs8712	rs62057108	0.857996	17	45819250	C	T	0.162708	17:45819250-45819250	C	intron_variant,NMD_transcript_variant	MODIFIER	CRHR1	ENSG00000120088	Transcript	ENST00000347197.9	nonsense_mediated_decay	-	3/12	-	-	-	-	-	-	-	-	0.655	11	1.06041	-
NSF/MAPT/KANSL1	rs8712	rs62057108	0.857996	17	45819250	C	T	0.162708	17:45819250-45819250	C	intron_variant	MODIFIER	CRHR1	ENSG00000120088	Transcript	ENST00000314537.10	protein_coding	-	3/12	-	-	-	-	-	-	-	-	0.655	11	1.06041	-
NSF/MAPT/KANSL1	rs8712	rs62057108	0.857996	17	45819250	C	T	0.162708	17:45819250-45819250	C	intron_variant,NMD_transcript_variant	MODIFIER	CRHR1	ENSG00000120088	Transcript	ENST00000339069.9	nonsense_mediated_decay	-	3/11	-	-	-	-	-	-	-	-	0.655	11	1.06041	-
NSF/MAPT/KANSL1	rs8712	rs62057108	0.857996	17	45819250	C	T	0.162708	17:45819250-45819250	C	intron_variant	MODIFIER	CRHR1	ENSG00000120088	Transcript	ENST00000398285.7	protein_coding	-	3/13	-	-	-	-	-	-	-	-	0.655	11	1.06041	-
NSF/MAPT/KANSL1	rs8712	rs62057108	0.857996	17	45819250	C	T	0.162708	17:45819250-45819250	C	intron_variant	MODIFIER	CRHR1	ENSG00000120088	Transcript	ENST00000577353.5	protein_coding	-	3/11	-	-	-	-	-	-	-	-	0.655	11	1.06041	-
NSF/MAPT/KANSL1	rs8712	rs62057108	0.857996	17	45819250	C	T	0.162708	17:45819250-45819250	C	intron_variant,non_coding_transcript_variant	MODIFIER	CRHR1	ENSG00000120088	Transcript	ENST00000705342.1	retained_intron	-	1/9	-	-	-	-	-	-	-	-	0.655	11	1.06041	-
NSF/MAPT/KANSL1	rs8712	rs62057108	0.857996	17	45819250	C	T	0.162708	17:45819250-45819250	C	intron_variant	MODIFIER	CRHR1	ENSG00000120088	Transcript	ENST00000352855.9	protein_coding	-	2/11	-	-	-	-	-	-	-	-	0.655	11	1.06041	-
NSF/MAPT/KANSL1	rs8712	rs62057108	0.857996	17	45819250	C	T	0.162708	17:45819250-45819250	C	intron_variant,non_coding_transcript_variant	MODIFIER	CRHR1	ENSG00000120088	Transcript	ENST00000582766.5	retained_intron	-	2/5	-	-	-	-	-	-	-	-	0.655	11	1.06041	-
NSF/MAPT/KANSL1	rs8712	rs62057108	0.857996	17	45819250	C	T	0.162708	17:45819250-45819250	C	intron_variant,non_coding_transcript_variant	MODIFIER	CRHR1	ENSG00000120088	Transcript	ENST00000583888.1	protein_coding_CDS_not_defined	-	1/7	-	-	-	-	-	-	-	-	0.655	11	1.06041	-
NSF/MAPT/KANSL1	rs8712	rs62057108	0.857996	17	45819250	C	T	0.162708	17:45819250-45819250	C	intron_variant	MODIFIER	CRHR1	ENSG00000120088	Transcript	ENST00000580876.6	protein_coding	-	3/11	-	-	-	-	-	-	-	-	0.655	11	1.06041	-
NSF/MAPT/KANSL1	rs8712	rs62057108	0.857996	17	45819250	C	T	0.162708	17:45819250-45819250	C	intron_variant,non_coding_transcript_variant	MODIFIER	CRHR1	ENSG00000120088	Transcript	ENST00000580955.6	retained_intron	-	2/11	-	-	-	-	-	-	-	-	0.655	11	1.06041	-
NSF/MAPT/KANSL1	rs8712	rs62057108	0.857996	17	45819250	C	T	0.162708	17:45819250-45819250	C	intron_variant,non_coding_transcript_variant	MODIFIER	MAPT-AS1	ENSG00000264589	Transcript	ENST00000634876.2	lncRNA	-	5/6	-	-	-	-	-	-	-	-	-	11	1.06041	-
NSF/MAPT/KANSL1	rs8712	rs62057108	0.857996	17	45819250	C	T	0.162708	17:45819250-45819250	C	intron_variant,non_coding_transcript_variant	MODIFIER	CRHR1	ENSG00000120088	Transcript	ENST00000705340.1	protein_coding_CDS_not_defined	-	4/13	-	-	-	-	-	-	-	-	0.655	11	1.06041	-
NSF/MAPT/KANSL1	rs8712	rs62057108	0.857996	17	45819250	C	T	0.162708	17:45819250-45819250	C	intron_variant,NMD_transcript_variant	MODIFIER	CRHR1	ENSG00000120088	Transcript	ENST00000705341.1	nonsense_mediated_decay	-	4/13	-	-	-	-	-	-	-	-	0.655	11	1.06041	-
NSF/MAPT/KANSL1	rs8712	rs62057108	0.857996	17	45819250	C	T	0.162708	17:45819250-45819250	C	intron_variant,NMD_transcript_variant	MODIFIER	CRHR1	ENSG00000120088	Transcript	ENST00000619154.4	nonsense_mediated_decay	-	2/10	-	-	-	-	-	-	-	-	0.655	11	1.06041	-
NSF/MAPT/KANSL1	rs8712	rs62057109	0.858394	17	45819271	C	T	0.16271	17:45819271-45819271	C	intron_variant,non_coding_transcript_variant	MODIFIER	CRHR1	ENSG00000120088	Transcript	ENST00000705342.1	retained_intron	-	1/9	-	-	-	-	-	-	-	-	0.655	3.343	0.306511	-
NSF/MAPT/KANSL1	rs8712	rs62057109	0.858394	17	45819271	C	T	0.16271	17:45819271-45819271	C	intron_variant,NMD_transcript_variant	MODIFIER	CRHR1	ENSG00000120088	Transcript	ENST00000339069.9	nonsense_mediated_decay	-	3/11	-	-	-	-	-	-	-	-	0.655	3.343	0.306511	-
NSF/MAPT/KANSL1	rs8712	rs62057109	0.858394	17	45819271	C	T	0.16271	17:45819271-45819271	C	intron_variant,NMD_transcript_variant	MODIFIER	CRHR1	ENSG00000120088	Transcript	ENST00000347197.9	nonsense_mediated_decay	-	3/12	-	-	-	-	-	-	-	-	0.655	3.343	0.306511	-
NSF/MAPT/KANSL1	rs8712	rs62057109	0.858394	17	45819271	C	T	0.16271	17:45819271-45819271	C	intron_variant	MODIFIER	CRHR1	ENSG00000120088	Transcript	ENST00000352855.9	protein_coding	-	2/11	-	-	-	-	-	-	-	-	0.655	3.343	0.306511	-
NSF/MAPT/KANSL1	rs8712	rs62057109	0.858394	17	45819271	C	T	0.16271	17:45819271-45819271	C	intron_variant	MODIFIER	CRHR1	ENSG00000120088	Transcript	ENST00000314537.10	protein_coding	-	3/12	-	-	-	-	-	-	-	-	0.655	3.343	0.306511	-
NSF/MAPT/KANSL1	rs8712	rs62057109	0.858394	17	45819271	C	T	0.16271	17:45819271-45819271	C	intron_variant	MODIFIER	CRHR1	ENSG00000120088	Transcript	ENST00000577353.5	protein_coding	-	3/11	-	-	-	-	-	-	-	-	0.655	3.343	0.306511	-
NSF/MAPT/KANSL1	rs8712	rs62057109	0.858394	17	45819271	C	T	0.16271	17:45819271-45819271	C	intron_variant	MODIFIER	CRHR1	ENSG00000120088	Transcript	ENST00000580876.6	protein_coding	-	3/11	-	-	-	-	-	-	-	-	0.655	3.343	0.306511	-
NSF/MAPT/KANSL1	rs8712	rs62057109	0.858394	17	45819271	C	T	0.16271	17:45819271-45819271	C	intron_variant,non_coding_transcript_variant	MODIFIER	CRHR1	ENSG00000120088	Transcript	ENST00000580955.6	retained_intron	-	2/11	-	-	-	-	-	-	-	-	0.655	3.343	0.306511	-
NSF/MAPT/KANSL1	rs8712	rs62057109	0.858394	17	45819271	C	T	0.16271	17:45819271-45819271	C	intron_variant	MODIFIER	CRHR1	ENSG00000120088	Transcript	ENST00000398285.7	protein_coding	-	3/13	-	-	-	-	-	-	-	-	0.655	3.343	0.306511	-
NSF/MAPT/KANSL1	rs8712	rs62057109	0.858394	17	45819271	C	T	0.16271	17:45819271-45819271	C	intron_variant,NMD_transcript_variant	MODIFIER	CRHR1	ENSG00000120088	Transcript	ENST00000619154.4	nonsense_mediated_decay	-	2/10	-	-	-	-	-	-	-	-	0.655	3.343	0.306511	-
NSF/MAPT/KANSL1	rs8712	rs62057109	0.858394	17	45819271	C	T	0.16271	17:45819271-45819271	C	intron_variant,non_coding_transcript_variant	MODIFIER	MAPT-AS1	ENSG00000264589	Transcript	ENST00000634876.2	lncRNA	-	5/6	-	-	-	-	-	-	-	-	-	3.343	0.306511	-
NSF/MAPT/KANSL1	rs8712	rs62057109	0.858394	17	45819271	C	T	0.16271	17:45819271-45819271	C	intron_variant,non_coding_transcript_variant	MODIFIER	CRHR1	ENSG00000120088	Transcript	ENST00000705340.1	protein_coding_CDS_not_defined	-	4/13	-	-	-	-	-	-	-	-	0.655	3.343	0.306511	-
NSF/MAPT/KANSL1	rs8712	rs62057109	0.858394	17	45819271	C	T	0.16271	17:45819271-45819271	C	intron_variant,NMD_transcript_variant	MODIFIER	CRHR1	ENSG00000120088	Transcript	ENST00000705341.1	nonsense_mediated_decay	-	4/13	-	-	-	-	-	-	-	-	0.655	3.343	0.306511	-
NSF/MAPT/KANSL1	rs8712	rs62057109	0.858394	17	45819271	C	T	0.16271	17:45819271-45819271	C	intron_variant,non_coding_transcript_variant	MODIFIER	CRHR1	ENSG00000120088	Transcript	ENST00000582766.5	retained_intron	-	2/5	-	-	-	-	-	-	-	-	0.655	3.343	0.306511	-
NSF/MAPT/KANSL1	rs8712	rs62057109	0.858394	17	45819271	C	T	0.16271	17:45819271-45819271	C	intron_variant,non_coding_transcript_variant	MODIFIER	CRHR1	ENSG00000120088	Transcript	ENST00000583888.1	protein_coding_CDS_not_defined	-	1/7	-	-	-	-	-	-	-	-	0.655	3.343	0.306511	-
NSF/MAPT/KANSL1	rs8712	rs78074121	0.854672	17	45819324	C	T	0.162805	17:45819324-45819324	C	intron_variant,NMD_transcript_variant	MODIFIER	CRHR1	ENSG00000120088	Transcript	ENST00000339069.9	nonsense_mediated_decay	-	3/11	-	-	-	-	-	-	-	-	0.655	8.683	0.841533	-
NSF/MAPT/KANSL1	rs8712	rs78074121	0.854672	17	45819324	C	T	0.162805	17:45819324-45819324	C	intron_variant,NMD_transcript_variant	MODIFIER	CRHR1	ENSG00000120088	Transcript	ENST00000347197.9	nonsense_mediated_decay	-	3/12	-	-	-	-	-	-	-	-	0.655	8.683	0.841533	-
NSF/MAPT/KANSL1	rs8712	rs78074121	0.854672	17	45819324	C	T	0.162805	17:45819324-45819324	C	intron_variant,non_coding_transcript_variant	MODIFIER	CRHR1	ENSG00000120088	Transcript	ENST00000705340.1	protein_coding_CDS_not_defined	-	4/13	-	-	-	-	-	-	-	-	0.655	8.683	0.841533	-
NSF/MAPT/KANSL1	rs8712	rs78074121	0.854672	17	45819324	C	T	0.162805	17:45819324-45819324	C	intron_variant	MODIFIER	CRHR1	ENSG00000120088	Transcript	ENST00000314537.10	protein_coding	-	3/12	-	-	-	-	-	-	-	-	0.655	8.683	0.841533	-
NSF/MAPT/KANSL1	rs8712	rs78074121	0.854672	17	45819324	C	T	0.162805	17:45819324-45819324	C	intron_variant	MODIFIER	CRHR1	ENSG00000120088	Transcript	ENST00000577353.5	protein_coding	-	3/11	-	-	-	-	-	-	-	-	0.655	8.683	0.841533	-
NSF/MAPT/KANSL1	rs8712	rs78074121	0.854672	17	45819324	C	T	0.162805	17:45819324-45819324	C	intron_variant	MODIFIER	CRHR1	ENSG00000120088	Transcript	ENST00000580876.6	protein_coding	-	3/11	-	-	-	-	-	-	-	-	0.655	8.683	0.841533	-
NSF/MAPT/KANSL1	rs8712	rs78074121	0.854672	17	45819324	C	T	0.162805	17:45819324-45819324	C	intron_variant	MODIFIER	CRHR1	ENSG00000120088	Transcript	ENST00000352855.9	protein_coding	-	2/11	-	-	-	-	-	-	-	-	0.655	8.683	0.841533	-
NSF/MAPT/KANSL1	rs8712	rs78074121	0.854672	17	45819324	C	T	0.162805	17:45819324-45819324	C	intron_variant	MODIFIER	CRHR1	ENSG00000120088	Transcript	ENST00000398285.7	protein_coding	-	3/13	-	-	-	-	-	-	-	-	0.655	8.683	0.841533	-
NSF/MAPT/KANSL1	rs8712	rs78074121	0.854672	17	45819324	C	T	0.162805	17:45819324-45819324	C	intron_variant,non_coding_transcript_variant	MODIFIER	CRHR1	ENSG00000120088	Transcript	ENST00000583888.1	protein_coding_CDS_not_defined	-	1/7	-	-	-	-	-	-	-	-	0.655	8.683	0.841533	-
NSF/MAPT/KANSL1	rs8712	rs78074121	0.854672	17	45819324	C	T	0.162805	17:45819324-45819324	C	intron_variant,NMD_transcript_variant	MODIFIER	CRHR1	ENSG00000120088	Transcript	ENST00000619154.4	nonsense_mediated_decay	-	2/10	-	-	-	-	-	-	-	-	0.655	8.683	0.841533	-
NSF/MAPT/KANSL1	rs8712	rs78074121	0.854672	17	45819324	C	T	0.162805	17:45819324-45819324	C	intron_variant,non_coding_transcript_variant	MODIFIER	MAPT-AS1	ENSG00000264589	Transcript	ENST00000634876.2	lncRNA	-	5/6	-	-	-	-	-	-	-	-	-	8.683	0.841533	-
NSF/MAPT/KANSL1	rs8712	rs78074121	0.854672	17	45819324	C	T	0.162805	17:45819324-45819324	C	intron_variant,non_coding_transcript_variant	MODIFIER	CRHR1	ENSG00000120088	Transcript	ENST00000580955.6	retained_intron	-	2/11	-	-	-	-	-	-	-	-	0.655	8.683	0.841533	-
NSF/MAPT/KANSL1	rs8712	rs78074121	0.854672	17	45819324	C	T	0.162805	17:45819324-45819324	C	intron_variant,NMD_transcript_variant	MODIFIER	CRHR1	ENSG00000120088	Transcript	ENST00000705341.1	nonsense_mediated_decay	-	4/13	-	-	-	-	-	-	-	-	0.655	8.683	0.841533	-
NSF/MAPT/KANSL1	rs8712	rs78074121	0.854672	17	45819324	C	T	0.162805	17:45819324-45819324	C	intron_variant,non_coding_transcript_variant	MODIFIER	CRHR1	ENSG00000120088	Transcript	ENST00000705342.1	retained_intron	-	1/9	-	-	-	-	-	-	-	-	0.655	8.683	0.841533	-
NSF/MAPT/KANSL1	rs8712	rs78074121	0.854672	17	45819324	C	T	0.162805	17:45819324-45819324	C	intron_variant,non_coding_transcript_variant	MODIFIER	CRHR1	ENSG00000120088	Transcript	ENST00000582766.5	retained_intron	-	2/5	-	-	-	-	-	-	-	-	0.655	8.683	0.841533	-
NSF/MAPT/KANSL1	rs8712	rs62057110	0.858475	17	45819368	C	T	0.162708	17:45819368-45819368	C	intron_variant	MODIFIER	CRHR1	ENSG00000120088	Transcript	ENST00000314537.10	protein_coding	-	3/12	-	-	-	-	-	-	-	-	0.655	5.315	0.485737	-
NSF/MAPT/KANSL1	rs8712	rs62057110	0.858475	17	45819368	C	T	0.162708	17:45819368-45819368	C	intron_variant,non_coding_transcript_variant	MODIFIER	CRHR1	ENSG00000120088	Transcript	ENST00000583888.1	protein_coding_CDS_not_defined	-	1/7	-	-	-	-	-	-	-	-	0.655	5.315	0.485737	-
NSF/MAPT/KANSL1	rs8712	rs62057110	0.858475	17	45819368	C	T	0.162708	17:45819368-45819368	C	intron_variant	MODIFIER	CRHR1	ENSG00000120088	Transcript	ENST00000352855.9	protein_coding	-	2/11	-	-	-	-	-	-	-	-	0.655	5.315	0.485737	-
NSF/MAPT/KANSL1	rs8712	rs62057110	0.858475	17	45819368	C	T	0.162708	17:45819368-45819368	C	intron_variant	MODIFIER	CRHR1	ENSG00000120088	Transcript	ENST00000398285.7	protein_coding	-	3/13	-	-	-	-	-	-	-	-	0.655	5.315	0.485737	-
NSF/MAPT/KANSL1	rs8712	rs62057110	0.858475	17	45819368	C	T	0.162708	17:45819368-45819368	C	intron_variant,NMD_transcript_variant	MODIFIER	CRHR1	ENSG00000120088	Transcript	ENST00000339069.9	nonsense_mediated_decay	-	3/11	-	-	-	-	-	-	-	-	0.655	5.315	0.485737	-
NSF/MAPT/KANSL1	rs8712	rs62057110	0.858475	17	45819368	C	T	0.162708	17:45819368-45819368	C	intron_variant,NMD_transcript_variant	MODIFIER	CRHR1	ENSG00000120088	Transcript	ENST00000347197.9	nonsense_mediated_decay	-	3/12	-	-	-	-	-	-	-	-	0.655	5.315	0.485737	-
NSF/MAPT/KANSL1	rs8712	rs62057110	0.858475	17	45819368	C	T	0.162708	17:45819368-45819368	C	intron_variant	MODIFIER	CRHR1	ENSG00000120088	Transcript	ENST00000580876.6	protein_coding	-	3/11	-	-	-	-	-	-	-	-	0.655	5.315	0.485737	-
NSF/MAPT/KANSL1	rs8712	rs62057110	0.858475	17	45819368	C	T	0.162708	17:45819368-45819368	C	intron_variant,non_coding_transcript_variant	MODIFIER	CRHR1	ENSG00000120088	Transcript	ENST00000580955.6	retained_intron	-	2/11	-	-	-	-	-	-	-	-	0.655	5.315	0.485737	-
NSF/MAPT/KANSL1	rs8712	rs62057110	0.858475	17	45819368	C	T	0.162708	17:45819368-45819368	C	intron_variant,non_coding_transcript_variant	MODIFIER	CRHR1	ENSG00000120088	Transcript	ENST00000582766.5	retained_intron	-	2/5	-	-	-	-	-	-	-	-	0.655	5.315	0.485737	-
NSF/MAPT/KANSL1	rs8712	rs62057110	0.858475	17	45819368	C	T	0.162708	17:45819368-45819368	C	intron_variant,NMD_transcript_variant	MODIFIER	CRHR1	ENSG00000120088	Transcript	ENST00000705341.1	nonsense_mediated_decay	-	4/13	-	-	-	-	-	-	-	-	0.655	5.315	0.485737	-
NSF/MAPT/KANSL1	rs8712	rs62057110	0.858475	17	45819368	C	T	0.162708	17:45819368-45819368	C	intron_variant,NMD_transcript_variant	MODIFIER	CRHR1	ENSG00000120088	Transcript	ENST00000619154.4	nonsense_mediated_decay	-	2/10	-	-	-	-	-	-	-	-	0.655	5.315	0.485737	-
NSF/MAPT/KANSL1	rs8712	rs62057110	0.858475	17	45819368	C	T	0.162708	17:45819368-45819368	C	intron_variant,non_coding_transcript_variant	MODIFIER	MAPT-AS1	ENSG00000264589	Transcript	ENST00000634876.2	lncRNA	-	5/6	-	-	-	-	-	-	-	-	-	5.315	0.485737	-
NSF/MAPT/KANSL1	rs8712	rs62057110	0.858475	17	45819368	C	T	0.162708	17:45819368-45819368	C	intron_variant,non_coding_transcript_variant	MODIFIER	CRHR1	ENSG00000120088	Transcript	ENST00000705340.1	protein_coding_CDS_not_defined	-	4/13	-	-	-	-	-	-	-	-	0.655	5.315	0.485737	-
NSF/MAPT/KANSL1	rs8712	rs62057110	0.858475	17	45819368	C	T	0.162708	17:45819368-45819368	C	intron_variant,non_coding_transcript_variant	MODIFIER	CRHR1	ENSG00000120088	Transcript	ENST00000705342.1	retained_intron	-	1/9	-	-	-	-	-	-	-	-	0.655	5.315	0.485737	-
NSF/MAPT/KANSL1	rs8712	rs62057110	0.858475	17	45819368	C	T	0.162708	17:45819368-45819368	C	intron_variant	MODIFIER	CRHR1	ENSG00000120088	Transcript	ENST00000577353.5	protein_coding	-	3/11	-	-	-	-	-	-	-	-	0.655	5.315	0.485737	-
NSF/MAPT/KANSL1	rs8712	rs67584582	0.857866	17	45819660	T	TGGAG	0.162356	17:45819660-45819664	-	intron_variant,NMD_transcript_variant	MODIFIER	CRHR1	ENSG00000120088	Transcript	ENST00000619154.4	nonsense_mediated_decay	-	2/10	-	-	-	-	-	-	-	-	0.655	15.83	1.8071	-
NSF/MAPT/KANSL1	rs8712	rs67584582	0.857866	17	45819660	T	TGGAG	0.162356	17:45819660-45819664	-	intron_variant	MODIFIER	CRHR1	ENSG00000120088	Transcript	ENST00000314537.10	protein_coding	-	3/12	-	-	-	-	-	-	-	-	0.655	15.83	1.8071	-
NSF/MAPT/KANSL1	rs8712	rs67584582	0.857866	17	45819660	T	TGGAG	0.162356	17:45819660-45819664	-	intron_variant,NMD_transcript_variant	MODIFIER	CRHR1	ENSG00000120088	Transcript	ENST00000339069.9	nonsense_mediated_decay	-	3/11	-	-	-	-	-	-	-	-	0.655	15.83	1.8071	-
NSF/MAPT/KANSL1	rs8712	rs67584582	0.857866	17	45819660	T	TGGAG	0.162356	17:45819660-45819664	-	intron_variant,NMD_transcript_variant	MODIFIER	CRHR1	ENSG00000120088	Transcript	ENST00000347197.9	nonsense_mediated_decay	-	3/12	-	-	-	-	-	-	-	-	0.655	15.83	1.8071	-
NSF/MAPT/KANSL1	rs8712	rs67584582	0.857866	17	45819660	T	TGGAG	0.162356	17:45819660-45819664	-	intron_variant	MODIFIER	CRHR1	ENSG00000120088	Transcript	ENST00000577353.5	protein_coding	-	3/11	-	-	-	-	-	-	-	-	0.655	15.83	1.8071	-
NSF/MAPT/KANSL1	rs8712	rs67584582	0.857866	17	45819660	T	TGGAG	0.162356	17:45819660-45819664	-	intron_variant	MODIFIER	CRHR1	ENSG00000120088	Transcript	ENST00000580876.6	protein_coding	-	3/11	-	-	-	-	-	-	-	-	0.655	15.83	1.8071	-
NSF/MAPT/KANSL1	rs8712	rs67584582	0.857866	17	45819660	T	TGGAG	0.162356	17:45819660-45819664	-	intron_variant,non_coding_transcript_variant	MODIFIER	CRHR1	ENSG00000120088	Transcript	ENST00000580955.6	retained_intron	-	2/11	-	-	-	-	-	-	-	-	0.655	15.83	1.8071	-
NSF/MAPT/KANSL1	rs8712	rs67584582	0.857866	17	45819660	T	TGGAG	0.162356	17:45819660-45819664	-	intron_variant,non_coding_transcript_variant	MODIFIER	CRHR1	ENSG00000120088	Transcript	ENST00000582766.5	retained_intron	-	2/5	-	-	-	-	-	-	-	-	0.655	15.83	1.8071	-
NSF/MAPT/KANSL1	rs8712	rs67584582	0.857866	17	45819660	T	TGGAG	0.162356	17:45819660-45819664	-	intron_variant,non_coding_transcript_variant	MODIFIER	CRHR1	ENSG00000120088	Transcript	ENST00000583888.1	protein_coding_CDS_not_defined	-	1/7	-	-	-	-	-	-	-	-	0.655	15.83	1.8071	-
NSF/MAPT/KANSL1	rs8712	rs67584582	0.857866	17	45819660	T	TGGAG	0.162356	17:45819660-45819664	-	intron_variant,non_coding_transcript_variant	MODIFIER	MAPT-AS1	ENSG00000264589	Transcript	ENST00000634876.2	lncRNA	-	5/6	-	-	-	-	-	-	-	-	-	15.83	1.8071	-
NSF/MAPT/KANSL1	rs8712	rs67584582	0.857866	17	45819660	T	TGGAG	0.162356	17:45819660-45819664	-	intron_variant,non_coding_transcript_variant	MODIFIER	CRHR1	ENSG00000120088	Transcript	ENST00000705340.1	protein_coding_CDS_not_defined	-	4/13	-	-	-	-	-	-	-	-	0.655	15.83	1.8071	-
NSF/MAPT/KANSL1	rs8712	rs67584582	0.857866	17	45819660	T	TGGAG	0.162356	17:45819660-45819664	-	intron_variant,NMD_transcript_variant	MODIFIER	CRHR1	ENSG00000120088	Transcript	ENST00000705341.1	nonsense_mediated_decay	-	4/13	-	-	-	-	-	-	-	-	0.655	15.83	1.8071	-
NSF/MAPT/KANSL1	rs8712	rs67584582	0.857866	17	45819660	T	TGGAG	0.162356	17:45819660-45819664	-	intron_variant,non_coding_transcript_variant	MODIFIER	CRHR1	ENSG00000120088	Transcript	ENST00000705342.1	retained_intron	-	1/9	-	-	-	-	-	-	-	-	0.655	15.83	1.8071	-
NSF/MAPT/KANSL1	rs8712	rs67584582	0.857866	17	45819660	T	TGGAG	0.162356	17:45819660-45819664	-	intron_variant	MODIFIER	CRHR1	ENSG00000120088	Transcript	ENST00000398285.7	protein_coding	-	3/13	-	-	-	-	-	-	-	-	0.655	15.83	1.8071	-
NSF/MAPT/KANSL1	rs8712	rs67584582	0.857866	17	45819660	T	TGGAG	0.162356	17:45819660-45819664	-	intron_variant	MODIFIER	CRHR1	ENSG00000120088	Transcript	ENST00000352855.9	protein_coding	-	2/11	-	-	-	-	-	-	-	-	0.655	15.83	1.8071	-
NSF/MAPT/KANSL1	rs8712	rs62057111	0.857725	17	45819764	G	A	0.162781	17:45819764-45819764	G	intron_variant,NMD_transcript_variant	MODIFIER	CRHR1	ENSG00000120088	Transcript	ENST00000339069.9	nonsense_mediated_decay	-	3/11	-	-	-	-	-	-	-	-	0.655	3.086	0.282638	-
NSF/MAPT/KANSL1	rs8712	rs62057111	0.857725	17	45819764	G	A	0.162781	17:45819764-45819764	G	intron_variant,NMD_transcript_variant	MODIFIER	CRHR1	ENSG00000120088	Transcript	ENST00000347197.9	nonsense_mediated_decay	-	3/12	-	-	-	-	-	-	-	-	0.655	3.086	0.282638	-
NSF/MAPT/KANSL1	rs8712	rs62057111	0.857725	17	45819764	G	A	0.162781	17:45819764-45819764	G	intron_variant	MODIFIER	CRHR1	ENSG00000120088	Transcript	ENST00000314537.10	protein_coding	-	3/12	-	-	-	-	-	-	-	-	0.655	3.086	0.282638	-
NSF/MAPT/KANSL1	rs8712	rs62057111	0.857725	17	45819764	G	A	0.162781	17:45819764-45819764	G	intron_variant	MODIFIER	CRHR1	ENSG00000120088	Transcript	ENST00000577353.5	protein_coding	-	3/11	-	-	-	-	-	-	-	-	0.655	3.086	0.282638	-
NSF/MAPT/KANSL1	rs8712	rs62057111	0.857725	17	45819764	G	A	0.162781	17:45819764-45819764	G	intron_variant	MODIFIER	CRHR1	ENSG00000120088	Transcript	ENST00000580876.6	protein_coding	-	3/11	-	-	-	-	-	-	-	-	0.655	3.086	0.282638	-
NSF/MAPT/KANSL1	rs8712	rs62057111	0.857725	17	45819764	G	A	0.162781	17:45819764-45819764	G	intron_variant,non_coding_transcript_variant	MODIFIER	CRHR1	ENSG00000120088	Transcript	ENST00000580955.6	retained_intron	-	2/11	-	-	-	-	-	-	-	-	0.655	3.086	0.282638	-
NSF/MAPT/KANSL1	rs8712	rs62057111	0.857725	17	45819764	G	A	0.162781	17:45819764-45819764	G	intron_variant,non_coding_transcript_variant	MODIFIER	CRHR1	ENSG00000120088	Transcript	ENST00000582766.5	retained_intron	-	2/5	-	-	-	-	-	-	-	-	0.655	3.086	0.282638	-
NSF/MAPT/KANSL1	rs8712	rs62057111	0.857725	17	45819764	G	A	0.162781	17:45819764-45819764	G	intron_variant,non_coding_transcript_variant	MODIFIER	CRHR1	ENSG00000120088	Transcript	ENST00000583888.1	protein_coding_CDS_not_defined	-	1/7	-	-	-	-	-	-	-	-	0.655	3.086	0.282638	-
NSF/MAPT/KANSL1	rs8712	rs62057111	0.857725	17	45819764	G	A	0.162781	17:45819764-45819764	G	intron_variant,NMD_transcript_variant	MODIFIER	CRHR1	ENSG00000120088	Transcript	ENST00000619154.4	nonsense_mediated_decay	-	2/10	-	-	-	-	-	-	-	-	0.655	3.086	0.282638	-
NSF/MAPT/KANSL1	rs8712	rs62057111	0.857725	17	45819764	G	A	0.162781	17:45819764-45819764	G	intron_variant,non_coding_transcript_variant	MODIFIER	MAPT-AS1	ENSG00000264589	Transcript	ENST00000634876.2	lncRNA	-	5/6	-	-	-	-	-	-	-	-	-	3.086	0.282638	-
NSF/MAPT/KANSL1	rs8712	rs62057111	0.857725	17	45819764	G	A	0.162781	17:45819764-45819764	G	intron_variant,non_coding_transcript_variant	MODIFIER	CRHR1	ENSG00000120088	Transcript	ENST00000705340.1	protein_coding_CDS_not_defined	-	4/13	-	-	-	-	-	-	-	-	0.655	3.086	0.282638	-
NSF/MAPT/KANSL1	rs8712	rs62057111	0.857725	17	45819764	G	A	0.162781	17:45819764-45819764	G	intron_variant,NMD_transcript_variant	MODIFIER	CRHR1	ENSG00000120088	Transcript	ENST00000705341.1	nonsense_mediated_decay	-	4/13	-	-	-	-	-	-	-	-	0.655	3.086	0.282638	-
NSF/MAPT/KANSL1	rs8712	rs62057111	0.857725	17	45819764	G	A	0.162781	17:45819764-45819764	G	intron_variant,non_coding_transcript_variant	MODIFIER	CRHR1	ENSG00000120088	Transcript	ENST00000705342.1	retained_intron	-	1/9	-	-	-	-	-	-	-	-	0.655	3.086	0.282638	-
NSF/MAPT/KANSL1	rs8712	rs62057111	0.857725	17	45819764	G	A	0.162781	17:45819764-45819764	G	intron_variant	MODIFIER	CRHR1	ENSG00000120088	Transcript	ENST00000352855.9	protein_coding	-	2/11	-	-	-	-	-	-	-	-	0.655	3.086	0.282638	-
NSF/MAPT/KANSL1	rs8712	rs62057111	0.857725	17	45819764	G	A	0.162781	17:45819764-45819764	G	intron_variant	MODIFIER	CRHR1	ENSG00000120088	Transcript	ENST00000398285.7	protein_coding	-	3/13	-	-	-	-	-	-	-	-	0.655	3.086	0.282638	-
NSF/MAPT/KANSL1	rs8712	rs62057112	0.85787	17	45819836	A	T	0.162744	17:45819836-45819836	A	intron_variant	MODIFIER	CRHR1	ENSG00000120088	Transcript	ENST00000314537.10	protein_coding	-	3/12	-	-	-	-	-	-	-	-	0.655	2.38	0.210418	-
NSF/MAPT/KANSL1	rs8712	rs62057112	0.85787	17	45819836	A	T	0.162744	17:45819836-45819836	A	intron_variant,non_coding_transcript_variant	MODIFIER	CRHR1	ENSG00000120088	Transcript	ENST00000705342.1	retained_intron	-	1/9	-	-	-	-	-	-	-	-	0.655	2.38	0.210418	-
NSF/MAPT/KANSL1	rs8712	rs62057112	0.85787	17	45819836	A	T	0.162744	17:45819836-45819836	A	intron_variant,NMD_transcript_variant	MODIFIER	CRHR1	ENSG00000120088	Transcript	ENST00000705341.1	nonsense_mediated_decay	-	4/13	-	-	-	-	-	-	-	-	0.655	2.38	0.210418	-
NSF/MAPT/KANSL1	rs8712	rs62057112	0.85787	17	45819836	A	T	0.162744	17:45819836-45819836	A	intron_variant,NMD_transcript_variant	MODIFIER	CRHR1	ENSG00000120088	Transcript	ENST00000339069.9	nonsense_mediated_decay	-	3/11	-	-	-	-	-	-	-	-	0.655	2.38	0.210418	-
NSF/MAPT/KANSL1	rs8712	rs62057112	0.85787	17	45819836	A	T	0.162744	17:45819836-45819836	A	intron_variant,NMD_transcript_variant	MODIFIER	CRHR1	ENSG00000120088	Transcript	ENST00000347197.9	nonsense_mediated_decay	-	3/12	-	-	-	-	-	-	-	-	0.655	2.38	0.210418	-
NSF/MAPT/KANSL1	rs8712	rs62057112	0.85787	17	45819836	A	T	0.162744	17:45819836-45819836	A	intron_variant	MODIFIER	CRHR1	ENSG00000120088	Transcript	ENST00000352855.9	protein_coding	-	2/11	-	-	-	-	-	-	-	-	0.655	2.38	0.210418	-
NSF/MAPT/KANSL1	rs8712	rs62057112	0.85787	17	45819836	A	T	0.162744	17:45819836-45819836	A	intron_variant	MODIFIER	CRHR1	ENSG00000120088	Transcript	ENST00000398285.7	protein_coding	-	3/13	-	-	-	-	-	-	-	-	0.655	2.38	0.210418	-
NSF/MAPT/KANSL1	rs8712	rs62057112	0.85787	17	45819836	A	T	0.162744	17:45819836-45819836	A	intron_variant	MODIFIER	CRHR1	ENSG00000120088	Transcript	ENST00000577353.5	protein_coding	-	3/11	-	-	-	-	-	-	-	-	0.655	2.38	0.210418	-
NSF/MAPT/KANSL1	rs8712	rs62057112	0.85787	17	45819836	A	T	0.162744	17:45819836-45819836	A	intron_variant	MODIFIER	CRHR1	ENSG00000120088	Transcript	ENST00000580876.6	protein_coding	-	3/11	-	-	-	-	-	-	-	-	0.655	2.38	0.210418	-
NSF/MAPT/KANSL1	rs8712	rs62057112	0.85787	17	45819836	A	T	0.162744	17:45819836-45819836	A	intron_variant,non_coding_transcript_variant	MODIFIER	CRHR1	ENSG00000120088	Transcript	ENST00000580955.6	retained_intron	-	2/11	-	-	-	-	-	-	-	-	0.655	2.38	0.210418	-
NSF/MAPT/KANSL1	rs8712	rs62057112	0.85787	17	45819836	A	T	0.162744	17:45819836-45819836	A	intron_variant,non_coding_transcript_variant	MODIFIER	CRHR1	ENSG00000120088	Transcript	ENST00000582766.5	retained_intron	-	2/5	-	-	-	-	-	-	-	-	0.655	2.38	0.210418	-
NSF/MAPT/KANSL1	rs8712	rs62057112	0.85787	17	45819836	A	T	0.162744	17:45819836-45819836	A	intron_variant,non_coding_transcript_variant	MODIFIER	CRHR1	ENSG00000120088	Transcript	ENST00000583888.1	protein_coding_CDS_not_defined	-	1/7	-	-	-	-	-	-	-	-	0.655	2.38	0.210418	-
NSF/MAPT/KANSL1	rs8712	rs62057112	0.85787	17	45819836	A	T	0.162744	17:45819836-45819836	A	intron_variant,NMD_transcript_variant	MODIFIER	CRHR1	ENSG00000120088	Transcript	ENST00000619154.4	nonsense_mediated_decay	-	2/10	-	-	-	-	-	-	-	-	0.655	2.38	0.210418	-
NSF/MAPT/KANSL1	rs8712	rs62057112	0.85787	17	45819836	A	T	0.162744	17:45819836-45819836	A	intron_variant,non_coding_transcript_variant	MODIFIER	MAPT-AS1	ENSG00000264589	Transcript	ENST00000634876.2	lncRNA	-	5/6	-	-	-	-	-	-	-	-	-	2.38	0.210418	-
NSF/MAPT/KANSL1	rs8712	rs62057112	0.85787	17	45819836	A	T	0.162744	17:45819836-45819836	A	intron_variant,non_coding_transcript_variant	MODIFIER	CRHR1	ENSG00000120088	Transcript	ENST00000705340.1	protein_coding_CDS_not_defined	-	4/13	-	-	-	-	-	-	-	-	0.655	2.38	0.210418	-
NSF/MAPT/KANSL1	rs8712	rs78587102	0.857989	17	45819880	G	A	0.162741	17:45819880-45819880	G	intron_variant	MODIFIER	CRHR1	ENSG00000120088	Transcript	ENST00000314537.10	protein_coding	-	3/12	-	-	-	-	-	-	-	-	0.655	0.164	-0.479878	-
NSF/MAPT/KANSL1	rs8712	rs78587102	0.857989	17	45819880	G	A	0.162741	17:45819880-45819880	G	intron_variant,NMD_transcript_variant	MODIFIER	CRHR1	ENSG00000120088	Transcript	ENST00000339069.9	nonsense_mediated_decay	-	3/11	-	-	-	-	-	-	-	-	0.655	0.164	-0.479878	-
NSF/MAPT/KANSL1	rs8712	rs78587102	0.857989	17	45819880	G	A	0.162741	17:45819880-45819880	G	intron_variant,NMD_transcript_variant	MODIFIER	CRHR1	ENSG00000120088	Transcript	ENST00000347197.9	nonsense_mediated_decay	-	3/12	-	-	-	-	-	-	-	-	0.655	0.164	-0.479878	-
NSF/MAPT/KANSL1	rs8712	rs78587102	0.857989	17	45819880	G	A	0.162741	17:45819880-45819880	G	intron_variant	MODIFIER	CRHR1	ENSG00000120088	Transcript	ENST00000352855.9	protein_coding	-	2/11	-	-	-	-	-	-	-	-	0.655	0.164	-0.479878	-
NSF/MAPT/KANSL1	rs8712	rs78587102	0.857989	17	45819880	G	A	0.162741	17:45819880-45819880	G	intron_variant,non_coding_transcript_variant	MODIFIER	CRHR1	ENSG00000120088	Transcript	ENST00000580955.6	retained_intron	-	2/11	-	-	-	-	-	-	-	-	0.655	0.164	-0.479878	-
NSF/MAPT/KANSL1	rs8712	rs78587102	0.857989	17	45819880	G	A	0.162741	17:45819880-45819880	G	intron_variant	MODIFIER	CRHR1	ENSG00000120088	Transcript	ENST00000398285.7	protein_coding	-	3/13	-	-	-	-	-	-	-	-	0.655	0.164	-0.479878	-
NSF/MAPT/KANSL1	rs8712	rs78587102	0.857989	17	45819880	G	A	0.162741	17:45819880-45819880	G	intron_variant	MODIFIER	CRHR1	ENSG00000120088	Transcript	ENST00000577353.5	protein_coding	-	3/11	-	-	-	-	-	-	-	-	0.655	0.164	-0.479878	-
NSF/MAPT/KANSL1	rs8712	rs78587102	0.857989	17	45819880	G	A	0.162741	17:45819880-45819880	G	intron_variant	MODIFIER	CRHR1	ENSG00000120088	Transcript	ENST00000580876.6	protein_coding	-	3/11	-	-	-	-	-	-	-	-	0.655	0.164	-0.479878	-
NSF/MAPT/KANSL1	rs8712	rs78587102	0.857989	17	45819880	G	A	0.162741	17:45819880-45819880	G	intron_variant,non_coding_transcript_variant	MODIFIER	MAPT-AS1	ENSG00000264589	Transcript	ENST00000634876.2	lncRNA	-	5/6	-	-	-	-	-	-	-	-	-	0.164	-0.479878	-
NSF/MAPT/KANSL1	rs8712	rs78587102	0.857989	17	45819880	G	A	0.162741	17:45819880-45819880	G	intron_variant,non_coding_transcript_variant	MODIFIER	CRHR1	ENSG00000120088	Transcript	ENST00000582766.5	retained_intron	-	2/5	-	-	-	-	-	-	-	-	0.655	0.164	-0.479878	-
NSF/MAPT/KANSL1	rs8712	rs78587102	0.857989	17	45819880	G	A	0.162741	17:45819880-45819880	G	intron_variant,non_coding_transcript_variant	MODIFIER	CRHR1	ENSG00000120088	Transcript	ENST00000583888.1	protein_coding_CDS_not_defined	-	1/7	-	-	-	-	-	-	-	-	0.655	0.164	-0.479878	-
NSF/MAPT/KANSL1	rs8712	rs78587102	0.857989	17	45819880	G	A	0.162741	17:45819880-45819880	G	intron_variant,NMD_transcript_variant	MODIFIER	CRHR1	ENSG00000120088	Transcript	ENST00000619154.4	nonsense_mediated_decay	-	2/10	-	-	-	-	-	-	-	-	0.655	0.164	-0.479878	-
NSF/MAPT/KANSL1	rs8712	rs78587102	0.857989	17	45819880	G	A	0.162741	17:45819880-45819880	G	intron_variant,non_coding_transcript_variant	MODIFIER	CRHR1	ENSG00000120088	Transcript	ENST00000705340.1	protein_coding_CDS_not_defined	-	4/13	-	-	-	-	-	-	-	-	0.655	0.164	-0.479878	-
NSF/MAPT/KANSL1	rs8712	rs78587102	0.857989	17	45819880	G	A	0.162741	17:45819880-45819880	G	intron_variant,NMD_transcript_variant	MODIFIER	CRHR1	ENSG00000120088	Transcript	ENST00000705341.1	nonsense_mediated_decay	-	4/13	-	-	-	-	-	-	-	-	0.655	0.164	-0.479878	-
NSF/MAPT/KANSL1	rs8712	rs78587102	0.857989	17	45819880	G	A	0.162741	17:45819880-45819880	G	intron_variant,non_coding_transcript_variant	MODIFIER	CRHR1	ENSG00000120088	Transcript	ENST00000705342.1	retained_intron	-	1/9	-	-	-	-	-	-	-	-	0.655	0.164	-0.479878	-
NSF/MAPT/KANSL1	rs8712	rs62057113	0.857992	17	45820083	T	A	0.162708	17:45820083-45820083	T	intron_variant,NMD_transcript_variant	MODIFIER	CRHR1	ENSG00000120088	Transcript	ENST00000339069.9	nonsense_mediated_decay	-	3/11	-	-	-	-	-	-	-	-	0.655	4.403	0.401135	-
NSF/MAPT/KANSL1	rs8712	rs62057113	0.857992	17	45820083	T	A	0.162708	17:45820083-45820083	T	intron_variant	MODIFIER	CRHR1	ENSG00000120088	Transcript	ENST00000314537.10	protein_coding	-	3/12	-	-	-	-	-	-	-	-	0.655	4.403	0.401135	-
NSF/MAPT/KANSL1	rs8712	rs62057113	0.857992	17	45820083	T	A	0.162708	17:45820083-45820083	T	intron_variant,NMD_transcript_variant	MODIFIER	CRHR1	ENSG00000120088	Transcript	ENST00000705341.1	nonsense_mediated_decay	-	4/13	-	-	-	-	-	-	-	-	0.655	4.403	0.401135	-
NSF/MAPT/KANSL1	rs8712	rs62057113	0.857992	17	45820083	T	A	0.162708	17:45820083-45820083	T	intron_variant,NMD_transcript_variant	MODIFIER	CRHR1	ENSG00000120088	Transcript	ENST00000347197.9	nonsense_mediated_decay	-	3/12	-	-	-	-	-	-	-	-	0.655	4.403	0.401135	-
NSF/MAPT/KANSL1	rs8712	rs62057113	0.857992	17	45820083	T	A	0.162708	17:45820083-45820083	T	intron_variant	MODIFIER	CRHR1	ENSG00000120088	Transcript	ENST00000352855.9	protein_coding	-	2/11	-	-	-	-	-	-	-	-	0.655	4.403	0.401135	-
NSF/MAPT/KANSL1	rs8712	rs62057113	0.857992	17	45820083	T	A	0.162708	17:45820083-45820083	T	intron_variant	MODIFIER	CRHR1	ENSG00000120088	Transcript	ENST00000398285.7	protein_coding	-	3/13	-	-	-	-	-	-	-	-	0.655	4.403	0.401135	-
NSF/MAPT/KANSL1	rs8712	rs62057113	0.857992	17	45820083	T	A	0.162708	17:45820083-45820083	T	intron_variant	MODIFIER	CRHR1	ENSG00000120088	Transcript	ENST00000577353.5	protein_coding	-	3/11	-	-	-	-	-	-	-	-	0.655	4.403	0.401135	-
NSF/MAPT/KANSL1	rs8712	rs62057113	0.857992	17	45820083	T	A	0.162708	17:45820083-45820083	T	intron_variant	MODIFIER	CRHR1	ENSG00000120088	Transcript	ENST00000580876.6	protein_coding	-	3/11	-	-	-	-	-	-	-	-	0.655	4.403	0.401135	-
NSF/MAPT/KANSL1	rs8712	rs62057113	0.857992	17	45820083	T	A	0.162708	17:45820083-45820083	T	intron_variant,non_coding_transcript_variant	MODIFIER	CRHR1	ENSG00000120088	Transcript	ENST00000580955.6	retained_intron	-	2/11	-	-	-	-	-	-	-	-	0.655	4.403	0.401135	-
NSF/MAPT/KANSL1	rs8712	rs62057113	0.857992	17	45820083	T	A	0.162708	17:45820083-45820083	T	intron_variant,non_coding_transcript_variant	MODIFIER	CRHR1	ENSG00000120088	Transcript	ENST00000582766.5	retained_intron	-	2/5	-	-	-	-	-	-	-	-	0.655	4.403	0.401135	-
NSF/MAPT/KANSL1	rs8712	rs62057113	0.857992	17	45820083	T	A	0.162708	17:45820083-45820083	T	intron_variant,non_coding_transcript_variant	MODIFIER	CRHR1	ENSG00000120088	Transcript	ENST00000583888.1	protein_coding_CDS_not_defined	-	1/7	-	-	-	-	-	-	-	-	0.655	4.403	0.401135	-
NSF/MAPT/KANSL1	rs8712	rs62057113	0.857992	17	45820083	T	A	0.162708	17:45820083-45820083	T	intron_variant,NMD_transcript_variant	MODIFIER	CRHR1	ENSG00000120088	Transcript	ENST00000619154.4	nonsense_mediated_decay	-	2/10	-	-	-	-	-	-	-	-	0.655	4.403	0.401135	-
NSF/MAPT/KANSL1	rs8712	rs62057113	0.857992	17	45820083	T	A	0.162708	17:45820083-45820083	T	intron_variant,non_coding_transcript_variant	MODIFIER	CRHR1	ENSG00000120088	Transcript	ENST00000705342.1	retained_intron	-	1/9	-	-	-	-	-	-	-	-	0.655	4.403	0.401135	-
NSF/MAPT/KANSL1	rs8712	rs62057113	0.857992	17	45820083	T	A	0.162708	17:45820083-45820083	T	intron_variant,non_coding_transcript_variant	MODIFIER	MAPT-AS1	ENSG00000264589	Transcript	ENST00000634876.2	lncRNA	-	5/6	-	-	-	-	-	-	-	-	-	4.403	0.401135	-
NSF/MAPT/KANSL1	rs8712	rs62057113	0.857992	17	45820083	T	A	0.162708	17:45820083-45820083	T	intron_variant,non_coding_transcript_variant	MODIFIER	CRHR1	ENSG00000120088	Transcript	ENST00000705340.1	protein_coding_CDS_not_defined	-	4/13	-	-	-	-	-	-	-	-	0.655	4.403	0.401135	-
NSF/MAPT/KANSL1	rs8712	rs78506181	0.85839	17	45820114	G	A	0.162785	17:45820114-45820114	G	intron_variant,NMD_transcript_variant	MODIFIER	CRHR1	ENSG00000120088	Transcript	ENST00000705341.1	nonsense_mediated_decay	-	4/13	-	-	-	-	-	-	-	-	0.655	0.894	-0.046638	-
NSF/MAPT/KANSL1	rs8712	rs78506181	0.85839	17	45820114	G	A	0.162785	17:45820114-45820114	G	intron_variant,non_coding_transcript_variant	MODIFIER	CRHR1	ENSG00000120088	Transcript	ENST00000583888.1	protein_coding_CDS_not_defined	-	1/7	-	-	-	-	-	-	-	-	0.655	0.894	-0.046638	-
NSF/MAPT/KANSL1	rs8712	rs78506181	0.85839	17	45820114	G	A	0.162785	17:45820114-45820114	G	intron_variant,non_coding_transcript_variant	MODIFIER	CRHR1	ENSG00000120088	Transcript	ENST00000705342.1	retained_intron	-	1/9	-	-	-	-	-	-	-	-	0.655	0.894	-0.046638	-
NSF/MAPT/KANSL1	rs8712	rs78506181	0.85839	17	45820114	G	A	0.162785	17:45820114-45820114	G	intron_variant,NMD_transcript_variant	MODIFIER	CRHR1	ENSG00000120088	Transcript	ENST00000339069.9	nonsense_mediated_decay	-	3/11	-	-	-	-	-	-	-	-	0.655	0.894	-0.046638	-
NSF/MAPT/KANSL1	rs8712	rs78506181	0.85839	17	45820114	G	A	0.162785	17:45820114-45820114	G	intron_variant,NMD_transcript_variant	MODIFIER	CRHR1	ENSG00000120088	Transcript	ENST00000347197.9	nonsense_mediated_decay	-	3/12	-	-	-	-	-	-	-	-	0.655	0.894	-0.046638	-
NSF/MAPT/KANSL1	rs8712	rs78506181	0.85839	17	45820114	G	A	0.162785	17:45820114-45820114	G	intron_variant	MODIFIER	CRHR1	ENSG00000120088	Transcript	ENST00000352855.9	protein_coding	-	2/11	-	-	-	-	-	-	-	-	0.655	0.894	-0.046638	-
NSF/MAPT/KANSL1	rs8712	rs78506181	0.85839	17	45820114	G	A	0.162785	17:45820114-45820114	G	intron_variant	MODIFIER	CRHR1	ENSG00000120088	Transcript	ENST00000398285.7	protein_coding	-	3/13	-	-	-	-	-	-	-	-	0.655	0.894	-0.046638	-
NSF/MAPT/KANSL1	rs8712	rs78506181	0.85839	17	45820114	G	A	0.162785	17:45820114-45820114	G	intron_variant	MODIFIER	CRHR1	ENSG00000120088	Transcript	ENST00000577353.5	protein_coding	-	3/11	-	-	-	-	-	-	-	-	0.655	0.894	-0.046638	-
NSF/MAPT/KANSL1	rs8712	rs78506181	0.85839	17	45820114	G	A	0.162785	17:45820114-45820114	G	intron_variant	MODIFIER	CRHR1	ENSG00000120088	Transcript	ENST00000580876.6	protein_coding	-	3/11	-	-	-	-	-	-	-	-	0.655	0.894	-0.046638	-
NSF/MAPT/KANSL1	rs8712	rs78506181	0.85839	17	45820114	G	A	0.162785	17:45820114-45820114	G	intron_variant,non_coding_transcript_variant	MODIFIER	CRHR1	ENSG00000120088	Transcript	ENST00000580955.6	retained_intron	-	2/11	-	-	-	-	-	-	-	-	0.655	0.894	-0.046638	-
NSF/MAPT/KANSL1	rs8712	rs78506181	0.85839	17	45820114	G	A	0.162785	17:45820114-45820114	G	intron_variant,non_coding_transcript_variant	MODIFIER	CRHR1	ENSG00000120088	Transcript	ENST00000582766.5	retained_intron	-	2/5	-	-	-	-	-	-	-	-	0.655	0.894	-0.046638	-
NSF/MAPT/KANSL1	rs8712	rs78506181	0.85839	17	45820114	G	A	0.162785	17:45820114-45820114	G	intron_variant,NMD_transcript_variant	MODIFIER	CRHR1	ENSG00000120088	Transcript	ENST00000619154.4	nonsense_mediated_decay	-	2/10	-	-	-	-	-	-	-	-	0.655	0.894	-0.046638	-
NSF/MAPT/KANSL1	rs8712	rs78506181	0.85839	17	45820114	G	A	0.162785	17:45820114-45820114	G	intron_variant,non_coding_transcript_variant	MODIFIER	MAPT-AS1	ENSG00000264589	Transcript	ENST00000634876.2	lncRNA	-	5/6	-	-	-	-	-	-	-	-	-	0.894	-0.046638	-
NSF/MAPT/KANSL1	rs8712	rs78506181	0.85839	17	45820114	G	A	0.162785	17:45820114-45820114	G	intron_variant,non_coding_transcript_variant	MODIFIER	CRHR1	ENSG00000120088	Transcript	ENST00000705340.1	protein_coding_CDS_not_defined	-	4/13	-	-	-	-	-	-	-	-	0.655	0.894	-0.046638	-
NSF/MAPT/KANSL1	rs8712	rs78506181	0.85839	17	45820114	G	A	0.162785	17:45820114-45820114	G	intron_variant	MODIFIER	CRHR1	ENSG00000120088	Transcript	ENST00000314537.10	protein_coding	-	3/12	-	-	-	-	-	-	-	-	0.655	0.894	-0.046638	-
NSF/MAPT/KANSL1	rs8712	rs79600142	0.858368	17	45820356	C	T	0.162684	17:45820356-45820356	C	intron_variant,non_coding_transcript_variant	MODIFIER	MAPT-AS1	ENSG00000264589	Transcript	ENST00000634876.2	lncRNA	-	5/6	-	-	-	-	-	-	-	-	-	0.953	-0.030267	-
NSF/MAPT/KANSL1	rs8712	rs79600142	0.858368	17	45820356	C	T	0.162684	17:45820356-45820356	C	intron_variant	MODIFIER	CRHR1	ENSG00000120088	Transcript	ENST00000314537.10	protein_coding	-	3/12	-	-	-	-	-	-	-	-	0.655	0.953	-0.030267	-
NSF/MAPT/KANSL1	rs8712	rs79600142	0.858368	17	45820356	C	T	0.162684	17:45820356-45820356	C	intron_variant,NMD_transcript_variant	MODIFIER	CRHR1	ENSG00000120088	Transcript	ENST00000339069.9	nonsense_mediated_decay	-	3/11	-	-	-	-	-	-	-	-	0.655	0.953	-0.030267	-
NSF/MAPT/KANSL1	rs8712	rs79600142	0.858368	17	45820356	C	T	0.162684	17:45820356-45820356	C	intron_variant,NMD_transcript_variant	MODIFIER	CRHR1	ENSG00000120088	Transcript	ENST00000347197.9	nonsense_mediated_decay	-	3/12	-	-	-	-	-	-	-	-	0.655	0.953	-0.030267	-
NSF/MAPT/KANSL1	rs8712	rs79600142	0.858368	17	45820356	C	T	0.162684	17:45820356-45820356	C	intron_variant	MODIFIER	CRHR1	ENSG00000120088	Transcript	ENST00000352855.9	protein_coding	-	2/11	-	-	-	-	-	-	-	-	0.655	0.953	-0.030267	-
NSF/MAPT/KANSL1	rs8712	rs79600142	0.858368	17	45820356	C	T	0.162684	17:45820356-45820356	C	intron_variant	MODIFIER	CRHR1	ENSG00000120088	Transcript	ENST00000398285.7	protein_coding	-	3/13	-	-	-	-	-	-	-	-	0.655	0.953	-0.030267	-
NSF/MAPT/KANSL1	rs8712	rs79600142	0.858368	17	45820356	C	T	0.162684	17:45820356-45820356	C	intron_variant	MODIFIER	CRHR1	ENSG00000120088	Transcript	ENST00000577353.5	protein_coding	-	3/11	-	-	-	-	-	-	-	-	0.655	0.953	-0.030267	-
NSF/MAPT/KANSL1	rs8712	rs79600142	0.858368	17	45820356	C	T	0.162684	17:45820356-45820356	C	intron_variant	MODIFIER	CRHR1	ENSG00000120088	Transcript	ENST00000580876.6	protein_coding	-	3/11	-	-	-	-	-	-	-	-	0.655	0.953	-0.030267	-
NSF/MAPT/KANSL1	rs8712	rs79600142	0.858368	17	45820356	C	T	0.162684	17:45820356-45820356	C	intron_variant,non_coding_transcript_variant	MODIFIER	CRHR1	ENSG00000120088	Transcript	ENST00000580955.6	retained_intron	-	2/11	-	-	-	-	-	-	-	-	0.655	0.953	-0.030267	-
NSF/MAPT/KANSL1	rs8712	rs79600142	0.858368	17	45820356	C	T	0.162684	17:45820356-45820356	C	intron_variant,non_coding_transcript_variant	MODIFIER	CRHR1	ENSG00000120088	Transcript	ENST00000582766.5	retained_intron	-	2/5	-	-	-	-	-	-	-	-	0.655	0.953	-0.030267	-
NSF/MAPT/KANSL1	rs8712	rs79600142	0.858368	17	45820356	C	T	0.162684	17:45820356-45820356	C	intron_variant,non_coding_transcript_variant	MODIFIER	CRHR1	ENSG00000120088	Transcript	ENST00000583888.1	protein_coding_CDS_not_defined	-	1/7	-	-	-	-	-	-	-	-	0.655	0.953	-0.030267	-
NSF/MAPT/KANSL1	rs8712	rs79600142	0.858368	17	45820356	C	T	0.162684	17:45820356-45820356	C	intron_variant,NMD_transcript_variant	MODIFIER	CRHR1	ENSG00000120088	Transcript	ENST00000619154.4	nonsense_mediated_decay	-	2/10	-	-	-	-	-	-	-	-	0.655	0.953	-0.030267	-
NSF/MAPT/KANSL1	rs8712	rs79600142	0.858368	17	45820356	C	T	0.162684	17:45820356-45820356	C	intron_variant,non_coding_transcript_variant	MODIFIER	CRHR1	ENSG00000120088	Transcript	ENST00000705340.1	protein_coding_CDS_not_defined	-	4/13	-	-	-	-	-	-	-	-	0.655	0.953	-0.030267	-
NSF/MAPT/KANSL1	rs8712	rs79600142	0.858368	17	45820356	C	T	0.162684	17:45820356-45820356	C	intron_variant,NMD_transcript_variant	MODIFIER	CRHR1	ENSG00000120088	Transcript	ENST00000705341.1	nonsense_mediated_decay	-	4/13	-	-	-	-	-	-	-	-	0.655	0.953	-0.030267	-
NSF/MAPT/KANSL1	rs8712	rs79600142	0.858368	17	45820356	C	T	0.162684	17:45820356-45820356	C	intron_variant,non_coding_transcript_variant	MODIFIER	CRHR1	ENSG00000120088	Transcript	ENST00000705342.1	retained_intron	-	1/9	-	-	-	-	-	-	-	-	0.655	0.953	-0.030267	-
NSF/MAPT/KANSL1	rs8712	rs45502095	0.858773	17	45820996	A	AAGG	0.162614	17:45820996-45820999	-	intron_variant,non_coding_transcript_variant	MODIFIER	CRHR1	ENSG00000120088	Transcript	ENST00000582766.5	retained_intron	-	2/5	-	-	-	-	-	-	-	-	0.655	9.249	0.899018	-
NSF/MAPT/KANSL1	rs8712	rs45502095	0.858773	17	45820996	A	AAGG	0.162614	17:45820996-45820999	-	intron_variant	MODIFIER	CRHR1	ENSG00000120088	Transcript	ENST00000314537.10	protein_coding	-	3/12	-	-	-	-	-	-	-	-	0.655	9.249	0.899018	-
NSF/MAPT/KANSL1	rs8712	rs45502095	0.858773	17	45820996	A	AAGG	0.162614	17:45820996-45820999	-	intron_variant,NMD_transcript_variant	MODIFIER	CRHR1	ENSG00000120088	Transcript	ENST00000339069.9	nonsense_mediated_decay	-	3/11	-	-	-	-	-	-	-	-	0.655	9.249	0.899018	-
NSF/MAPT/KANSL1	rs8712	rs45502095	0.858773	17	45820996	A	AAGG	0.162614	17:45820996-45820999	-	intron_variant,NMD_transcript_variant	MODIFIER	CRHR1	ENSG00000120088	Transcript	ENST00000347197.9	nonsense_mediated_decay	-	3/12	-	-	-	-	-	-	-	-	0.655	9.249	0.899018	-
NSF/MAPT/KANSL1	rs8712	rs45502095	0.858773	17	45820996	A	AAGG	0.162614	17:45820996-45820999	-	intron_variant	MODIFIER	CRHR1	ENSG00000120088	Transcript	ENST00000352855.9	protein_coding	-	2/11	-	-	-	-	-	-	-	-	0.655	9.249	0.899018	-
NSF/MAPT/KANSL1	rs8712	rs45502095	0.858773	17	45820996	A	AAGG	0.162614	17:45820996-45820999	-	intron_variant	MODIFIER	CRHR1	ENSG00000120088	Transcript	ENST00000398285.7	protein_coding	-	3/13	-	-	-	-	-	-	-	-	0.655	9.249	0.899018	-
NSF/MAPT/KANSL1	rs8712	rs45502095	0.858773	17	45820996	A	AAGG	0.162614	17:45820996-45820999	-	intron_variant	MODIFIER	CRHR1	ENSG00000120088	Transcript	ENST00000577353.5	protein_coding	-	3/11	-	-	-	-	-	-	-	-	0.655	9.249	0.899018	-
NSF/MAPT/KANSL1	rs8712	rs45502095	0.858773	17	45820996	A	AAGG	0.162614	17:45820996-45820999	-	intron_variant,non_coding_transcript_variant	MODIFIER	CRHR1	ENSG00000120088	Transcript	ENST00000583888.1	protein_coding_CDS_not_defined	-	1/7	-	-	-	-	-	-	-	-	0.655	9.249	0.899018	-
NSF/MAPT/KANSL1	rs8712	rs45502095	0.858773	17	45820996	A	AAGG	0.162614	17:45820996-45820999	-	intron_variant	MODIFIER	CRHR1	ENSG00000120088	Transcript	ENST00000580876.6	protein_coding	-	3/11	-	-	-	-	-	-	-	-	0.655	9.249	0.899018	-
NSF/MAPT/KANSL1	rs8712	rs45502095	0.858773	17	45820996	A	AAGG	0.162614	17:45820996-45820999	-	intron_variant,non_coding_transcript_variant	MODIFIER	CRHR1	ENSG00000120088	Transcript	ENST00000580955.6	retained_intron	-	2/11	-	-	-	-	-	-	-	-	0.655	9.249	0.899018	-
NSF/MAPT/KANSL1	rs8712	rs45502095	0.858773	17	45820996	A	AAGG	0.162614	17:45820996-45820999	-	intron_variant,non_coding_transcript_variant	MODIFIER	CRHR1	ENSG00000120088	Transcript	ENST00000705340.1	protein_coding_CDS_not_defined	-	4/13	-	-	-	-	-	-	-	-	0.655	9.249	0.899018	-
NSF/MAPT/KANSL1	rs8712	rs45502095	0.858773	17	45820996	A	AAGG	0.162614	17:45820996-45820999	-	intron_variant,NMD_transcript_variant	MODIFIER	CRHR1	ENSG00000120088	Transcript	ENST00000705341.1	nonsense_mediated_decay	-	4/13	-	-	-	-	-	-	-	-	0.655	9.249	0.899018	-
NSF/MAPT/KANSL1	rs8712	rs45502095	0.858773	17	45820996	A	AAGG	0.162614	17:45820996-45820999	-	intron_variant,NMD_transcript_variant	MODIFIER	CRHR1	ENSG00000120088	Transcript	ENST00000619154.4	nonsense_mediated_decay	-	2/10	-	-	-	-	-	-	-	-	0.655	9.249	0.899018	-
NSF/MAPT/KANSL1	rs8712	rs45502095	0.858773	17	45820996	A	AAGG	0.162614	17:45820996-45820999	-	intron_variant,non_coding_transcript_variant	MODIFIER	MAPT-AS1	ENSG00000264589	Transcript	ENST00000634876.2	lncRNA	-	5/6	-	-	-	-	-	-	-	-	-	9.249	0.899018	-
NSF/MAPT/KANSL1	rs8712	rs45502095	0.858773	17	45820996	A	AAGG	0.162614	17:45820996-45820999	-	intron_variant,non_coding_transcript_variant	MODIFIER	CRHR1	ENSG00000120088	Transcript	ENST00000705342.1	retained_intron	-	1/9	-	-	-	-	-	-	-	-	0.655	9.249	0.899018	-
NSF/MAPT/KANSL1	rs8712	rs111739681	0.858249	17	45821093	T	C	0.162641	17:45821093-45821093	T	intron_variant,non_coding_transcript_variant	MODIFIER	CRHR1	ENSG00000120088	Transcript	ENST00000583888.1	protein_coding_CDS_not_defined	-	1/7	-	-	-	-	-	-	-	-	0.655	8.026	0.771708	-
NSF/MAPT/KANSL1	rs8712	rs111739681	0.858249	17	45821093	T	C	0.162641	17:45821093-45821093	T	intron_variant	MODIFIER	CRHR1	ENSG00000120088	Transcript	ENST00000398285.7	protein_coding	-	3/13	-	-	-	-	-	-	-	-	0.655	8.026	0.771708	-
NSF/MAPT/KANSL1	rs8712	rs111739681	0.858249	17	45821093	T	C	0.162641	17:45821093-45821093	T	intron_variant	MODIFIER	CRHR1	ENSG00000120088	Transcript	ENST00000314537.10	protein_coding	-	3/12	-	-	-	-	-	-	-	-	0.655	8.026	0.771708	-
NSF/MAPT/KANSL1	rs8712	rs111739681	0.858249	17	45821093	T	C	0.162641	17:45821093-45821093	T	intron_variant,NMD_transcript_variant	MODIFIER	CRHR1	ENSG00000120088	Transcript	ENST00000339069.9	nonsense_mediated_decay	-	3/11	-	-	-	-	-	-	-	-	0.655	8.026	0.771708	-
NSF/MAPT/KANSL1	rs8712	rs111739681	0.858249	17	45821093	T	C	0.162641	17:45821093-45821093	T	intron_variant,NMD_transcript_variant	MODIFIER	CRHR1	ENSG00000120088	Transcript	ENST00000347197.9	nonsense_mediated_decay	-	3/12	-	-	-	-	-	-	-	-	0.655	8.026	0.771708	-
NSF/MAPT/KANSL1	rs8712	rs111739681	0.858249	17	45821093	T	C	0.162641	17:45821093-45821093	T	intron_variant	MODIFIER	CRHR1	ENSG00000120088	Transcript	ENST00000352855.9	protein_coding	-	2/11	-	-	-	-	-	-	-	-	0.655	8.026	0.771708	-
NSF/MAPT/KANSL1	rs8712	rs111739681	0.858249	17	45821093	T	C	0.162641	17:45821093-45821093	T	intron_variant	MODIFIER	CRHR1	ENSG00000120088	Transcript	ENST00000577353.5	protein_coding	-	3/11	-	-	-	-	-	-	-	-	0.655	8.026	0.771708	-
NSF/MAPT/KANSL1	rs8712	rs111739681	0.858249	17	45821093	T	C	0.162641	17:45821093-45821093	T	intron_variant	MODIFIER	CRHR1	ENSG00000120088	Transcript	ENST00000580876.6	protein_coding	-	3/11	-	-	-	-	-	-	-	-	0.655	8.026	0.771708	-
NSF/MAPT/KANSL1	rs8712	rs111739681	0.858249	17	45821093	T	C	0.162641	17:45821093-45821093	T	intron_variant,non_coding_transcript_variant	MODIFIER	CRHR1	ENSG00000120088	Transcript	ENST00000580955.6	retained_intron	-	2/11	-	-	-	-	-	-	-	-	0.655	8.026	0.771708	-
NSF/MAPT/KANSL1	rs8712	rs111739681	0.858249	17	45821093	T	C	0.162641	17:45821093-45821093	T	intron_variant,non_coding_transcript_variant	MODIFIER	CRHR1	ENSG00000120088	Transcript	ENST00000582766.5	retained_intron	-	2/5	-	-	-	-	-	-	-	-	0.655	8.026	0.771708	-
NSF/MAPT/KANSL1	rs8712	rs111739681	0.858249	17	45821093	T	C	0.162641	17:45821093-45821093	T	intron_variant,NMD_transcript_variant	MODIFIER	CRHR1	ENSG00000120088	Transcript	ENST00000619154.4	nonsense_mediated_decay	-	2/10	-	-	-	-	-	-	-	-	0.655	8.026	0.771708	-
NSF/MAPT/KANSL1	rs8712	rs111739681	0.858249	17	45821093	T	C	0.162641	17:45821093-45821093	T	intron_variant,non_coding_transcript_variant	MODIFIER	MAPT-AS1	ENSG00000264589	Transcript	ENST00000634876.2	lncRNA	-	5/6	-	-	-	-	-	-	-	-	-	8.026	0.771708	-
NSF/MAPT/KANSL1	rs8712	rs111739681	0.858249	17	45821093	T	C	0.162641	17:45821093-45821093	T	intron_variant,non_coding_transcript_variant	MODIFIER	CRHR1	ENSG00000120088	Transcript	ENST00000705340.1	protein_coding_CDS_not_defined	-	4/13	-	-	-	-	-	-	-	-	0.655	8.026	0.771708	-
NSF/MAPT/KANSL1	rs8712	rs111739681	0.858249	17	45821093	T	C	0.162641	17:45821093-45821093	T	intron_variant,NMD_transcript_variant	MODIFIER	CRHR1	ENSG00000120088	Transcript	ENST00000705341.1	nonsense_mediated_decay	-	4/13	-	-	-	-	-	-	-	-	0.655	8.026	0.771708	-
NSF/MAPT/KANSL1	rs8712	rs111739681	0.858249	17	45821093	T	C	0.162641	17:45821093-45821093	T	intron_variant,non_coding_transcript_variant	MODIFIER	CRHR1	ENSG00000120088	Transcript	ENST00000705342.1	retained_intron	-	1/9	-	-	-	-	-	-	-	-	0.655	8.026	0.771708	-
NSF/MAPT/KANSL1	rs8712	rs17762882	0.858271	17	45821521	C	T	0.162722	17:45821521-45821521	C	intron_variant	MODIFIER	CRHR1	ENSG00000120088	Transcript	ENST00000314537.10	protein_coding	-	4/12	-	-	-	-	-	-	-	-	0.655	8.361	0.808053	-
NSF/MAPT/KANSL1	rs8712	rs17762882	0.858271	17	45821521	C	T	0.162722	17:45821521-45821521	C	intron_variant,NMD_transcript_variant	MODIFIER	CRHR1	ENSG00000120088	Transcript	ENST00000339069.9	nonsense_mediated_decay	-	3/11	-	-	-	-	-	-	-	-	0.655	8.361	0.808053	-
NSF/MAPT/KANSL1	rs8712	rs17762882	0.858271	17	45821521	C	T	0.162722	17:45821521-45821521	C	intron_variant,NMD_transcript_variant	MODIFIER	CRHR1	ENSG00000120088	Transcript	ENST00000347197.9	nonsense_mediated_decay	-	4/12	-	-	-	-	-	-	-	-	0.655	8.361	0.808053	-
NSF/MAPT/KANSL1	rs8712	rs17762882	0.858271	17	45821521	C	T	0.162722	17:45821521-45821521	C	intron_variant	MODIFIER	CRHR1	ENSG00000120088	Transcript	ENST00000352855.9	protein_coding	-	3/11	-	-	-	-	-	-	-	-	0.655	8.361	0.808053	-
NSF/MAPT/KANSL1	rs8712	rs17762882	0.858271	17	45821521	C	T	0.162722	17:45821521-45821521	C	intron_variant	MODIFIER	CRHR1	ENSG00000120088	Transcript	ENST00000398285.7	protein_coding	-	4/13	-	-	-	-	-	-	-	-	0.655	8.361	0.808053	-
NSF/MAPT/KANSL1	rs8712	rs17762882	0.858271	17	45821521	C	T	0.162722	17:45821521-45821521	C	intron_variant	MODIFIER	CRHR1	ENSG00000120088	Transcript	ENST00000577353.5	protein_coding	-	4/11	-	-	-	-	-	-	-	-	0.655	8.361	0.808053	-
NSF/MAPT/KANSL1	rs8712	rs17762882	0.858271	17	45821521	C	T	0.162722	17:45821521-45821521	C	intron_variant	MODIFIER	CRHR1	ENSG00000120088	Transcript	ENST00000580876.6	protein_coding	-	4/11	-	-	-	-	-	-	-	-	0.655	8.361	0.808053	-
NSF/MAPT/KANSL1	rs8712	rs17762882	0.858271	17	45821521	C	T	0.162722	17:45821521-45821521	C	intron_variant,non_coding_transcript_variant	MODIFIER	CRHR1	ENSG00000120088	Transcript	ENST00000580955.6	retained_intron	-	3/11	-	-	-	-	-	-	-	-	0.655	8.361	0.808053	-
NSF/MAPT/KANSL1	rs8712	rs17762882	0.858271	17	45821521	C	T	0.162722	17:45821521-45821521	C	intron_variant,non_coding_transcript_variant	MODIFIER	CRHR1	ENSG00000120088	Transcript	ENST00000582766.5	retained_intron	-	3/5	-	-	-	-	-	-	-	-	0.655	8.361	0.808053	-
NSF/MAPT/KANSL1	rs8712	rs17762882	0.858271	17	45821521	C	T	0.162722	17:45821521-45821521	C	intron_variant,non_coding_transcript_variant	MODIFIER	CRHR1	ENSG00000120088	Transcript	ENST00000583888.1	protein_coding_CDS_not_defined	-	2/7	-	-	-	-	-	-	-	-	0.655	8.361	0.808053	-
NSF/MAPT/KANSL1	rs8712	rs17762882	0.858271	17	45821521	C	T	0.162722	17:45821521-45821521	C	intron_variant,NMD_transcript_variant	MODIFIER	CRHR1	ENSG00000120088	Transcript	ENST00000619154.4	nonsense_mediated_decay	-	2/10	-	-	-	-	-	-	-	-	0.655	8.361	0.808053	-
NSF/MAPT/KANSL1	rs8712	rs17762882	0.858271	17	45821521	C	T	0.162722	17:45821521-45821521	C	intron_variant,non_coding_transcript_variant	MODIFIER	MAPT-AS1	ENSG00000264589	Transcript	ENST00000634876.2	lncRNA	-	5/6	-	-	-	-	-	-	-	-	-	8.361	0.808053	-
NSF/MAPT/KANSL1	rs8712	rs17762882	0.858271	17	45821521	C	T	0.162722	17:45821521-45821521	C	intron_variant,non_coding_transcript_variant	MODIFIER	CRHR1	ENSG00000120088	Transcript	ENST00000705340.1	protein_coding_CDS_not_defined	-	5/13	-	-	-	-	-	-	-	-	0.655	8.361	0.808053	-
NSF/MAPT/KANSL1	rs8712	rs17762882	0.858271	17	45821521	C	T	0.162722	17:45821521-45821521	C	intron_variant,NMD_transcript_variant	MODIFIER	CRHR1	ENSG00000120088	Transcript	ENST00000705341.1	nonsense_mediated_decay	-	5/13	-	-	-	-	-	-	-	-	0.655	8.361	0.808053	-
NSF/MAPT/KANSL1	rs8712	rs17762882	0.858271	17	45821521	C	T	0.162722	17:45821521-45821521	C	intron_variant,non_coding_transcript_variant	MODIFIER	CRHR1	ENSG00000120088	Transcript	ENST00000705342.1	retained_intron	-	2/9	-	-	-	-	-	-	-	-	0.655	8.361	0.808053	-
NSF/MAPT/KANSL1	rs8712	rs17689653	0.858122	17	45821597	T	A	0.162722	17:45821597-45821597	T	intron_variant	MODIFIER	CRHR1	ENSG00000120088	Transcript	ENST00000314537.10	protein_coding	-	4/12	-	-	-	-	-	-	-	-	0.655	2.615	0.235978	-
NSF/MAPT/KANSL1	rs8712	rs17689653	0.858122	17	45821597	T	A	0.162722	17:45821597-45821597	T	intron_variant,NMD_transcript_variant	MODIFIER	CRHR1	ENSG00000120088	Transcript	ENST00000339069.9	nonsense_mediated_decay	-	3/11	-	-	-	-	-	-	-	-	0.655	2.615	0.235978	-
NSF/MAPT/KANSL1	rs8712	rs17689653	0.858122	17	45821597	T	A	0.162722	17:45821597-45821597	T	intron_variant,non_coding_transcript_variant	MODIFIER	CRHR1	ENSG00000120088	Transcript	ENST00000705342.1	retained_intron	-	2/9	-	-	-	-	-	-	-	-	0.655	2.615	0.235978	-
NSF/MAPT/KANSL1	rs8712	rs17689653	0.858122	17	45821597	T	A	0.162722	17:45821597-45821597	T	intron_variant	MODIFIER	CRHR1	ENSG00000120088	Transcript	ENST00000577353.5	protein_coding	-	4/11	-	-	-	-	-	-	-	-	0.655	2.615	0.235978	-
NSF/MAPT/KANSL1	rs8712	rs17689653	0.858122	17	45821597	T	A	0.162722	17:45821597-45821597	T	intron_variant,NMD_transcript_variant	MODIFIER	CRHR1	ENSG00000120088	Transcript	ENST00000347197.9	nonsense_mediated_decay	-	4/12	-	-	-	-	-	-	-	-	0.655	2.615	0.235978	-
NSF/MAPT/KANSL1	rs8712	rs17689653	0.858122	17	45821597	T	A	0.162722	17:45821597-45821597	T	intron_variant	MODIFIER	CRHR1	ENSG00000120088	Transcript	ENST00000352855.9	protein_coding	-	3/11	-	-	-	-	-	-	-	-	0.655	2.615	0.235978	-
NSF/MAPT/KANSL1	rs8712	rs17689653	0.858122	17	45821597	T	A	0.162722	17:45821597-45821597	T	intron_variant	MODIFIER	CRHR1	ENSG00000120088	Transcript	ENST00000398285.7	protein_coding	-	4/13	-	-	-	-	-	-	-	-	0.655	2.615	0.235978	-
NSF/MAPT/KANSL1	rs8712	rs17689653	0.858122	17	45821597	T	A	0.162722	17:45821597-45821597	T	intron_variant,non_coding_transcript_variant	MODIFIER	CRHR1	ENSG00000120088	Transcript	ENST00000583888.1	protein_coding_CDS_not_defined	-	2/7	-	-	-	-	-	-	-	-	0.655	2.615	0.235978	-
NSF/MAPT/KANSL1	rs8712	rs17689653	0.858122	17	45821597	T	A	0.162722	17:45821597-45821597	T	intron_variant	MODIFIER	CRHR1	ENSG00000120088	Transcript	ENST00000580876.6	protein_coding	-	4/11	-	-	-	-	-	-	-	-	0.655	2.615	0.235978	-
NSF/MAPT/KANSL1	rs8712	rs17689653	0.858122	17	45821597	T	A	0.162722	17:45821597-45821597	T	intron_variant,non_coding_transcript_variant	MODIFIER	CRHR1	ENSG00000120088	Transcript	ENST00000580955.6	retained_intron	-	3/11	-	-	-	-	-	-	-	-	0.655	2.615	0.235978	-
NSF/MAPT/KANSL1	rs8712	rs17689653	0.858122	17	45821597	T	A	0.162722	17:45821597-45821597	T	intron_variant,non_coding_transcript_variant	MODIFIER	CRHR1	ENSG00000120088	Transcript	ENST00000582766.5	retained_intron	-	3/5	-	-	-	-	-	-	-	-	0.655	2.615	0.235978	-
NSF/MAPT/KANSL1	rs8712	rs17689653	0.858122	17	45821597	T	A	0.162722	17:45821597-45821597	T	intron_variant,NMD_transcript_variant	MODIFIER	CRHR1	ENSG00000120088	Transcript	ENST00000705341.1	nonsense_mediated_decay	-	5/13	-	-	-	-	-	-	-	-	0.655	2.615	0.235978	-
NSF/MAPT/KANSL1	rs8712	rs17689653	0.858122	17	45821597	T	A	0.162722	17:45821597-45821597	T	intron_variant,NMD_transcript_variant	MODIFIER	CRHR1	ENSG00000120088	Transcript	ENST00000619154.4	nonsense_mediated_decay	-	2/10	-	-	-	-	-	-	-	-	0.655	2.615	0.235978	-
NSF/MAPT/KANSL1	rs8712	rs17689653	0.858122	17	45821597	T	A	0.162722	17:45821597-45821597	T	intron_variant,non_coding_transcript_variant	MODIFIER	MAPT-AS1	ENSG00000264589	Transcript	ENST00000634876.2	lncRNA	-	5/6	-	-	-	-	-	-	-	-	-	2.615	0.235978	-
NSF/MAPT/KANSL1	rs8712	rs17689653	0.858122	17	45821597	T	A	0.162722	17:45821597-45821597	T	intron_variant,non_coding_transcript_variant	MODIFIER	CRHR1	ENSG00000120088	Transcript	ENST00000705340.1	protein_coding_CDS_not_defined	-	5/13	-	-	-	-	-	-	-	-	0.655	2.615	0.235978	-
NSF/MAPT/KANSL1	rs8712	rs17762912	0.858122	17	45821795	C	A	0.16263	17:45821795-45821795	C	intron_variant,NMD_transcript_variant	MODIFIER	CRHR1	ENSG00000120088	Transcript	ENST00000347197.9	nonsense_mediated_decay	-	4/12	-	-	-	-	-	-	-	-	0.655	3.205	0.293818	-
NSF/MAPT/KANSL1	rs8712	rs17762912	0.858122	17	45821795	C	A	0.16263	17:45821795-45821795	C	intron_variant,non_coding_transcript_variant	MODIFIER	CRHR1	ENSG00000120088	Transcript	ENST00000705342.1	retained_intron	-	2/9	-	-	-	-	-	-	-	-	0.655	3.205	0.293818	-
NSF/MAPT/KANSL1	rs8712	rs17762912	0.858122	17	45821795	C	A	0.16263	17:45821795-45821795	C	intron_variant	MODIFIER	CRHR1	ENSG00000120088	Transcript	ENST00000352855.9	protein_coding	-	3/11	-	-	-	-	-	-	-	-	0.655	3.205	0.293818	-
NSF/MAPT/KANSL1	rs8712	rs17762912	0.858122	17	45821795	C	A	0.16263	17:45821795-45821795	C	intron_variant	MODIFIER	CRHR1	ENSG00000120088	Transcript	ENST00000398285.7	protein_coding	-	4/13	-	-	-	-	-	-	-	-	0.655	3.205	0.293818	-
NSF/MAPT/KANSL1	rs8712	rs17762912	0.858122	17	45821795	C	A	0.16263	17:45821795-45821795	C	intron_variant	MODIFIER	CRHR1	ENSG00000120088	Transcript	ENST00000577353.5	protein_coding	-	4/11	-	-	-	-	-	-	-	-	0.655	3.205	0.293818	-
NSF/MAPT/KANSL1	rs8712	rs17762912	0.858122	17	45821795	C	A	0.16263	17:45821795-45821795	C	intron_variant,non_coding_transcript_variant	MODIFIER	CRHR1	ENSG00000120088	Transcript	ENST00000583888.1	protein_coding_CDS_not_defined	-	2/7	-	-	-	-	-	-	-	-	0.655	3.205	0.293818	-
NSF/MAPT/KANSL1	rs8712	rs17762912	0.858122	17	45821795	C	A	0.16263	17:45821795-45821795	C	intron_variant	MODIFIER	CRHR1	ENSG00000120088	Transcript	ENST00000580876.6	protein_coding	-	4/11	-	-	-	-	-	-	-	-	0.655	3.205	0.293818	-
NSF/MAPT/KANSL1	rs8712	rs17762912	0.858122	17	45821795	C	A	0.16263	17:45821795-45821795	C	intron_variant,non_coding_transcript_variant	MODIFIER	CRHR1	ENSG00000120088	Transcript	ENST00000580955.6	retained_intron	-	3/11	-	-	-	-	-	-	-	-	0.655	3.205	0.293818	-
NSF/MAPT/KANSL1	rs8712	rs17762912	0.858122	17	45821795	C	A	0.16263	17:45821795-45821795	C	intron_variant,non_coding_transcript_variant	MODIFIER	CRHR1	ENSG00000120088	Transcript	ENST00000582766.5	retained_intron	-	3/5	-	-	-	-	-	-	-	-	0.655	3.205	0.293818	-
NSF/MAPT/KANSL1	rs8712	rs17762912	0.858122	17	45821795	C	A	0.16263	17:45821795-45821795	C	intron_variant,NMD_transcript_variant	MODIFIER	CRHR1	ENSG00000120088	Transcript	ENST00000705341.1	nonsense_mediated_decay	-	5/13	-	-	-	-	-	-	-	-	0.655	3.205	0.293818	-
NSF/MAPT/KANSL1	rs8712	rs17762912	0.858122	17	45821795	C	A	0.16263	17:45821795-45821795	C	intron_variant,NMD_transcript_variant	MODIFIER	CRHR1	ENSG00000120088	Transcript	ENST00000619154.4	nonsense_mediated_decay	-	2/10	-	-	-	-	-	-	-	-	0.655	3.205	0.293818	-
NSF/MAPT/KANSL1	rs8712	rs17762912	0.858122	17	45821795	C	A	0.16263	17:45821795-45821795	C	intron_variant,non_coding_transcript_variant	MODIFIER	MAPT-AS1	ENSG00000264589	Transcript	ENST00000634876.2	lncRNA	-	5/6	-	-	-	-	-	-	-	-	-	3.205	0.293818	-
NSF/MAPT/KANSL1	rs8712	rs17762912	0.858122	17	45821795	C	A	0.16263	17:45821795-45821795	C	intron_variant,non_coding_transcript_variant	MODIFIER	CRHR1	ENSG00000120088	Transcript	ENST00000705340.1	protein_coding_CDS_not_defined	-	5/13	-	-	-	-	-	-	-	-	0.655	3.205	0.293818	-
NSF/MAPT/KANSL1	rs8712	rs17762912	0.858122	17	45821795	C	A	0.16263	17:45821795-45821795	C	intron_variant,NMD_transcript_variant	MODIFIER	CRHR1	ENSG00000120088	Transcript	ENST00000339069.9	nonsense_mediated_decay	-	3/11	-	-	-	-	-	-	-	-	0.655	3.205	0.293818	-
NSF/MAPT/KANSL1	rs8712	rs17762912	0.858122	17	45821795	C	A	0.16263	17:45821795-45821795	C	intron_variant	MODIFIER	CRHR1	ENSG00000120088	Transcript	ENST00000314537.10	protein_coding	-	4/12	-	-	-	-	-	-	-	-	0.655	3.205	0.293818	-
NSF/MAPT/KANSL1	rs8712	rs62057114	0.858267	17	45822035	T	C	0.162686	17:45822035-45822035	T	intron_variant	MODIFIER	CRHR1	ENSG00000120088	Transcript	ENST00000352855.9	protein_coding	-	3/11	-	-	-	-	-	-	-	-	0.655	0.772	-0.084258	-
NSF/MAPT/KANSL1	rs8712	rs62057114	0.858267	17	45822035	T	C	0.162686	17:45822035-45822035	T	intron_variant,NMD_transcript_variant	MODIFIER	CRHR1	ENSG00000120088	Transcript	ENST00000339069.9	nonsense_mediated_decay	-	3/11	-	-	-	-	-	-	-	-	0.655	0.772	-0.084258	-
NSF/MAPT/KANSL1	rs8712	rs62057114	0.858267	17	45822035	T	C	0.162686	17:45822035-45822035	T	intron_variant,NMD_transcript_variant	MODIFIER	CRHR1	ENSG00000120088	Transcript	ENST00000347197.9	nonsense_mediated_decay	-	4/12	-	-	-	-	-	-	-	-	0.655	0.772	-0.084258	-
NSF/MAPT/KANSL1	rs8712	rs62057114	0.858267	17	45822035	T	C	0.162686	17:45822035-45822035	T	intron_variant,non_coding_transcript_variant	MODIFIER	CRHR1	ENSG00000120088	Transcript	ENST00000580955.6	retained_intron	-	3/11	-	-	-	-	-	-	-	-	0.655	0.772	-0.084258	-
NSF/MAPT/KANSL1	rs8712	rs62057114	0.858267	17	45822035	T	C	0.162686	17:45822035-45822035	T	intron_variant	MODIFIER	CRHR1	ENSG00000120088	Transcript	ENST00000398285.7	protein_coding	-	4/13	-	-	-	-	-	-	-	-	0.655	0.772	-0.084258	-
NSF/MAPT/KANSL1	rs8712	rs62057114	0.858267	17	45822035	T	C	0.162686	17:45822035-45822035	T	intron_variant	MODIFIER	CRHR1	ENSG00000120088	Transcript	ENST00000577353.5	protein_coding	-	4/11	-	-	-	-	-	-	-	-	0.655	0.772	-0.084258	-
NSF/MAPT/KANSL1	rs8712	rs62057114	0.858267	17	45822035	T	C	0.162686	17:45822035-45822035	T	intron_variant	MODIFIER	CRHR1	ENSG00000120088	Transcript	ENST00000580876.6	protein_coding	-	4/11	-	-	-	-	-	-	-	-	0.655	0.772	-0.084258	-
NSF/MAPT/KANSL1	rs8712	rs62057114	0.858267	17	45822035	T	C	0.162686	17:45822035-45822035	T	intron_variant,non_coding_transcript_variant	MODIFIER	MAPT-AS1	ENSG00000264589	Transcript	ENST00000634876.2	lncRNA	-	5/6	-	-	-	-	-	-	-	-	-	0.772	-0.084258	-
NSF/MAPT/KANSL1	rs8712	rs62057114	0.858267	17	45822035	T	C	0.162686	17:45822035-45822035	T	intron_variant,non_coding_transcript_variant	MODIFIER	CRHR1	ENSG00000120088	Transcript	ENST00000582766.5	retained_intron	-	3/5	-	-	-	-	-	-	-	-	0.655	0.772	-0.084258	-
NSF/MAPT/KANSL1	rs8712	rs62057114	0.858267	17	45822035	T	C	0.162686	17:45822035-45822035	T	intron_variant,non_coding_transcript_variant	MODIFIER	CRHR1	ENSG00000120088	Transcript	ENST00000583888.1	protein_coding_CDS_not_defined	-	2/7	-	-	-	-	-	-	-	-	0.655	0.772	-0.084258	-
NSF/MAPT/KANSL1	rs8712	rs62057114	0.858267	17	45822035	T	C	0.162686	17:45822035-45822035	T	intron_variant,NMD_transcript_variant	MODIFIER	CRHR1	ENSG00000120088	Transcript	ENST00000619154.4	nonsense_mediated_decay	-	2/10	-	-	-	-	-	-	-	-	0.655	0.772	-0.084258	-
NSF/MAPT/KANSL1	rs8712	rs62057114	0.858267	17	45822035	T	C	0.162686	17:45822035-45822035	T	intron_variant,non_coding_transcript_variant	MODIFIER	CRHR1	ENSG00000120088	Transcript	ENST00000705342.1	retained_intron	-	2/9	-	-	-	-	-	-	-	-	0.655	0.772	-0.084258	-
NSF/MAPT/KANSL1	rs8712	rs62057114	0.858267	17	45822035	T	C	0.162686	17:45822035-45822035	T	intron_variant,non_coding_transcript_variant	MODIFIER	CRHR1	ENSG00000120088	Transcript	ENST00000705340.1	protein_coding_CDS_not_defined	-	5/13	-	-	-	-	-	-	-	-	0.655	0.772	-0.084258	-
NSF/MAPT/KANSL1	rs8712	rs62057114	0.858267	17	45822035	T	C	0.162686	17:45822035-45822035	T	intron_variant	MODIFIER	CRHR1	ENSG00000120088	Transcript	ENST00000314537.10	protein_coding	-	4/12	-	-	-	-	-	-	-	-	0.655	0.772	-0.084258	-
NSF/MAPT/KANSL1	rs8712	rs62057114	0.858267	17	45822035	T	C	0.162686	17:45822035-45822035	T	intron_variant,NMD_transcript_variant	MODIFIER	CRHR1	ENSG00000120088	Transcript	ENST00000705341.1	nonsense_mediated_decay	-	5/13	-	-	-	-	-	-	-	-	0.655	0.772	-0.084258	-
NSF/MAPT/KANSL1	rs8712	rs62057115	0.858416	17	45822051	C	G	0.162685	17:45822051-45822051	C	intron_variant,non_coding_transcript_variant	MODIFIER	CRHR1	ENSG00000120088	Transcript	ENST00000705342.1	retained_intron	-	2/9	-	-	-	-	-	-	-	-	0.655	4.352	0.396573	-
NSF/MAPT/KANSL1	rs8712	rs62057115	0.858416	17	45822051	C	G	0.162685	17:45822051-45822051	C	intron_variant	MODIFIER	CRHR1	ENSG00000120088	Transcript	ENST00000314537.10	protein_coding	-	4/12	-	-	-	-	-	-	-	-	0.655	4.352	0.396573	-
NSF/MAPT/KANSL1	rs8712	rs62057115	0.858416	17	45822051	C	G	0.162685	17:45822051-45822051	C	intron_variant,NMD_transcript_variant	MODIFIER	CRHR1	ENSG00000120088	Transcript	ENST00000339069.9	nonsense_mediated_decay	-	3/11	-	-	-	-	-	-	-	-	0.655	4.352	0.396573	-
NSF/MAPT/KANSL1	rs8712	rs62057115	0.858416	17	45822051	C	G	0.162685	17:45822051-45822051	C	intron_variant,NMD_transcript_variant	MODIFIER	CRHR1	ENSG00000120088	Transcript	ENST00000347197.9	nonsense_mediated_decay	-	4/12	-	-	-	-	-	-	-	-	0.655	4.352	0.396573	-
NSF/MAPT/KANSL1	rs8712	rs62057115	0.858416	17	45822051	C	G	0.162685	17:45822051-45822051	C	intron_variant	MODIFIER	CRHR1	ENSG00000120088	Transcript	ENST00000352855.9	protein_coding	-	3/11	-	-	-	-	-	-	-	-	0.655	4.352	0.396573	-
NSF/MAPT/KANSL1	rs8712	rs62057115	0.858416	17	45822051	C	G	0.162685	17:45822051-45822051	C	intron_variant	MODIFIER	CRHR1	ENSG00000120088	Transcript	ENST00000398285.7	protein_coding	-	4/13	-	-	-	-	-	-	-	-	0.655	4.352	0.396573	-
NSF/MAPT/KANSL1	rs8712	rs62057115	0.858416	17	45822051	C	G	0.162685	17:45822051-45822051	C	intron_variant	MODIFIER	CRHR1	ENSG00000120088	Transcript	ENST00000577353.5	protein_coding	-	4/11	-	-	-	-	-	-	-	-	0.655	4.352	0.396573	-
NSF/MAPT/KANSL1	rs8712	rs62057115	0.858416	17	45822051	C	G	0.162685	17:45822051-45822051	C	intron_variant	MODIFIER	CRHR1	ENSG00000120088	Transcript	ENST00000580876.6	protein_coding	-	4/11	-	-	-	-	-	-	-	-	0.655	4.352	0.396573	-
NSF/MAPT/KANSL1	rs8712	rs62057115	0.858416	17	45822051	C	G	0.162685	17:45822051-45822051	C	intron_variant,non_coding_transcript_variant	MODIFIER	CRHR1	ENSG00000120088	Transcript	ENST00000580955.6	retained_intron	-	3/11	-	-	-	-	-	-	-	-	0.655	4.352	0.396573	-
NSF/MAPT/KANSL1	rs8712	rs62057115	0.858416	17	45822051	C	G	0.162685	17:45822051-45822051	C	intron_variant,non_coding_transcript_variant	MODIFIER	CRHR1	ENSG00000120088	Transcript	ENST00000582766.5	retained_intron	-	3/5	-	-	-	-	-	-	-	-	0.655	4.352	0.396573	-
NSF/MAPT/KANSL1	rs8712	rs62057115	0.858416	17	45822051	C	G	0.162685	17:45822051-45822051	C	intron_variant,non_coding_transcript_variant	MODIFIER	CRHR1	ENSG00000120088	Transcript	ENST00000583888.1	protein_coding_CDS_not_defined	-	2/7	-	-	-	-	-	-	-	-	0.655	4.352	0.396573	-
NSF/MAPT/KANSL1	rs8712	rs62057115	0.858416	17	45822051	C	G	0.162685	17:45822051-45822051	C	intron_variant,NMD_transcript_variant	MODIFIER	CRHR1	ENSG00000120088	Transcript	ENST00000619154.4	nonsense_mediated_decay	-	2/10	-	-	-	-	-	-	-	-	0.655	4.352	0.396573	-
NSF/MAPT/KANSL1	rs8712	rs62057115	0.858416	17	45822051	C	G	0.162685	17:45822051-45822051	C	intron_variant,non_coding_transcript_variant	MODIFIER	CRHR1	ENSG00000120088	Transcript	ENST00000705340.1	protein_coding_CDS_not_defined	-	5/13	-	-	-	-	-	-	-	-	0.655	4.352	0.396573	-
NSF/MAPT/KANSL1	rs8712	rs62057115	0.858416	17	45822051	C	G	0.162685	17:45822051-45822051	C	intron_variant,NMD_transcript_variant	MODIFIER	CRHR1	ENSG00000120088	Transcript	ENST00000705341.1	nonsense_mediated_decay	-	5/13	-	-	-	-	-	-	-	-	0.655	4.352	0.396573	-
NSF/MAPT/KANSL1	rs8712	rs62057115	0.858416	17	45822051	C	G	0.162685	17:45822051-45822051	C	intron_variant,non_coding_transcript_variant	MODIFIER	MAPT-AS1	ENSG00000264589	Transcript	ENST00000634876.2	lncRNA	-	5/6	-	-	-	-	-	-	-	-	-	4.352	0.396573	-
NSF/MAPT/KANSL1	rs8712	rs78917479	0.858416	17	45822245	T	C	0.162686	17:45822245-45822245	T	intron_variant	MODIFIER	CRHR1	ENSG00000120088	Transcript	ENST00000314537.10	protein_coding	-	4/12	-	-	-	-	-	-	-	-	0.655	6.844	0.641218	-
NSF/MAPT/KANSL1	rs8712	rs78917479	0.858416	17	45822245	T	C	0.162686	17:45822245-45822245	T	intron_variant,NMD_transcript_variant	MODIFIER	CRHR1	ENSG00000120088	Transcript	ENST00000705341.1	nonsense_mediated_decay	-	5/13	-	-	-	-	-	-	-	-	0.655	6.844	0.641218	-
NSF/MAPT/KANSL1	rs8712	rs78917479	0.858416	17	45822245	T	C	0.162686	17:45822245-45822245	T	intron_variant,NMD_transcript_variant	MODIFIER	CRHR1	ENSG00000120088	Transcript	ENST00000339069.9	nonsense_mediated_decay	-	3/11	-	-	-	-	-	-	-	-	0.655	6.844	0.641218	-
NSF/MAPT/KANSL1	rs8712	rs78917479	0.858416	17	45822245	T	C	0.162686	17:45822245-45822245	T	intron_variant	MODIFIER	CRHR1	ENSG00000120088	Transcript	ENST00000352855.9	protein_coding	-	3/11	-	-	-	-	-	-	-	-	0.655	6.844	0.641218	-
NSF/MAPT/KANSL1	rs8712	rs78917479	0.858416	17	45822245	T	C	0.162686	17:45822245-45822245	T	intron_variant	MODIFIER	CRHR1	ENSG00000120088	Transcript	ENST00000398285.7	protein_coding	-	4/13	-	-	-	-	-	-	-	-	0.655	6.844	0.641218	-
NSF/MAPT/KANSL1	rs8712	rs78917479	0.858416	17	45822245	T	C	0.162686	17:45822245-45822245	T	intron_variant	MODIFIER	CRHR1	ENSG00000120088	Transcript	ENST00000577353.5	protein_coding	-	4/11	-	-	-	-	-	-	-	-	0.655	6.844	0.641218	-
NSF/MAPT/KANSL1	rs8712	rs78917479	0.858416	17	45822245	T	C	0.162686	17:45822245-45822245	T	intron_variant,NMD_transcript_variant	MODIFIER	CRHR1	ENSG00000120088	Transcript	ENST00000347197.9	nonsense_mediated_decay	-	4/12	-	-	-	-	-	-	-	-	0.655	6.844	0.641218	-
NSF/MAPT/KANSL1	rs8712	rs78917479	0.858416	17	45822245	T	C	0.162686	17:45822245-45822245	T	intron_variant,non_coding_transcript_variant	MODIFIER	CRHR1	ENSG00000120088	Transcript	ENST00000580955.6	retained_intron	-	3/11	-	-	-	-	-	-	-	-	0.655	6.844	0.641218	-
NSF/MAPT/KANSL1	rs8712	rs78917479	0.858416	17	45822245	T	C	0.162686	17:45822245-45822245	T	intron_variant,non_coding_transcript_variant	MODIFIER	CRHR1	ENSG00000120088	Transcript	ENST00000582766.5	retained_intron	-	3/5	-	-	-	-	-	-	-	-	0.655	6.844	0.641218	-
NSF/MAPT/KANSL1	rs8712	rs78917479	0.858416	17	45822245	T	C	0.162686	17:45822245-45822245	T	intron_variant,non_coding_transcript_variant	MODIFIER	CRHR1	ENSG00000120088	Transcript	ENST00000583888.1	protein_coding_CDS_not_defined	-	2/7	-	-	-	-	-	-	-	-	0.655	6.844	0.641218	-
NSF/MAPT/KANSL1	rs8712	rs78917479	0.858416	17	45822245	T	C	0.162686	17:45822245-45822245	T	intron_variant	MODIFIER	CRHR1	ENSG00000120088	Transcript	ENST00000580876.6	protein_coding	-	4/11	-	-	-	-	-	-	-	-	0.655	6.844	0.641218	-
NSF/MAPT/KANSL1	rs8712	rs78917479	0.858416	17	45822245	T	C	0.162686	17:45822245-45822245	T	intron_variant,non_coding_transcript_variant	MODIFIER	MAPT-AS1	ENSG00000264589	Transcript	ENST00000634876.2	lncRNA	-	5/6	-	-	-	-	-	-	-	-	-	6.844	0.641218	-
NSF/MAPT/KANSL1	rs8712	rs78917479	0.858416	17	45822245	T	C	0.162686	17:45822245-45822245	T	intron_variant,non_coding_transcript_variant	MODIFIER	CRHR1	ENSG00000120088	Transcript	ENST00000705340.1	protein_coding_CDS_not_defined	-	5/13	-	-	-	-	-	-	-	-	0.655	6.844	0.641218	-
NSF/MAPT/KANSL1	rs8712	rs78917479	0.858416	17	45822245	T	C	0.162686	17:45822245-45822245	T	intron_variant,non_coding_transcript_variant	MODIFIER	CRHR1	ENSG00000120088	Transcript	ENST00000705342.1	retained_intron	-	2/9	-	-	-	-	-	-	-	-	0.655	6.844	0.641218	-
NSF/MAPT/KANSL1	rs8712	rs78917479	0.858416	17	45822245	T	C	0.162686	17:45822245-45822245	T	intron_variant,NMD_transcript_variant	MODIFIER	CRHR1	ENSG00000120088	Transcript	ENST00000619154.4	nonsense_mediated_decay	-	2/10	-	-	-	-	-	-	-	-	0.655	6.844	0.641218	-
NSF/MAPT/KANSL1	rs8712	rs62057116	0.857892	17	45822289	C	T	0.162658	17:45822289-45822289	C	intron_variant,NMD_transcript_variant	MODIFIER	CRHR1	ENSG00000120088	Transcript	ENST00000619154.4	nonsense_mediated_decay	-	2/10	-	-	-	-	-	-	-	-	0.655	1.414	0.072641	-
NSF/MAPT/KANSL1	rs8712	rs62057116	0.857892	17	45822289	C	T	0.162658	17:45822289-45822289	C	intron_variant,NMD_transcript_variant	MODIFIER	CRHR1	ENSG00000120088	Transcript	ENST00000339069.9	nonsense_mediated_decay	-	3/11	-	-	-	-	-	-	-	-	0.655	1.414	0.072641	-
NSF/MAPT/KANSL1	rs8712	rs62057116	0.857892	17	45822289	C	T	0.162658	17:45822289-45822289	C	intron_variant,NMD_transcript_variant	MODIFIER	CRHR1	ENSG00000120088	Transcript	ENST00000347197.9	nonsense_mediated_decay	-	4/12	-	-	-	-	-	-	-	-	0.655	1.414	0.072641	-
NSF/MAPT/KANSL1	rs8712	rs62057116	0.857892	17	45822289	C	T	0.162658	17:45822289-45822289	C	intron_variant	MODIFIER	CRHR1	ENSG00000120088	Transcript	ENST00000352855.9	protein_coding	-	3/11	-	-	-	-	-	-	-	-	0.655	1.414	0.072641	-
NSF/MAPT/KANSL1	rs8712	rs62057116	0.857892	17	45822289	C	T	0.162658	17:45822289-45822289	C	intron_variant	MODIFIER	CRHR1	ENSG00000120088	Transcript	ENST00000314537.10	protein_coding	-	4/12	-	-	-	-	-	-	-	-	0.655	1.414	0.072641	-
NSF/MAPT/KANSL1	rs8712	rs62057116	0.857892	17	45822289	C	T	0.162658	17:45822289-45822289	C	intron_variant	MODIFIER	CRHR1	ENSG00000120088	Transcript	ENST00000577353.5	protein_coding	-	4/11	-	-	-	-	-	-	-	-	0.655	1.414	0.072641	-
NSF/MAPT/KANSL1	rs8712	rs62057116	0.857892	17	45822289	C	T	0.162658	17:45822289-45822289	C	intron_variant	MODIFIER	CRHR1	ENSG00000120088	Transcript	ENST00000580876.6	protein_coding	-	4/11	-	-	-	-	-	-	-	-	0.655	1.414	0.072641	-
NSF/MAPT/KANSL1	rs8712	rs62057116	0.857892	17	45822289	C	T	0.162658	17:45822289-45822289	C	intron_variant,non_coding_transcript_variant	MODIFIER	CRHR1	ENSG00000120088	Transcript	ENST00000580955.6	retained_intron	-	3/11	-	-	-	-	-	-	-	-	0.655	1.414	0.072641	-
NSF/MAPT/KANSL1	rs8712	rs62057116	0.857892	17	45822289	C	T	0.162658	17:45822289-45822289	C	intron_variant	MODIFIER	CRHR1	ENSG00000120088	Transcript	ENST00000398285.7	protein_coding	-	4/13	-	-	-	-	-	-	-	-	0.655	1.414	0.072641	-
NSF/MAPT/KANSL1	rs8712	rs62057116	0.857892	17	45822289	C	T	0.162658	17:45822289-45822289	C	intron_variant,non_coding_transcript_variant	MODIFIER	CRHR1	ENSG00000120088	Transcript	ENST00000582766.5	retained_intron	-	3/5	-	-	-	-	-	-	-	-	0.655	1.414	0.072641	-
NSF/MAPT/KANSL1	rs8712	rs62057116	0.857892	17	45822289	C	T	0.162658	17:45822289-45822289	C	intron_variant,non_coding_transcript_variant	MODIFIER	CRHR1	ENSG00000120088	Transcript	ENST00000583888.1	protein_coding_CDS_not_defined	-	2/7	-	-	-	-	-	-	-	-	0.655	1.414	0.072641	-
NSF/MAPT/KANSL1	rs8712	rs62057116	0.857892	17	45822289	C	T	0.162658	17:45822289-45822289	C	intron_variant,non_coding_transcript_variant	MODIFIER	CRHR1	ENSG00000120088	Transcript	ENST00000705342.1	retained_intron	-	2/9	-	-	-	-	-	-	-	-	0.655	1.414	0.072641	-
NSF/MAPT/KANSL1	rs8712	rs62057116	0.857892	17	45822289	C	T	0.162658	17:45822289-45822289	C	intron_variant,non_coding_transcript_variant	MODIFIER	MAPT-AS1	ENSG00000264589	Transcript	ENST00000634876.2	lncRNA	-	5/6	-	-	-	-	-	-	-	-	-	1.414	0.072641	-
NSF/MAPT/KANSL1	rs8712	rs62057116	0.857892	17	45822289	C	T	0.162658	17:45822289-45822289	C	intron_variant,non_coding_transcript_variant	MODIFIER	CRHR1	ENSG00000120088	Transcript	ENST00000705340.1	protein_coding_CDS_not_defined	-	5/13	-	-	-	-	-	-	-	-	0.655	1.414	0.072641	-
NSF/MAPT/KANSL1	rs8712	rs62057116	0.857892	17	45822289	C	T	0.162658	17:45822289-45822289	C	intron_variant,NMD_transcript_variant	MODIFIER	CRHR1	ENSG00000120088	Transcript	ENST00000705341.1	nonsense_mediated_decay	-	5/13	-	-	-	-	-	-	-	-	0.655	1.414	0.072641	-
NSF/MAPT/KANSL1	rs8712	rs62057117	0.857766	17	45822291	G	C	0.162651	17:45822291-45822291	G	intron_variant,NMD_transcript_variant	MODIFIER	CRHR1	ENSG00000120088	Transcript	ENST00000705341.1	nonsense_mediated_decay	-	5/13	-	-	-	-	-	-	-	-	0.655	0.261	-0.358203	-
NSF/MAPT/KANSL1	rs8712	rs62057117	0.857766	17	45822291	G	C	0.162651	17:45822291-45822291	G	intron_variant	MODIFIER	CRHR1	ENSG00000120088	Transcript	ENST00000314537.10	protein_coding	-	4/12	-	-	-	-	-	-	-	-	0.655	0.261	-0.358203	-
NSF/MAPT/KANSL1	rs8712	rs62057117	0.857766	17	45822291	G	C	0.162651	17:45822291-45822291	G	intron_variant,NMD_transcript_variant	MODIFIER	CRHR1	ENSG00000120088	Transcript	ENST00000339069.9	nonsense_mediated_decay	-	3/11	-	-	-	-	-	-	-	-	0.655	0.261	-0.358203	-
NSF/MAPT/KANSL1	rs8712	rs62057117	0.857766	17	45822291	G	C	0.162651	17:45822291-45822291	G	intron_variant,NMD_transcript_variant	MODIFIER	CRHR1	ENSG00000120088	Transcript	ENST00000347197.9	nonsense_mediated_decay	-	4/12	-	-	-	-	-	-	-	-	0.655	0.261	-0.358203	-
NSF/MAPT/KANSL1	rs8712	rs62057117	0.857766	17	45822291	G	C	0.162651	17:45822291-45822291	G	intron_variant	MODIFIER	CRHR1	ENSG00000120088	Transcript	ENST00000352855.9	protein_coding	-	3/11	-	-	-	-	-	-	-	-	0.655	0.261	-0.358203	-
NSF/MAPT/KANSL1	rs8712	rs62057117	0.857766	17	45822291	G	C	0.162651	17:45822291-45822291	G	intron_variant	MODIFIER	CRHR1	ENSG00000120088	Transcript	ENST00000398285.7	protein_coding	-	4/13	-	-	-	-	-	-	-	-	0.655	0.261	-0.358203	-
NSF/MAPT/KANSL1	rs8712	rs62057117	0.857766	17	45822291	G	C	0.162651	17:45822291-45822291	G	intron_variant	MODIFIER	CRHR1	ENSG00000120088	Transcript	ENST00000577353.5	protein_coding	-	4/11	-	-	-	-	-	-	-	-	0.655	0.261	-0.358203	-
NSF/MAPT/KANSL1	rs8712	rs62057117	0.857766	17	45822291	G	C	0.162651	17:45822291-45822291	G	intron_variant,non_coding_transcript_variant	MODIFIER	CRHR1	ENSG00000120088	Transcript	ENST00000580955.6	retained_intron	-	3/11	-	-	-	-	-	-	-	-	0.655	0.261	-0.358203	-
NSF/MAPT/KANSL1	rs8712	rs62057117	0.857766	17	45822291	G	C	0.162651	17:45822291-45822291	G	intron_variant,non_coding_transcript_variant	MODIFIER	CRHR1	ENSG00000120088	Transcript	ENST00000582766.5	retained_intron	-	3/5	-	-	-	-	-	-	-	-	0.655	0.261	-0.358203	-
NSF/MAPT/KANSL1	rs8712	rs62057117	0.857766	17	45822291	G	C	0.162651	17:45822291-45822291	G	intron_variant,non_coding_transcript_variant	MODIFIER	CRHR1	ENSG00000120088	Transcript	ENST00000583888.1	protein_coding_CDS_not_defined	-	2/7	-	-	-	-	-	-	-	-	0.655	0.261	-0.358203	-
NSF/MAPT/KANSL1	rs8712	rs62057117	0.857766	17	45822291	G	C	0.162651	17:45822291-45822291	G	intron_variant,NMD_transcript_variant	MODIFIER	CRHR1	ENSG00000120088	Transcript	ENST00000619154.4	nonsense_mediated_decay	-	2/10	-	-	-	-	-	-	-	-	0.655	0.261	-0.358203	-
NSF/MAPT/KANSL1	rs8712	rs62057117	0.857766	17	45822291	G	C	0.162651	17:45822291-45822291	G	intron_variant,non_coding_transcript_variant	MODIFIER	CRHR1	ENSG00000120088	Transcript	ENST00000705342.1	retained_intron	-	2/9	-	-	-	-	-	-	-	-	0.655	0.261	-0.358203	-
NSF/MAPT/KANSL1	rs8712	rs62057117	0.857766	17	45822291	G	C	0.162651	17:45822291-45822291	G	intron_variant,non_coding_transcript_variant	MODIFIER	CRHR1	ENSG00000120088	Transcript	ENST00000705340.1	protein_coding_CDS_not_defined	-	5/13	-	-	-	-	-	-	-	-	0.655	0.261	-0.358203	-
NSF/MAPT/KANSL1	rs8712	rs62057117	0.857766	17	45822291	G	C	0.162651	17:45822291-45822291	G	intron_variant,non_coding_transcript_variant	MODIFIER	MAPT-AS1	ENSG00000264589	Transcript	ENST00000634876.2	lncRNA	-	5/6	-	-	-	-	-	-	-	-	-	0.261	-0.358203	-
NSF/MAPT/KANSL1	rs8712	rs62057117	0.857766	17	45822291	G	C	0.162651	17:45822291-45822291	G	intron_variant	MODIFIER	CRHR1	ENSG00000120088	Transcript	ENST00000580876.6	protein_coding	-	4/11	-	-	-	-	-	-	-	-	0.655	0.261	-0.358203	-
NSF/MAPT/KANSL1	rs8712	rs62057118	0.858535	17	45822361	G	A	0.162568	17:45822361-45822361	G	intron_variant,NMD_transcript_variant	MODIFIER	CRHR1	ENSG00000120088	Transcript	ENST00000347197.9	nonsense_mediated_decay	-	4/12	-	-	-	-	-	-	-	-	0.655	2.099	0.176811	-
NSF/MAPT/KANSL1	rs8712	rs62057118	0.858535	17	45822361	G	A	0.162568	17:45822361-45822361	G	intron_variant	MODIFIER	CRHR1	ENSG00000120088	Transcript	ENST00000352855.9	protein_coding	-	3/11	-	-	-	-	-	-	-	-	0.655	2.099	0.176811	-
NSF/MAPT/KANSL1	rs8712	rs62057118	0.858535	17	45822361	G	A	0.162568	17:45822361-45822361	G	intron_variant,NMD_transcript_variant	MODIFIER	CRHR1	ENSG00000120088	Transcript	ENST00000339069.9	nonsense_mediated_decay	-	3/11	-	-	-	-	-	-	-	-	0.655	2.099	0.176811	-
NSF/MAPT/KANSL1	rs8712	rs62057118	0.858535	17	45822361	G	A	0.162568	17:45822361-45822361	G	intron_variant	MODIFIER	CRHR1	ENSG00000120088	Transcript	ENST00000580876.6	protein_coding	-	4/11	-	-	-	-	-	-	-	-	0.655	2.099	0.176811	-
NSF/MAPT/KANSL1	rs8712	rs62057118	0.858535	17	45822361	G	A	0.162568	17:45822361-45822361	G	intron_variant,non_coding_transcript_variant	MODIFIER	CRHR1	ENSG00000120088	Transcript	ENST00000580955.6	retained_intron	-	3/11	-	-	-	-	-	-	-	-	0.655	2.099	0.176811	-
NSF/MAPT/KANSL1	rs8712	rs62057118	0.858535	17	45822361	G	A	0.162568	17:45822361-45822361	G	intron_variant	MODIFIER	CRHR1	ENSG00000120088	Transcript	ENST00000398285.7	protein_coding	-	4/13	-	-	-	-	-	-	-	-	0.655	2.099	0.176811	-
NSF/MAPT/KANSL1	rs8712	rs62057118	0.858535	17	45822361	G	A	0.162568	17:45822361-45822361	G	intron_variant	MODIFIER	CRHR1	ENSG00000120088	Transcript	ENST00000577353.5	protein_coding	-	4/11	-	-	-	-	-	-	-	-	0.655	2.099	0.176811	-
NSF/MAPT/KANSL1	rs8712	rs62057118	0.858535	17	45822361	G	A	0.162568	17:45822361-45822361	G	intron_variant,NMD_transcript_variant	MODIFIER	CRHR1	ENSG00000120088	Transcript	ENST00000619154.4	nonsense_mediated_decay	-	2/10	-	-	-	-	-	-	-	-	0.655	2.099	0.176811	-
NSF/MAPT/KANSL1	rs8712	rs62057118	0.858535	17	45822361	G	A	0.162568	17:45822361-45822361	G	intron_variant,non_coding_transcript_variant	MODIFIER	MAPT-AS1	ENSG00000264589	Transcript	ENST00000634876.2	lncRNA	-	5/6	-	-	-	-	-	-	-	-	-	2.099	0.176811	-
NSF/MAPT/KANSL1	rs8712	rs62057118	0.858535	17	45822361	G	A	0.162568	17:45822361-45822361	G	intron_variant,non_coding_transcript_variant	MODIFIER	CRHR1	ENSG00000120088	Transcript	ENST00000705340.1	protein_coding_CDS_not_defined	-	5/13	-	-	-	-	-	-	-	-	0.655	2.099	0.176811	-
NSF/MAPT/KANSL1	rs8712	rs62057118	0.858535	17	45822361	G	A	0.162568	17:45822361-45822361	G	intron_variant,non_coding_transcript_variant	MODIFIER	CRHR1	ENSG00000120088	Transcript	ENST00000583888.1	protein_coding_CDS_not_defined	-	2/7	-	-	-	-	-	-	-	-	0.655	2.099	0.176811	-
NSF/MAPT/KANSL1	rs8712	rs62057118	0.858535	17	45822361	G	A	0.162568	17:45822361-45822361	G	intron_variant,non_coding_transcript_variant	MODIFIER	CRHR1	ENSG00000120088	Transcript	ENST00000705342.1	retained_intron	-	2/9	-	-	-	-	-	-	-	-	0.655	2.099	0.176811	-
NSF/MAPT/KANSL1	rs8712	rs62057118	0.858535	17	45822361	G	A	0.162568	17:45822361-45822361	G	intron_variant	MODIFIER	CRHR1	ENSG00000120088	Transcript	ENST00000314537.10	protein_coding	-	4/12	-	-	-	-	-	-	-	-	0.655	2.099	0.176811	-
NSF/MAPT/KANSL1	rs8712	rs62057118	0.858535	17	45822361	G	A	0.162568	17:45822361-45822361	G	intron_variant,non_coding_transcript_variant	MODIFIER	CRHR1	ENSG00000120088	Transcript	ENST00000582766.5	retained_intron	-	3/5	-	-	-	-	-	-	-	-	0.655	2.099	0.176811	-
NSF/MAPT/KANSL1	rs8712	rs62057118	0.858535	17	45822361	G	A	0.162568	17:45822361-45822361	G	intron_variant,NMD_transcript_variant	MODIFIER	CRHR1	ENSG00000120088	Transcript	ENST00000705341.1	nonsense_mediated_decay	-	5/13	-	-	-	-	-	-	-	-	0.655	2.099	0.176811	-
NSF/MAPT/KANSL1	rs8712	rs62057119	0.858535	17	45822370	A	G	0.162592	17:45822370-45822370	A	intron_variant,NMD_transcript_variant	MODIFIER	CRHR1	ENSG00000120088	Transcript	ENST00000339069.9	nonsense_mediated_decay	-	3/11	-	-	-	-	-	-	-	-	0.655	0.005	-1.49726	-
NSF/MAPT/KANSL1	rs8712	rs62057119	0.858535	17	45822370	A	G	0.162592	17:45822370-45822370	A	intron_variant	MODIFIER	CRHR1	ENSG00000120088	Transcript	ENST00000314537.10	protein_coding	-	4/12	-	-	-	-	-	-	-	-	0.655	0.005	-1.49726	-
NSF/MAPT/KANSL1	rs8712	rs62057119	0.858535	17	45822370	A	G	0.162592	17:45822370-45822370	A	intron_variant	MODIFIER	CRHR1	ENSG00000120088	Transcript	ENST00000577353.5	protein_coding	-	4/11	-	-	-	-	-	-	-	-	0.655	0.005	-1.49726	-
NSF/MAPT/KANSL1	rs8712	rs62057119	0.858535	17	45822370	A	G	0.162592	17:45822370-45822370	A	intron_variant,NMD_transcript_variant	MODIFIER	CRHR1	ENSG00000120088	Transcript	ENST00000347197.9	nonsense_mediated_decay	-	4/12	-	-	-	-	-	-	-	-	0.655	0.005	-1.49726	-
NSF/MAPT/KANSL1	rs8712	rs62057119	0.858535	17	45822370	A	G	0.162592	17:45822370-45822370	A	intron_variant	MODIFIER	CRHR1	ENSG00000120088	Transcript	ENST00000352855.9	protein_coding	-	3/11	-	-	-	-	-	-	-	-	0.655	0.005	-1.49726	-
NSF/MAPT/KANSL1	rs8712	rs62057119	0.858535	17	45822370	A	G	0.162592	17:45822370-45822370	A	intron_variant	MODIFIER	CRHR1	ENSG00000120088	Transcript	ENST00000398285.7	protein_coding	-	4/13	-	-	-	-	-	-	-	-	0.655	0.005	-1.49726	-
NSF/MAPT/KANSL1	rs8712	rs62057119	0.858535	17	45822370	A	G	0.162592	17:45822370-45822370	A	intron_variant,non_coding_transcript_variant	MODIFIER	CRHR1	ENSG00000120088	Transcript	ENST00000580955.6	retained_intron	-	3/11	-	-	-	-	-	-	-	-	0.655	0.005	-1.49726	-
NSF/MAPT/KANSL1	rs8712	rs62057119	0.858535	17	45822370	A	G	0.162592	17:45822370-45822370	A	intron_variant,non_coding_transcript_variant	MODIFIER	CRHR1	ENSG00000120088	Transcript	ENST00000582766.5	retained_intron	-	3/5	-	-	-	-	-	-	-	-	0.655	0.005	-1.49726	-
NSF/MAPT/KANSL1	rs8712	rs62057119	0.858535	17	45822370	A	G	0.162592	17:45822370-45822370	A	intron_variant,NMD_transcript_variant	MODIFIER	CRHR1	ENSG00000120088	Transcript	ENST00000705341.1	nonsense_mediated_decay	-	5/13	-	-	-	-	-	-	-	-	0.655	0.005	-1.49726	-
NSF/MAPT/KANSL1	rs8712	rs62057119	0.858535	17	45822370	A	G	0.162592	17:45822370-45822370	A	intron_variant	MODIFIER	CRHR1	ENSG00000120088	Transcript	ENST00000580876.6	protein_coding	-	4/11	-	-	-	-	-	-	-	-	0.655	0.005	-1.49726	-
NSF/MAPT/KANSL1	rs8712	rs62057119	0.858535	17	45822370	A	G	0.162592	17:45822370-45822370	A	intron_variant,non_coding_transcript_variant	MODIFIER	MAPT-AS1	ENSG00000264589	Transcript	ENST00000634876.2	lncRNA	-	5/6	-	-	-	-	-	-	-	-	-	0.005	-1.49726	-
NSF/MAPT/KANSL1	rs8712	rs62057119	0.858535	17	45822370	A	G	0.162592	17:45822370-45822370	A	intron_variant,non_coding_transcript_variant	MODIFIER	CRHR1	ENSG00000120088	Transcript	ENST00000705340.1	protein_coding_CDS_not_defined	-	5/13	-	-	-	-	-	-	-	-	0.655	0.005	-1.49726	-
NSF/MAPT/KANSL1	rs8712	rs62057119	0.858535	17	45822370	A	G	0.162592	17:45822370-45822370	A	intron_variant,non_coding_transcript_variant	MODIFIER	CRHR1	ENSG00000120088	Transcript	ENST00000705342.1	retained_intron	-	2/9	-	-	-	-	-	-	-	-	0.655	0.005	-1.49726	-
NSF/MAPT/KANSL1	rs8712	rs62057119	0.858535	17	45822370	A	G	0.162592	17:45822370-45822370	A	intron_variant,NMD_transcript_variant	MODIFIER	CRHR1	ENSG00000120088	Transcript	ENST00000619154.4	nonsense_mediated_decay	-	2/10	-	-	-	-	-	-	-	-	0.655	0.005	-1.49726	-
NSF/MAPT/KANSL1	rs8712	rs62057119	0.858535	17	45822370	A	G	0.162592	17:45822370-45822370	A	intron_variant,non_coding_transcript_variant	MODIFIER	CRHR1	ENSG00000120088	Transcript	ENST00000583888.1	protein_coding_CDS_not_defined	-	2/7	-	-	-	-	-	-	-	-	0.655	0.005	-1.49726	-
NSF/MAPT/KANSL1	rs8712	rs17762954	0.85829	17	45822420	T	C	0.162614	17:45822420-45822420	T	intron_variant	MODIFIER	CRHR1	ENSG00000120088	Transcript	ENST00000577353.5	protein_coding	-	4/11	-	-	-	-	-	-	-	-	0.655	15.25	1.69205	-
NSF/MAPT/KANSL1	rs8712	rs17762954	0.85829	17	45822420	T	C	0.162614	17:45822420-45822420	T	intron_variant,NMD_transcript_variant	MODIFIER	CRHR1	ENSG00000120088	Transcript	ENST00000705341.1	nonsense_mediated_decay	-	5/13	-	-	-	-	-	-	-	-	0.655	15.25	1.69205	-
NSF/MAPT/KANSL1	rs8712	rs17762954	0.85829	17	45822420	T	C	0.162614	17:45822420-45822420	T	intron_variant,non_coding_transcript_variant	MODIFIER	CRHR1	ENSG00000120088	Transcript	ENST00000705342.1	retained_intron	-	2/9	-	-	-	-	-	-	-	-	0.655	15.25	1.69205	-
NSF/MAPT/KANSL1	rs8712	rs17762954	0.85829	17	45822420	T	C	0.162614	17:45822420-45822420	T	intron_variant,non_coding_transcript_variant	MODIFIER	CRHR1	ENSG00000120088	Transcript	ENST00000705340.1	protein_coding_CDS_not_defined	-	5/13	-	-	-	-	-	-	-	-	0.655	15.25	1.69205	-
NSF/MAPT/KANSL1	rs8712	rs17762954	0.85829	17	45822420	T	C	0.162614	17:45822420-45822420	T	intron_variant,non_coding_transcript_variant	MODIFIER	CRHR1	ENSG00000120088	Transcript	ENST00000580955.6	retained_intron	-	3/11	-	-	-	-	-	-	-	-	0.655	15.25	1.69205	-
NSF/MAPT/KANSL1	rs8712	rs17762954	0.85829	17	45822420	T	C	0.162614	17:45822420-45822420	T	intron_variant,non_coding_transcript_variant	MODIFIER	CRHR1	ENSG00000120088	Transcript	ENST00000582766.5	retained_intron	-	3/5	-	-	-	-	-	-	-	-	0.655	15.25	1.69205	-
NSF/MAPT/KANSL1	rs8712	rs17762954	0.85829	17	45822420	T	C	0.162614	17:45822420-45822420	T	intron_variant	MODIFIER	CRHR1	ENSG00000120088	Transcript	ENST00000352855.9	protein_coding	-	3/11	-	-	-	-	-	-	-	-	0.655	15.25	1.69205	-
NSF/MAPT/KANSL1	rs8712	rs17762954	0.85829	17	45822420	T	C	0.162614	17:45822420-45822420	T	intron_variant	MODIFIER	CRHR1	ENSG00000120088	Transcript	ENST00000580876.6	protein_coding	-	4/11	-	-	-	-	-	-	-	-	0.655	15.25	1.69205	-
NSF/MAPT/KANSL1	rs8712	rs17762954	0.85829	17	45822420	T	C	0.162614	17:45822420-45822420	T	intron_variant	MODIFIER	CRHR1	ENSG00000120088	Transcript	ENST00000314537.10	protein_coding	-	4/12	-	-	-	-	-	-	-	-	0.655	15.25	1.69205	-
NSF/MAPT/KANSL1	rs8712	rs17762954	0.85829	17	45822420	T	C	0.162614	17:45822420-45822420	T	intron_variant,non_coding_transcript_variant	MODIFIER	CRHR1	ENSG00000120088	Transcript	ENST00000583888.1	protein_coding_CDS_not_defined	-	2/7	-	-	-	-	-	-	-	-	0.655	15.25	1.69205	-
NSF/MAPT/KANSL1	rs8712	rs17762954	0.85829	17	45822420	T	C	0.162614	17:45822420-45822420	T	intron_variant,NMD_transcript_variant	MODIFIER	CRHR1	ENSG00000120088	Transcript	ENST00000619154.4	nonsense_mediated_decay	-	2/10	-	-	-	-	-	-	-	-	0.655	15.25	1.69205	-
NSF/MAPT/KANSL1	rs8712	rs17762954	0.85829	17	45822420	T	C	0.162614	17:45822420-45822420	T	intron_variant,non_coding_transcript_variant	MODIFIER	MAPT-AS1	ENSG00000264589	Transcript	ENST00000634876.2	lncRNA	-	5/6	-	-	-	-	-	-	-	-	-	15.25	1.69205	-
NSF/MAPT/KANSL1	rs8712	rs17762954	0.85829	17	45822420	T	C	0.162614	17:45822420-45822420	T	intron_variant	MODIFIER	CRHR1	ENSG00000120088	Transcript	ENST00000398285.7	protein_coding	-	4/13	-	-	-	-	-	-	-	-	0.655	15.25	1.69205	-
NSF/MAPT/KANSL1	rs8712	rs17762954	0.85829	17	45822420	T	C	0.162614	17:45822420-45822420	T	intron_variant,NMD_transcript_variant	MODIFIER	CRHR1	ENSG00000120088	Transcript	ENST00000339069.9	nonsense_mediated_decay	-	3/11	-	-	-	-	-	-	-	-	0.655	15.25	1.69205	-
NSF/MAPT/KANSL1	rs8712	rs17762954	0.85829	17	45822420	T	C	0.162614	17:45822420-45822420	T	intron_variant,NMD_transcript_variant	MODIFIER	CRHR1	ENSG00000120088	Transcript	ENST00000347197.9	nonsense_mediated_decay	-	4/12	-	-	-	-	-	-	-	-	0.655	15.25	1.69205	-
NSF/MAPT/KANSL1	rs8712	rs55979424	0.858542	17	45822715	T	C	0.162441	17:45822715-45822715	T	intron_variant	MODIFIER	CRHR1	ENSG00000120088	Transcript	ENST00000314537.10	protein_coding	-	4/12	-	-	-	-	-	-	-	-	0.655	5.236	0.478168	-
NSF/MAPT/KANSL1	rs8712	rs55979424	0.858542	17	45822715	T	C	0.162441	17:45822715-45822715	T	intron_variant	MODIFIER	CRHR1	ENSG00000120088	Transcript	ENST00000580876.6	protein_coding	-	4/11	-	-	-	-	-	-	-	-	0.655	5.236	0.478168	-
NSF/MAPT/KANSL1	rs8712	rs55979424	0.858542	17	45822715	T	C	0.162441	17:45822715-45822715	T	intron_variant,NMD_transcript_variant	MODIFIER	CRHR1	ENSG00000120088	Transcript	ENST00000347197.9	nonsense_mediated_decay	-	4/12	-	-	-	-	-	-	-	-	0.655	5.236	0.478168	-
NSF/MAPT/KANSL1	rs8712	rs55979424	0.858542	17	45822715	T	C	0.162441	17:45822715-45822715	T	intron_variant	MODIFIER	CRHR1	ENSG00000120088	Transcript	ENST00000352855.9	protein_coding	-	3/11	-	-	-	-	-	-	-	-	0.655	5.236	0.478168	-
NSF/MAPT/KANSL1	rs8712	rs55979424	0.858542	17	45822715	T	C	0.162441	17:45822715-45822715	T	intron_variant	MODIFIER	CRHR1	ENSG00000120088	Transcript	ENST00000398285.7	protein_coding	-	4/13	-	-	-	-	-	-	-	-	0.655	5.236	0.478168	-
NSF/MAPT/KANSL1	rs8712	rs55979424	0.858542	17	45822715	T	C	0.162441	17:45822715-45822715	T	intron_variant	MODIFIER	CRHR1	ENSG00000120088	Transcript	ENST00000577353.5	protein_coding	-	4/11	-	-	-	-	-	-	-	-	0.655	5.236	0.478168	-
NSF/MAPT/KANSL1	rs8712	rs55979424	0.858542	17	45822715	T	C	0.162441	17:45822715-45822715	T	intron_variant,NMD_transcript_variant	MODIFIER	CRHR1	ENSG00000120088	Transcript	ENST00000619154.4	nonsense_mediated_decay	-	2/10	-	-	-	-	-	-	-	-	0.655	5.236	0.478168	-
NSF/MAPT/KANSL1	rs8712	rs55979424	0.858542	17	45822715	T	C	0.162441	17:45822715-45822715	T	intron_variant,non_coding_transcript_variant	MODIFIER	CRHR1	ENSG00000120088	Transcript	ENST00000580955.6	retained_intron	-	3/11	-	-	-	-	-	-	-	-	0.655	5.236	0.478168	-
NSF/MAPT/KANSL1	rs8712	rs55979424	0.858542	17	45822715	T	C	0.162441	17:45822715-45822715	T	intron_variant,non_coding_transcript_variant	MODIFIER	CRHR1	ENSG00000120088	Transcript	ENST00000582766.5	retained_intron	-	3/5	-	-	-	-	-	-	-	-	0.655	5.236	0.478168	-
NSF/MAPT/KANSL1	rs8712	rs55979424	0.858542	17	45822715	T	C	0.162441	17:45822715-45822715	T	intron_variant,non_coding_transcript_variant	MODIFIER	CRHR1	ENSG00000120088	Transcript	ENST00000583888.1	protein_coding_CDS_not_defined	-	2/7	-	-	-	-	-	-	-	-	0.655	5.236	0.478168	-
NSF/MAPT/KANSL1	rs8712	rs55979424	0.858542	17	45822715	T	C	0.162441	17:45822715-45822715	T	intron_variant,NMD_transcript_variant	MODIFIER	CRHR1	ENSG00000120088	Transcript	ENST00000339069.9	nonsense_mediated_decay	-	3/11	-	-	-	-	-	-	-	-	0.655	5.236	0.478168	-
NSF/MAPT/KANSL1	rs8712	rs55979424	0.858542	17	45822715	T	C	0.162441	17:45822715-45822715	T	intron_variant,non_coding_transcript_variant	MODIFIER	MAPT-AS1	ENSG00000264589	Transcript	ENST00000634876.2	lncRNA	-	5/6	-	-	-	-	-	-	-	-	-	5.236	0.478168	-
NSF/MAPT/KANSL1	rs8712	rs55979424	0.858542	17	45822715	T	C	0.162441	17:45822715-45822715	T	intron_variant,non_coding_transcript_variant	MODIFIER	CRHR1	ENSG00000120088	Transcript	ENST00000705340.1	protein_coding_CDS_not_defined	-	5/13	-	-	-	-	-	-	-	-	0.655	5.236	0.478168	-
NSF/MAPT/KANSL1	rs8712	rs55979424	0.858542	17	45822715	T	C	0.162441	17:45822715-45822715	T	intron_variant,NMD_transcript_variant	MODIFIER	CRHR1	ENSG00000120088	Transcript	ENST00000705341.1	nonsense_mediated_decay	-	5/13	-	-	-	-	-	-	-	-	0.655	5.236	0.478168	-
NSF/MAPT/KANSL1	rs8712	rs55979424	0.858542	17	45822715	T	C	0.162441	17:45822715-45822715	T	intron_variant,non_coding_transcript_variant	MODIFIER	CRHR1	ENSG00000120088	Transcript	ENST00000705342.1	retained_intron	-	2/9	-	-	-	-	-	-	-	-	0.655	5.236	0.478168	-
NSF/MAPT/KANSL1	rs8712	rs55638417	0.858412	17	45823068	G	A	0.162677	17:45823068-45823068	G	intron_variant	MODIFIER	CRHR1	ENSG00000120088	Transcript	ENST00000352855.9	protein_coding	-	3/11	-	-	-	-	-	-	-	-	0.655	5.094	0.464716	-
NSF/MAPT/KANSL1	rs8712	rs55638417	0.858412	17	45823068	G	A	0.162677	17:45823068-45823068	G	intron_variant,non_coding_transcript_variant	MODIFIER	CRHR1	ENSG00000120088	Transcript	ENST00000705342.1	retained_intron	-	2/9	-	-	-	-	-	-	-	-	0.655	5.094	0.464716	-
NSF/MAPT/KANSL1	rs8712	rs55638417	0.858412	17	45823068	G	A	0.162677	17:45823068-45823068	G	intron_variant,NMD_transcript_variant	MODIFIER	CRHR1	ENSG00000120088	Transcript	ENST00000339069.9	nonsense_mediated_decay	-	3/11	-	-	-	-	-	-	-	-	0.655	5.094	0.464716	-
NSF/MAPT/KANSL1	rs8712	rs55638417	0.858412	17	45823068	G	A	0.162677	17:45823068-45823068	G	intron_variant,NMD_transcript_variant	MODIFIER	CRHR1	ENSG00000120088	Transcript	ENST00000347197.9	nonsense_mediated_decay	-	4/12	-	-	-	-	-	-	-	-	0.655	5.094	0.464716	-
NSF/MAPT/KANSL1	rs8712	rs55638417	0.858412	17	45823068	G	A	0.162677	17:45823068-45823068	G	intron_variant,non_coding_transcript_variant	MODIFIER	CRHR1	ENSG00000120088	Transcript	ENST00000580955.6	retained_intron	-	3/11	-	-	-	-	-	-	-	-	0.655	5.094	0.464716	-
NSF/MAPT/KANSL1	rs8712	rs55638417	0.858412	17	45823068	G	A	0.162677	17:45823068-45823068	G	intron_variant	MODIFIER	CRHR1	ENSG00000120088	Transcript	ENST00000398285.7	protein_coding	-	4/13	-	-	-	-	-	-	-	-	0.655	5.094	0.464716	-
NSF/MAPT/KANSL1	rs8712	rs55638417	0.858412	17	45823068	G	A	0.162677	17:45823068-45823068	G	intron_variant	MODIFIER	CRHR1	ENSG00000120088	Transcript	ENST00000577353.5	protein_coding	-	4/11	-	-	-	-	-	-	-	-	0.655	5.094	0.464716	-
NSF/MAPT/KANSL1	rs8712	rs55638417	0.858412	17	45823068	G	A	0.162677	17:45823068-45823068	G	intron_variant	MODIFIER	CRHR1	ENSG00000120088	Transcript	ENST00000580876.6	protein_coding	-	4/11	-	-	-	-	-	-	-	-	0.655	5.094	0.464716	-
NSF/MAPT/KANSL1	rs8712	rs55638417	0.858412	17	45823068	G	A	0.162677	17:45823068-45823068	G	intron_variant,non_coding_transcript_variant	MODIFIER	MAPT-AS1	ENSG00000264589	Transcript	ENST00000634876.2	lncRNA	-	5/6	-	-	-	-	-	-	-	-	-	5.094	0.464716	-
NSF/MAPT/KANSL1	rs8712	rs55638417	0.858412	17	45823068	G	A	0.162677	17:45823068-45823068	G	intron_variant,non_coding_transcript_variant	MODIFIER	CRHR1	ENSG00000120088	Transcript	ENST00000582766.5	retained_intron	-	3/5	-	-	-	-	-	-	-	-	0.655	5.094	0.464716	-
NSF/MAPT/KANSL1	rs8712	rs55638417	0.858412	17	45823068	G	A	0.162677	17:45823068-45823068	G	intron_variant,non_coding_transcript_variant	MODIFIER	CRHR1	ENSG00000120088	Transcript	ENST00000583888.1	protein_coding_CDS_not_defined	-	2/7	-	-	-	-	-	-	-	-	0.655	5.094	0.464716	-
NSF/MAPT/KANSL1	rs8712	rs55638417	0.858412	17	45823068	G	A	0.162677	17:45823068-45823068	G	intron_variant,NMD_transcript_variant	MODIFIER	CRHR1	ENSG00000120088	Transcript	ENST00000619154.4	nonsense_mediated_decay	-	2/10	-	-	-	-	-	-	-	-	0.655	5.094	0.464716	-
NSF/MAPT/KANSL1	rs8712	rs55638417	0.858412	17	45823068	G	A	0.162677	17:45823068-45823068	G	intron_variant,NMD_transcript_variant	MODIFIER	CRHR1	ENSG00000120088	Transcript	ENST00000705341.1	nonsense_mediated_decay	-	5/13	-	-	-	-	-	-	-	-	0.655	5.094	0.464716	-
NSF/MAPT/KANSL1	rs8712	rs55638417	0.858412	17	45823068	G	A	0.162677	17:45823068-45823068	G	intron_variant	MODIFIER	CRHR1	ENSG00000120088	Transcript	ENST00000314537.10	protein_coding	-	4/12	-	-	-	-	-	-	-	-	0.655	5.094	0.464716	-
NSF/MAPT/KANSL1	rs8712	rs55638417	0.858412	17	45823068	G	A	0.162677	17:45823068-45823068	G	intron_variant,non_coding_transcript_variant	MODIFIER	CRHR1	ENSG00000120088	Transcript	ENST00000705340.1	protein_coding_CDS_not_defined	-	5/13	-	-	-	-	-	-	-	-	0.655	5.094	0.464716	-
NSF/MAPT/KANSL1	rs8712	rs79501144	0.858145	17	45823331	T	C	0.16271	17:45823331-45823331	T	intron_variant	MODIFIER	CRHR1	ENSG00000120088	Transcript	ENST00000352855.9	protein_coding	-	3/11	-	-	-	-	-	-	-	-	0.655	2.882	0.263084	-
NSF/MAPT/KANSL1	rs8712	rs79501144	0.858145	17	45823331	T	C	0.16271	17:45823331-45823331	T	intron_variant	MODIFIER	CRHR1	ENSG00000120088	Transcript	ENST00000314537.10	protein_coding	-	4/12	-	-	-	-	-	-	-	-	0.655	2.882	0.263084	-
NSF/MAPT/KANSL1	rs8712	rs79501144	0.858145	17	45823331	T	C	0.16271	17:45823331-45823331	T	intron_variant,NMD_transcript_variant	MODIFIER	CRHR1	ENSG00000120088	Transcript	ENST00000339069.9	nonsense_mediated_decay	-	3/11	-	-	-	-	-	-	-	-	0.655	2.882	0.263084	-
NSF/MAPT/KANSL1	rs8712	rs79501144	0.858145	17	45823331	T	C	0.16271	17:45823331-45823331	T	intron_variant,NMD_transcript_variant	MODIFIER	CRHR1	ENSG00000120088	Transcript	ENST00000347197.9	nonsense_mediated_decay	-	4/12	-	-	-	-	-	-	-	-	0.655	2.882	0.263084	-
NSF/MAPT/KANSL1	rs8712	rs79501144	0.858145	17	45823331	T	C	0.16271	17:45823331-45823331	T	intron_variant	MODIFIER	CRHR1	ENSG00000120088	Transcript	ENST00000398285.7	protein_coding	-	4/13	-	-	-	-	-	-	-	-	0.655	2.882	0.263084	-
NSF/MAPT/KANSL1	rs8712	rs79501144	0.858145	17	45823331	T	C	0.16271	17:45823331-45823331	T	intron_variant	MODIFIER	CRHR1	ENSG00000120088	Transcript	ENST00000577353.5	protein_coding	-	4/11	-	-	-	-	-	-	-	-	0.655	2.882	0.263084	-
NSF/MAPT/KANSL1	rs8712	rs79501144	0.858145	17	45823331	T	C	0.16271	17:45823331-45823331	T	intron_variant	MODIFIER	CRHR1	ENSG00000120088	Transcript	ENST00000580876.6	protein_coding	-	4/11	-	-	-	-	-	-	-	-	0.655	2.882	0.263084	-
NSF/MAPT/KANSL1	rs8712	rs79501144	0.858145	17	45823331	T	C	0.16271	17:45823331-45823331	T	intron_variant,non_coding_transcript_variant	MODIFIER	CRHR1	ENSG00000120088	Transcript	ENST00000580955.6	retained_intron	-	3/11	-	-	-	-	-	-	-	-	0.655	2.882	0.263084	-
NSF/MAPT/KANSL1	rs8712	rs79501144	0.858145	17	45823331	T	C	0.16271	17:45823331-45823331	T	intron_variant,non_coding_transcript_variant	MODIFIER	CRHR1	ENSG00000120088	Transcript	ENST00000582766.5	retained_intron	-	3/5	-	-	-	-	-	-	-	-	0.655	2.882	0.263084	-
NSF/MAPT/KANSL1	rs8712	rs79501144	0.858145	17	45823331	T	C	0.16271	17:45823331-45823331	T	intron_variant,non_coding_transcript_variant	MODIFIER	CRHR1	ENSG00000120088	Transcript	ENST00000583888.1	protein_coding_CDS_not_defined	-	2/7	-	-	-	-	-	-	-	-	0.655	2.882	0.263084	-
NSF/MAPT/KANSL1	rs8712	rs79501144	0.858145	17	45823331	T	C	0.16271	17:45823331-45823331	T	intron_variant,NMD_transcript_variant	MODIFIER	CRHR1	ENSG00000120088	Transcript	ENST00000619154.4	nonsense_mediated_decay	-	2/10	-	-	-	-	-	-	-	-	0.655	2.882	0.263084	-
NSF/MAPT/KANSL1	rs8712	rs79501144	0.858145	17	45823331	T	C	0.16271	17:45823331-45823331	T	intron_variant,non_coding_transcript_variant	MODIFIER	CRHR1	ENSG00000120088	Transcript	ENST00000705340.1	protein_coding_CDS_not_defined	-	5/13	-	-	-	-	-	-	-	-	0.655	2.882	0.263084	-
NSF/MAPT/KANSL1	rs8712	rs79501144	0.858145	17	45823331	T	C	0.16271	17:45823331-45823331	T	intron_variant,NMD_transcript_variant	MODIFIER	CRHR1	ENSG00000120088	Transcript	ENST00000705341.1	nonsense_mediated_decay	-	5/13	-	-	-	-	-	-	-	-	0.655	2.882	0.263084	-
NSF/MAPT/KANSL1	rs8712	rs79501144	0.858145	17	45823331	T	C	0.16271	17:45823331-45823331	T	intron_variant,non_coding_transcript_variant	MODIFIER	CRHR1	ENSG00000120088	Transcript	ENST00000705342.1	retained_intron	-	2/9	-	-	-	-	-	-	-	-	0.655	2.882	0.263084	-
NSF/MAPT/KANSL1	rs8712	rs79501144	0.858145	17	45823331	T	C	0.16271	17:45823331-45823331	T	intron_variant,non_coding_transcript_variant	MODIFIER	MAPT-AS1	ENSG00000264589	Transcript	ENST00000634876.2	lncRNA	-	5/6	-	-	-	-	-	-	-	-	-	2.882	0.263084	-
NSF/MAPT/KANSL1	rs8712	rs62057121	0.858037	17	45823394	A	G	0.159989	17:45823394-45823394	A	intron_variant,NMD_transcript_variant	MODIFIER	CRHR1	ENSG00000120088	Transcript	ENST00000339069.9	nonsense_mediated_decay	-	3/11	-	-	-	-	-	-	-	-	0.655	7.79	0.745381	-
NSF/MAPT/KANSL1	rs8712	rs62057121	0.858037	17	45823394	A	G	0.159989	17:45823394-45823394	A	intron_variant	MODIFIER	CRHR1	ENSG00000120088	Transcript	ENST00000314537.10	protein_coding	-	4/12	-	-	-	-	-	-	-	-	0.655	7.79	0.745381	-
NSF/MAPT/KANSL1	rs8712	rs62057121	0.858037	17	45823394	A	G	0.159989	17:45823394-45823394	A	intron_variant,NMD_transcript_variant	MODIFIER	CRHR1	ENSG00000120088	Transcript	ENST00000347197.9	nonsense_mediated_decay	-	4/12	-	-	-	-	-	-	-	-	0.655	7.79	0.745381	-
NSF/MAPT/KANSL1	rs8712	rs62057121	0.858037	17	45823394	A	G	0.159989	17:45823394-45823394	A	intron_variant	MODIFIER	CRHR1	ENSG00000120088	Transcript	ENST00000352855.9	protein_coding	-	3/11	-	-	-	-	-	-	-	-	0.655	7.79	0.745381	-
NSF/MAPT/KANSL1	rs8712	rs62057121	0.858037	17	45823394	A	G	0.159989	17:45823394-45823394	A	intron_variant	MODIFIER	CRHR1	ENSG00000120088	Transcript	ENST00000398285.7	protein_coding	-	4/13	-	-	-	-	-	-	-	-	0.655	7.79	0.745381	-
NSF/MAPT/KANSL1	rs8712	rs62057121	0.858037	17	45823394	A	G	0.159989	17:45823394-45823394	A	intron_variant,NMD_transcript_variant	MODIFIER	CRHR1	ENSG00000120088	Transcript	ENST00000705341.1	nonsense_mediated_decay	-	5/13	-	-	-	-	-	-	-	-	0.655	7.79	0.745381	-
NSF/MAPT/KANSL1	rs8712	rs62057121	0.858037	17	45823394	A	G	0.159989	17:45823394-45823394	A	intron_variant	MODIFIER	CRHR1	ENSG00000120088	Transcript	ENST00000580876.6	protein_coding	-	4/11	-	-	-	-	-	-	-	-	0.655	7.79	0.745381	-
NSF/MAPT/KANSL1	rs8712	rs62057121	0.858037	17	45823394	A	G	0.159989	17:45823394-45823394	A	intron_variant,non_coding_transcript_variant	MODIFIER	CRHR1	ENSG00000120088	Transcript	ENST00000580955.6	retained_intron	-	3/11	-	-	-	-	-	-	-	-	0.655	7.79	0.745381	-
NSF/MAPT/KANSL1	rs8712	rs62057121	0.858037	17	45823394	A	G	0.159989	17:45823394-45823394	A	intron_variant,non_coding_transcript_variant	MODIFIER	CRHR1	ENSG00000120088	Transcript	ENST00000582766.5	retained_intron	-	3/5	-	-	-	-	-	-	-	-	0.655	7.79	0.745381	-
NSF/MAPT/KANSL1	rs8712	rs62057121	0.858037	17	45823394	A	G	0.159989	17:45823394-45823394	A	intron_variant	MODIFIER	CRHR1	ENSG00000120088	Transcript	ENST00000577353.5	protein_coding	-	4/11	-	-	-	-	-	-	-	-	0.655	7.79	0.745381	-
NSF/MAPT/KANSL1	rs8712	rs62057121	0.858037	17	45823394	A	G	0.159989	17:45823394-45823394	A	intron_variant,non_coding_transcript_variant	MODIFIER	CRHR1	ENSG00000120088	Transcript	ENST00000583888.1	protein_coding_CDS_not_defined	-	2/7	-	-	-	-	-	-	-	-	0.655	7.79	0.745381	-
NSF/MAPT/KANSL1	rs8712	rs62057121	0.858037	17	45823394	A	G	0.159989	17:45823394-45823394	A	intron_variant,NMD_transcript_variant	MODIFIER	CRHR1	ENSG00000120088	Transcript	ENST00000619154.4	nonsense_mediated_decay	-	2/10	-	-	-	-	-	-	-	-	0.655	7.79	0.745381	-
NSF/MAPT/KANSL1	rs8712	rs62057121	0.858037	17	45823394	A	G	0.159989	17:45823394-45823394	A	intron_variant,non_coding_transcript_variant	MODIFIER	MAPT-AS1	ENSG00000264589	Transcript	ENST00000634876.2	lncRNA	-	5/6	-	-	-	-	-	-	-	-	-	7.79	0.745381	-
NSF/MAPT/KANSL1	rs8712	rs62057121	0.858037	17	45823394	A	G	0.159989	17:45823394-45823394	A	intron_variant,non_coding_transcript_variant	MODIFIER	CRHR1	ENSG00000120088	Transcript	ENST00000705340.1	protein_coding_CDS_not_defined	-	5/13	-	-	-	-	-	-	-	-	0.655	7.79	0.745381	-
NSF/MAPT/KANSL1	rs8712	rs62057121	0.858037	17	45823394	A	G	0.159989	17:45823394-45823394	A	intron_variant,non_coding_transcript_variant	MODIFIER	CRHR1	ENSG00000120088	Transcript	ENST00000705342.1	retained_intron	-	2/9	-	-	-	-	-	-	-	-	0.655	7.79	0.745381	-
NSF/MAPT/KANSL1	rs8712	rs62057122	0.858457	17	45823635	T	C	0.162403	17:45823635-45823635	T	intron_variant,non_coding_transcript_variant	MODIFIER	CRHR1	ENSG00000120088	Transcript	ENST00000705342.1	retained_intron	-	2/9	-	-	-	-	-	-	-	-	0.655	4.185	0.381667	-
NSF/MAPT/KANSL1	rs8712	rs62057122	0.858457	17	45823635	T	C	0.162403	17:45823635-45823635	T	intron_variant	MODIFIER	CRHR1	ENSG00000120088	Transcript	ENST00000314537.10	protein_coding	-	4/12	-	-	-	-	-	-	-	-	0.655	4.185	0.381667	-
NSF/MAPT/KANSL1	rs8712	rs62057122	0.858457	17	45823635	T	C	0.162403	17:45823635-45823635	T	intron_variant,NMD_transcript_variant	MODIFIER	CRHR1	ENSG00000120088	Transcript	ENST00000339069.9	nonsense_mediated_decay	-	3/11	-	-	-	-	-	-	-	-	0.655	4.185	0.381667	-
NSF/MAPT/KANSL1	rs8712	rs62057122	0.858457	17	45823635	T	C	0.162403	17:45823635-45823635	T	intron_variant,NMD_transcript_variant	MODIFIER	CRHR1	ENSG00000120088	Transcript	ENST00000347197.9	nonsense_mediated_decay	-	4/12	-	-	-	-	-	-	-	-	0.655	4.185	0.381667	-
NSF/MAPT/KANSL1	rs8712	rs62057122	0.858457	17	45823635	T	C	0.162403	17:45823635-45823635	T	intron_variant	MODIFIER	CRHR1	ENSG00000120088	Transcript	ENST00000352855.9	protein_coding	-	3/11	-	-	-	-	-	-	-	-	0.655	4.185	0.381667	-
NSF/MAPT/KANSL1	rs8712	rs62057122	0.858457	17	45823635	T	C	0.162403	17:45823635-45823635	T	intron_variant	MODIFIER	CRHR1	ENSG00000120088	Transcript	ENST00000398285.7	protein_coding	-	4/13	-	-	-	-	-	-	-	-	0.655	4.185	0.381667	-
NSF/MAPT/KANSL1	rs8712	rs62057122	0.858457	17	45823635	T	C	0.162403	17:45823635-45823635	T	intron_variant	MODIFIER	CRHR1	ENSG00000120088	Transcript	ENST00000577353.5	protein_coding	-	4/11	-	-	-	-	-	-	-	-	0.655	4.185	0.381667	-
NSF/MAPT/KANSL1	rs8712	rs62057122	0.858457	17	45823635	T	C	0.162403	17:45823635-45823635	T	intron_variant	MODIFIER	CRHR1	ENSG00000120088	Transcript	ENST00000580876.6	protein_coding	-	4/11	-	-	-	-	-	-	-	-	0.655	4.185	0.381667	-
NSF/MAPT/KANSL1	rs8712	rs62057122	0.858457	17	45823635	T	C	0.162403	17:45823635-45823635	T	intron_variant,non_coding_transcript_variant	MODIFIER	CRHR1	ENSG00000120088	Transcript	ENST00000582766.5	retained_intron	-	3/5	-	-	-	-	-	-	-	-	0.655	4.185	0.381667	-
NSF/MAPT/KANSL1	rs8712	rs62057122	0.858457	17	45823635	T	C	0.162403	17:45823635-45823635	T	intron_variant,non_coding_transcript_variant	MODIFIER	CRHR1	ENSG00000120088	Transcript	ENST00000583888.1	protein_coding_CDS_not_defined	-	2/7	-	-	-	-	-	-	-	-	0.655	4.185	0.381667	-
NSF/MAPT/KANSL1	rs8712	rs62057122	0.858457	17	45823635	T	C	0.162403	17:45823635-45823635	T	intron_variant,NMD_transcript_variant	MODIFIER	CRHR1	ENSG00000120088	Transcript	ENST00000619154.4	nonsense_mediated_decay	-	2/10	-	-	-	-	-	-	-	-	0.655	4.185	0.381667	-
NSF/MAPT/KANSL1	rs8712	rs62057122	0.858457	17	45823635	T	C	0.162403	17:45823635-45823635	T	intron_variant,non_coding_transcript_variant	MODIFIER	MAPT-AS1	ENSG00000264589	Transcript	ENST00000634876.2	lncRNA	-	5/6	-	-	-	-	-	-	-	-	-	4.185	0.381667	-
NSF/MAPT/KANSL1	rs8712	rs62057122	0.858457	17	45823635	T	C	0.162403	17:45823635-45823635	T	intron_variant,non_coding_transcript_variant	MODIFIER	CRHR1	ENSG00000120088	Transcript	ENST00000705340.1	protein_coding_CDS_not_defined	-	5/13	-	-	-	-	-	-	-	-	0.655	4.185	0.381667	-
NSF/MAPT/KANSL1	rs8712	rs62057122	0.858457	17	45823635	T	C	0.162403	17:45823635-45823635	T	intron_variant,NMD_transcript_variant	MODIFIER	CRHR1	ENSG00000120088	Transcript	ENST00000705341.1	nonsense_mediated_decay	-	5/13	-	-	-	-	-	-	-	-	0.655	4.185	0.381667	-
NSF/MAPT/KANSL1	rs8712	rs62057122	0.858457	17	45823635	T	C	0.162403	17:45823635-45823635	T	intron_variant,non_coding_transcript_variant	MODIFIER	CRHR1	ENSG00000120088	Transcript	ENST00000580955.6	retained_intron	-	3/11	-	-	-	-	-	-	-	-	0.655	4.185	0.381667	-
NSF/MAPT/KANSL1	rs8712	rs62057123	0.858814	17	45823872	G	A	0.162714	17:45823872-45823872	G	intron_variant	MODIFIER	CRHR1	ENSG00000120088	Transcript	ENST00000314537.10	protein_coding	-	4/12	-	-	-	-	-	-	-	-	0.655	1.604	0.1057	-
NSF/MAPT/KANSL1	rs8712	rs62057123	0.858814	17	45823872	G	A	0.162714	17:45823872-45823872	G	intron_variant,NMD_transcript_variant	MODIFIER	CRHR1	ENSG00000120088	Transcript	ENST00000339069.9	nonsense_mediated_decay	-	3/11	-	-	-	-	-	-	-	-	0.655	1.604	0.1057	-
NSF/MAPT/KANSL1	rs8712	rs62057123	0.858814	17	45823872	G	A	0.162714	17:45823872-45823872	G	intron_variant,NMD_transcript_variant	MODIFIER	CRHR1	ENSG00000120088	Transcript	ENST00000347197.9	nonsense_mediated_decay	-	4/12	-	-	-	-	-	-	-	-	0.655	1.604	0.1057	-
NSF/MAPT/KANSL1	rs8712	rs62057123	0.858814	17	45823872	G	A	0.162714	17:45823872-45823872	G	intron_variant	MODIFIER	CRHR1	ENSG00000120088	Transcript	ENST00000398285.7	protein_coding	-	4/13	-	-	-	-	-	-	-	-	0.655	1.604	0.1057	-
NSF/MAPT/KANSL1	rs8712	rs62057123	0.858814	17	45823872	G	A	0.162714	17:45823872-45823872	G	intron_variant	MODIFIER	CRHR1	ENSG00000120088	Transcript	ENST00000577353.5	protein_coding	-	4/11	-	-	-	-	-	-	-	-	0.655	1.604	0.1057	-
NSF/MAPT/KANSL1	rs8712	rs62057123	0.858814	17	45823872	G	A	0.162714	17:45823872-45823872	G	intron_variant	MODIFIER	CRHR1	ENSG00000120088	Transcript	ENST00000580876.6	protein_coding	-	4/11	-	-	-	-	-	-	-	-	0.655	1.604	0.1057	-
NSF/MAPT/KANSL1	rs8712	rs62057123	0.858814	17	45823872	G	A	0.162714	17:45823872-45823872	G	intron_variant	MODIFIER	CRHR1	ENSG00000120088	Transcript	ENST00000352855.9	protein_coding	-	3/11	-	-	-	-	-	-	-	-	0.655	1.604	0.1057	-
NSF/MAPT/KANSL1	rs8712	rs62057123	0.858814	17	45823872	G	A	0.162714	17:45823872-45823872	G	intron_variant,non_coding_transcript_variant	MODIFIER	CRHR1	ENSG00000120088	Transcript	ENST00000582766.5	retained_intron	-	3/5	-	-	-	-	-	-	-	-	0.655	1.604	0.1057	-
NSF/MAPT/KANSL1	rs8712	rs62057123	0.858814	17	45823872	G	A	0.162714	17:45823872-45823872	G	intron_variant,non_coding_transcript_variant	MODIFIER	CRHR1	ENSG00000120088	Transcript	ENST00000583888.1	protein_coding_CDS_not_defined	-	2/7	-	-	-	-	-	-	-	-	0.655	1.604	0.1057	-
NSF/MAPT/KANSL1	rs8712	rs62057123	0.858814	17	45823872	G	A	0.162714	17:45823872-45823872	G	intron_variant,NMD_transcript_variant	MODIFIER	CRHR1	ENSG00000120088	Transcript	ENST00000619154.4	nonsense_mediated_decay	-	2/10	-	-	-	-	-	-	-	-	0.655	1.604	0.1057	-
NSF/MAPT/KANSL1	rs8712	rs62057123	0.858814	17	45823872	G	A	0.162714	17:45823872-45823872	G	intron_variant,non_coding_transcript_variant	MODIFIER	MAPT-AS1	ENSG00000264589	Transcript	ENST00000634876.2	lncRNA	-	5/6	-	-	-	-	-	-	-	-	-	1.604	0.1057	-
NSF/MAPT/KANSL1	rs8712	rs62057123	0.858814	17	45823872	G	A	0.162714	17:45823872-45823872	G	intron_variant,non_coding_transcript_variant	MODIFIER	CRHR1	ENSG00000120088	Transcript	ENST00000705340.1	protein_coding_CDS_not_defined	-	5/13	-	-	-	-	-	-	-	-	0.655	1.604	0.1057	-
NSF/MAPT/KANSL1	rs8712	rs62057123	0.858814	17	45823872	G	A	0.162714	17:45823872-45823872	G	intron_variant,NMD_transcript_variant	MODIFIER	CRHR1	ENSG00000120088	Transcript	ENST00000705341.1	nonsense_mediated_decay	-	5/13	-	-	-	-	-	-	-	-	0.655	1.604	0.1057	-
NSF/MAPT/KANSL1	rs8712	rs62057123	0.858814	17	45823872	G	A	0.162714	17:45823872-45823872	G	intron_variant,non_coding_transcript_variant	MODIFIER	CRHR1	ENSG00000120088	Transcript	ENST00000705342.1	retained_intron	-	2/9	-	-	-	-	-	-	-	-	0.655	1.604	0.1057	-
NSF/MAPT/KANSL1	rs8712	rs62057123	0.858814	17	45823872	G	A	0.162714	17:45823872-45823872	G	intron_variant,non_coding_transcript_variant	MODIFIER	CRHR1	ENSG00000120088	Transcript	ENST00000580955.6	retained_intron	-	3/11	-	-	-	-	-	-	-	-	0.655	1.604	0.1057	-
NSF/MAPT/KANSL1	rs8712	rs62057143	0.858937	17	45824162	C	T	0.162753	17:45824162-45824162	C	intron_variant	MODIFIER	CRHR1	ENSG00000120088	Transcript	ENST00000314537.10	protein_coding	-	4/12	-	-	-	-	-	-	-	-	0.655	2.487	0.222258	-
NSF/MAPT/KANSL1	rs8712	rs62057143	0.858937	17	45824162	C	T	0.162753	17:45824162-45824162	C	intron_variant,NMD_transcript_variant	MODIFIER	CRHR1	ENSG00000120088	Transcript	ENST00000347197.9	nonsense_mediated_decay	-	4/12	-	-	-	-	-	-	-	-	0.655	2.487	0.222258	-
NSF/MAPT/KANSL1	rs8712	rs62057143	0.858937	17	45824162	C	T	0.162753	17:45824162-45824162	C	intron_variant	MODIFIER	CRHR1	ENSG00000120088	Transcript	ENST00000352855.9	protein_coding	-	3/11	-	-	-	-	-	-	-	-	0.655	2.487	0.222258	-
NSF/MAPT/KANSL1	rs8712	rs62057143	0.858937	17	45824162	C	T	0.162753	17:45824162-45824162	C	intron_variant	MODIFIER	CRHR1	ENSG00000120088	Transcript	ENST00000398285.7	protein_coding	-	4/13	-	-	-	-	-	-	-	-	0.655	2.487	0.222258	-
NSF/MAPT/KANSL1	rs8712	rs62057143	0.858937	17	45824162	C	T	0.162753	17:45824162-45824162	C	intron_variant,NMD_transcript_variant	MODIFIER	CRHR1	ENSG00000120088	Transcript	ENST00000339069.9	nonsense_mediated_decay	-	3/11	-	-	-	-	-	-	-	-	0.655	2.487	0.222258	-
NSF/MAPT/KANSL1	rs8712	rs62057143	0.858937	17	45824162	C	T	0.162753	17:45824162-45824162	C	intron_variant,non_coding_transcript_variant	MODIFIER	CRHR1	ENSG00000120088	Transcript	ENST00000580955.6	retained_intron	-	3/11	-	-	-	-	-	-	-	-	0.655	2.487	0.222258	-
NSF/MAPT/KANSL1	rs8712	rs62057143	0.858937	17	45824162	C	T	0.162753	17:45824162-45824162	C	intron_variant,non_coding_transcript_variant	MODIFIER	CRHR1	ENSG00000120088	Transcript	ENST00000582766.5	retained_intron	-	3/5	-	-	-	-	-	-	-	-	0.655	2.487	0.222258	-
NSF/MAPT/KANSL1	rs8712	rs62057143	0.858937	17	45824162	C	T	0.162753	17:45824162-45824162	C	intron_variant	MODIFIER	CRHR1	ENSG00000120088	Transcript	ENST00000577353.5	protein_coding	-	4/11	-	-	-	-	-	-	-	-	0.655	2.487	0.222258	-
NSF/MAPT/KANSL1	rs8712	rs62057143	0.858937	17	45824162	C	T	0.162753	17:45824162-45824162	C	intron_variant	MODIFIER	CRHR1	ENSG00000120088	Transcript	ENST00000580876.6	protein_coding	-	4/11	-	-	-	-	-	-	-	-	0.655	2.487	0.222258	-
NSF/MAPT/KANSL1	rs8712	rs62057143	0.858937	17	45824162	C	T	0.162753	17:45824162-45824162	C	intron_variant,non_coding_transcript_variant	MODIFIER	MAPT-AS1	ENSG00000264589	Transcript	ENST00000634876.2	lncRNA	-	5/6	-	-	-	-	-	-	-	-	-	2.487	0.222258	-
NSF/MAPT/KANSL1	rs8712	rs62057143	0.858937	17	45824162	C	T	0.162753	17:45824162-45824162	C	intron_variant,non_coding_transcript_variant	MODIFIER	CRHR1	ENSG00000120088	Transcript	ENST00000705340.1	protein_coding_CDS_not_defined	-	5/13	-	-	-	-	-	-	-	-	0.655	2.487	0.222258	-
NSF/MAPT/KANSL1	rs8712	rs62057143	0.858937	17	45824162	C	T	0.162753	17:45824162-45824162	C	intron_variant,non_coding_transcript_variant	MODIFIER	CRHR1	ENSG00000120088	Transcript	ENST00000583888.1	protein_coding_CDS_not_defined	-	2/7	-	-	-	-	-	-	-	-	0.655	2.487	0.222258	-
NSF/MAPT/KANSL1	rs8712	rs62057143	0.858937	17	45824162	C	T	0.162753	17:45824162-45824162	C	intron_variant,NMD_transcript_variant	MODIFIER	CRHR1	ENSG00000120088	Transcript	ENST00000619154.4	nonsense_mediated_decay	-	2/10	-	-	-	-	-	-	-	-	0.655	2.487	0.222258	-
NSF/MAPT/KANSL1	rs8712	rs62057143	0.858937	17	45824162	C	T	0.162753	17:45824162-45824162	C	intron_variant,NMD_transcript_variant	MODIFIER	CRHR1	ENSG00000120088	Transcript	ENST00000705341.1	nonsense_mediated_decay	-	5/13	-	-	-	-	-	-	-	-	0.655	2.487	0.222258	-
NSF/MAPT/KANSL1	rs8712	rs62057143	0.858937	17	45824162	C	T	0.162753	17:45824162-45824162	C	intron_variant,non_coding_transcript_variant	MODIFIER	CRHR1	ENSG00000120088	Transcript	ENST00000705342.1	retained_intron	-	2/9	-	-	-	-	-	-	-	-	0.655	2.487	0.222258	-
NSF/MAPT/KANSL1	rs8712	rs62057144	0.858937	17	45824192	G	A	0.162765	17:45824192-45824192	G	intron_variant	MODIFIER	CRHR1	ENSG00000120088	Transcript	ENST00000352855.9	protein_coding	-	3/11	-	-	-	-	-	-	-	-	0.655	5.398	0.493729	-
NSF/MAPT/KANSL1	rs8712	rs62057144	0.858937	17	45824192	G	A	0.162765	17:45824192-45824192	G	intron_variant	MODIFIER	CRHR1	ENSG00000120088	Transcript	ENST00000398285.7	protein_coding	-	4/13	-	-	-	-	-	-	-	-	0.655	5.398	0.493729	-
NSF/MAPT/KANSL1	rs8712	rs62057144	0.858937	17	45824192	G	A	0.162765	17:45824192-45824192	G	intron_variant,non_coding_transcript_variant	MODIFIER	CRHR1	ENSG00000120088	Transcript	ENST00000705342.1	retained_intron	-	2/9	-	-	-	-	-	-	-	-	0.655	5.398	0.493729	-
NSF/MAPT/KANSL1	rs8712	rs62057144	0.858937	17	45824192	G	A	0.162765	17:45824192-45824192	G	intron_variant,NMD_transcript_variant	MODIFIER	CRHR1	ENSG00000120088	Transcript	ENST00000339069.9	nonsense_mediated_decay	-	3/11	-	-	-	-	-	-	-	-	0.655	5.398	0.493729	-
NSF/MAPT/KANSL1	rs8712	rs62057144	0.858937	17	45824192	G	A	0.162765	17:45824192-45824192	G	intron_variant,NMD_transcript_variant	MODIFIER	CRHR1	ENSG00000120088	Transcript	ENST00000347197.9	nonsense_mediated_decay	-	4/12	-	-	-	-	-	-	-	-	0.655	5.398	0.493729	-
NSF/MAPT/KANSL1	rs8712	rs62057144	0.858937	17	45824192	G	A	0.162765	17:45824192-45824192	G	intron_variant	MODIFIER	CRHR1	ENSG00000120088	Transcript	ENST00000577353.5	protein_coding	-	4/11	-	-	-	-	-	-	-	-	0.655	5.398	0.493729	-
NSF/MAPT/KANSL1	rs8712	rs62057144	0.858937	17	45824192	G	A	0.162765	17:45824192-45824192	G	intron_variant	MODIFIER	CRHR1	ENSG00000120088	Transcript	ENST00000580876.6	protein_coding	-	4/11	-	-	-	-	-	-	-	-	0.655	5.398	0.493729	-
NSF/MAPT/KANSL1	rs8712	rs62057144	0.858937	17	45824192	G	A	0.162765	17:45824192-45824192	G	intron_variant,non_coding_transcript_variant	MODIFIER	CRHR1	ENSG00000120088	Transcript	ENST00000580955.6	retained_intron	-	3/11	-	-	-	-	-	-	-	-	0.655	5.398	0.493729	-
NSF/MAPT/KANSL1	rs8712	rs62057144	0.858937	17	45824192	G	A	0.162765	17:45824192-45824192	G	intron_variant,non_coding_transcript_variant	MODIFIER	CRHR1	ENSG00000120088	Transcript	ENST00000582766.5	retained_intron	-	3/5	-	-	-	-	-	-	-	-	0.655	5.398	0.493729	-
NSF/MAPT/KANSL1	rs8712	rs62057144	0.858937	17	45824192	G	A	0.162765	17:45824192-45824192	G	intron_variant,non_coding_transcript_variant	MODIFIER	CRHR1	ENSG00000120088	Transcript	ENST00000705340.1	protein_coding_CDS_not_defined	-	5/13	-	-	-	-	-	-	-	-	0.655	5.398	0.493729	-
NSF/MAPT/KANSL1	rs8712	rs62057144	0.858937	17	45824192	G	A	0.162765	17:45824192-45824192	G	intron_variant,non_coding_transcript_variant	MODIFIER	CRHR1	ENSG00000120088	Transcript	ENST00000583888.1	protein_coding_CDS_not_defined	-	2/7	-	-	-	-	-	-	-	-	0.655	5.398	0.493729	-
NSF/MAPT/KANSL1	rs8712	rs62057144	0.858937	17	45824192	G	A	0.162765	17:45824192-45824192	G	intron_variant,NMD_transcript_variant	MODIFIER	CRHR1	ENSG00000120088	Transcript	ENST00000619154.4	nonsense_mediated_decay	-	2/10	-	-	-	-	-	-	-	-	0.655	5.398	0.493729	-
NSF/MAPT/KANSL1	rs8712	rs62057144	0.858937	17	45824192	G	A	0.162765	17:45824192-45824192	G	intron_variant,non_coding_transcript_variant	MODIFIER	MAPT-AS1	ENSG00000264589	Transcript	ENST00000634876.2	lncRNA	-	5/6	-	-	-	-	-	-	-	-	-	5.398	0.493729	-
NSF/MAPT/KANSL1	rs8712	rs62057144	0.858937	17	45824192	G	A	0.162765	17:45824192-45824192	G	intron_variant,NMD_transcript_variant	MODIFIER	CRHR1	ENSG00000120088	Transcript	ENST00000705341.1	nonsense_mediated_decay	-	5/13	-	-	-	-	-	-	-	-	0.655	5.398	0.493729	-
NSF/MAPT/KANSL1	rs8712	rs62057144	0.858937	17	45824192	G	A	0.162765	17:45824192-45824192	G	intron_variant	MODIFIER	CRHR1	ENSG00000120088	Transcript	ENST00000314537.10	protein_coding	-	4/12	-	-	-	-	-	-	-	-	0.655	5.398	0.493729	-
NSF/MAPT/KANSL1	rs8712	rs4335809	0.858896	17	45824850	T	C	0.162753	17:45824850-45824850	T	intron_variant	MODIFIER	CRHR1	ENSG00000120088	Transcript	ENST00000580876.6	protein_coding	-	4/11	-	-	-	-	-	-	-	-	0.655	6.583	0.613407	-
NSF/MAPT/KANSL1	rs8712	rs4335809	0.858896	17	45824850	T	C	0.162753	17:45824850-45824850	T	intron_variant	MODIFIER	CRHR1	ENSG00000120088	Transcript	ENST00000314537.10	protein_coding	-	4/12	-	-	-	-	-	-	-	-	0.655	6.583	0.613407	-
NSF/MAPT/KANSL1	rs8712	rs4335809	0.858896	17	45824850	T	C	0.162753	17:45824850-45824850	T	intron_variant,NMD_transcript_variant	MODIFIER	CRHR1	ENSG00000120088	Transcript	ENST00000339069.9	nonsense_mediated_decay	-	3/11	-	-	-	-	-	-	-	-	0.655	6.583	0.613407	-
NSF/MAPT/KANSL1	rs8712	rs4335809	0.858896	17	45824850	T	C	0.162753	17:45824850-45824850	T	intron_variant,NMD_transcript_variant	MODIFIER	CRHR1	ENSG00000120088	Transcript	ENST00000347197.9	nonsense_mediated_decay	-	4/12	-	-	-	-	-	-	-	-	0.655	6.583	0.613407	-
NSF/MAPT/KANSL1	rs8712	rs4335809	0.858896	17	45824850	T	C	0.162753	17:45824850-45824850	T	intron_variant	MODIFIER	CRHR1	ENSG00000120088	Transcript	ENST00000352855.9	protein_coding	-	3/11	-	-	-	-	-	-	-	-	0.655	6.583	0.613407	-
NSF/MAPT/KANSL1	rs8712	rs4335809	0.858896	17	45824850	T	C	0.162753	17:45824850-45824850	T	intron_variant	MODIFIER	CRHR1	ENSG00000120088	Transcript	ENST00000398285.7	protein_coding	-	4/13	-	-	-	-	-	-	-	-	0.655	6.583	0.613407	-
NSF/MAPT/KANSL1	rs8712	rs4335809	0.858896	17	45824850	T	C	0.162753	17:45824850-45824850	T	intron_variant	MODIFIER	CRHR1	ENSG00000120088	Transcript	ENST00000577353.5	protein_coding	-	4/11	-	-	-	-	-	-	-	-	0.655	6.583	0.613407	-
NSF/MAPT/KANSL1	rs8712	rs4335809	0.858896	17	45824850	T	C	0.162753	17:45824850-45824850	T	intron_variant,NMD_transcript_variant	MODIFIER	CRHR1	ENSG00000120088	Transcript	ENST00000619154.4	nonsense_mediated_decay	-	2/10	-	-	-	-	-	-	-	-	0.655	6.583	0.613407	-
NSF/MAPT/KANSL1	rs8712	rs4335809	0.858896	17	45824850	T	C	0.162753	17:45824850-45824850	T	intron_variant,non_coding_transcript_variant	MODIFIER	CRHR1	ENSG00000120088	Transcript	ENST00000580955.6	retained_intron	-	3/11	-	-	-	-	-	-	-	-	0.655	6.583	0.613407	-
NSF/MAPT/KANSL1	rs8712	rs4335809	0.858896	17	45824850	T	C	0.162753	17:45824850-45824850	T	intron_variant,non_coding_transcript_variant	MODIFIER	CRHR1	ENSG00000120088	Transcript	ENST00000582766.5	retained_intron	-	3/5	-	-	-	-	-	-	-	-	0.655	6.583	0.613407	-
NSF/MAPT/KANSL1	rs8712	rs4335809	0.858896	17	45824850	T	C	0.162753	17:45824850-45824850	T	intron_variant,non_coding_transcript_variant	MODIFIER	CRHR1	ENSG00000120088	Transcript	ENST00000583888.1	protein_coding_CDS_not_defined	-	2/7	-	-	-	-	-	-	-	-	0.655	6.583	0.613407	-
NSF/MAPT/KANSL1	rs8712	rs4335809	0.858896	17	45824850	T	C	0.162753	17:45824850-45824850	T	intron_variant,non_coding_transcript_variant	MODIFIER	CRHR1	ENSG00000120088	Transcript	ENST00000705342.1	retained_intron	-	2/9	-	-	-	-	-	-	-	-	0.655	6.583	0.613407	-
NSF/MAPT/KANSL1	rs8712	rs4335809	0.858896	17	45824850	T	C	0.162753	17:45824850-45824850	T	intron_variant,non_coding_transcript_variant	MODIFIER	MAPT-AS1	ENSG00000264589	Transcript	ENST00000634876.2	lncRNA	-	5/6	-	-	-	-	-	-	-	-	-	6.583	0.613407	-
NSF/MAPT/KANSL1	rs8712	rs4335809	0.858896	17	45824850	T	C	0.162753	17:45824850-45824850	T	intron_variant,non_coding_transcript_variant	MODIFIER	CRHR1	ENSG00000120088	Transcript	ENST00000705340.1	protein_coding_CDS_not_defined	-	5/13	-	-	-	-	-	-	-	-	0.655	6.583	0.613407	-
NSF/MAPT/KANSL1	rs8712	rs4335809	0.858896	17	45824850	T	C	0.162753	17:45824850-45824850	T	intron_variant,NMD_transcript_variant	MODIFIER	CRHR1	ENSG00000120088	Transcript	ENST00000705341.1	nonsense_mediated_decay	-	5/13	-	-	-	-	-	-	-	-	0.655	6.583	0.613407	-
NSF/MAPT/KANSL1	rs8712	rs4335809	0.858896	17	45824850	T	C	0.162753	17:45824850-45824850	T	upstream_gene_variant	MODIFIER	CRHR1	ENSG00000120088	Transcript	ENST00000705343.1	retained_intron	-	-	-	-	-	-	-	-	-	-	-	6.583	0.613407	-
NSF/MAPT/KANSL1	rs8712	rs4341787	0.858955	17	45825139	T	C	0.162752	17:45825139-45825139	T	upstream_gene_variant	MODIFIER	CRHR1	ENSG00000120088	Transcript	ENST00000705344.1	retained_intron	-	-	-	-	-	-	-	-	-	-	-	20.8	2.92656	-
NSF/MAPT/KANSL1	rs8712	rs4341787	0.858955	17	45825139	T	C	0.162752	17:45825139-45825139	T	intron_variant,non_coding_transcript_variant	MODIFIER	CRHR1	ENSG00000120088	Transcript	ENST00000705340.1	protein_coding_CDS_not_defined	-	5/13	-	-	-	-	-	-	-	-	0.655	20.8	2.92656	-
NSF/MAPT/KANSL1	rs8712	rs4341787	0.858955	17	45825139	T	C	0.162752	17:45825139-45825139	T	intron_variant,non_coding_transcript_variant	MODIFIER	CRHR1	ENSG00000120088	Transcript	ENST00000705342.1	retained_intron	-	2/9	-	-	-	-	-	-	-	-	0.655	20.8	2.92656	-
NSF/MAPT/KANSL1	rs8712	rs4341787	0.858955	17	45825139	T	C	0.162752	17:45825139-45825139	T	upstream_gene_variant	MODIFIER	CRHR1	ENSG00000120088	Transcript	ENST00000705343.1	retained_intron	-	-	-	-	-	-	-	-	-	-	-	20.8	2.92656	-
NSF/MAPT/KANSL1	rs8712	rs4341787	0.858955	17	45825139	T	C	0.162752	17:45825139-45825139	T	intron_variant,NMD_transcript_variant	MODIFIER	CRHR1	ENSG00000120088	Transcript	ENST00000347197.9	nonsense_mediated_decay	-	4/12	-	-	-	-	-	-	-	-	0.655	20.8	2.92656	-
NSF/MAPT/KANSL1	rs8712	rs4341787	0.858955	17	45825139	T	C	0.162752	17:45825139-45825139	T	intron_variant	MODIFIER	CRHR1	ENSG00000120088	Transcript	ENST00000352855.9	protein_coding	-	3/11	-	-	-	-	-	-	-	-	0.655	20.8	2.92656	-
NSF/MAPT/KANSL1	rs8712	rs4341787	0.858955	17	45825139	T	C	0.162752	17:45825139-45825139	T	intron_variant	MODIFIER	CRHR1	ENSG00000120088	Transcript	ENST00000398285.7	protein_coding	-	4/13	-	-	-	-	-	-	-	-	0.655	20.8	2.92656	-
NSF/MAPT/KANSL1	rs8712	rs4341787	0.858955	17	45825139	T	C	0.162752	17:45825139-45825139	T	intron_variant	MODIFIER	CRHR1	ENSG00000120088	Transcript	ENST00000577353.5	protein_coding	-	4/11	-	-	-	-	-	-	-	-	0.655	20.8	2.92656	-
NSF/MAPT/KANSL1	rs8712	rs4341787	0.858955	17	45825139	T	C	0.162752	17:45825139-45825139	T	intron_variant	MODIFIER	CRHR1	ENSG00000120088	Transcript	ENST00000580876.6	protein_coding	-	4/11	-	-	-	-	-	-	-	-	0.655	20.8	2.92656	-
NSF/MAPT/KANSL1	rs8712	rs4341787	0.858955	17	45825139	T	C	0.162752	17:45825139-45825139	T	intron_variant,non_coding_transcript_variant	MODIFIER	CRHR1	ENSG00000120088	Transcript	ENST00000580955.6	retained_intron	-	3/11	-	-	-	-	-	-	-	-	0.655	20.8	2.92656	-
NSF/MAPT/KANSL1	rs8712	rs4341787	0.858955	17	45825139	T	C	0.162752	17:45825139-45825139	T	intron_variant,non_coding_transcript_variant	MODIFIER	CRHR1	ENSG00000120088	Transcript	ENST00000582766.5	retained_intron	-	3/5	-	-	-	-	-	-	-	-	0.655	20.8	2.92656	-
NSF/MAPT/KANSL1	rs8712	rs4341787	0.858955	17	45825139	T	C	0.162752	17:45825139-45825139	T	intron_variant,non_coding_transcript_variant	MODIFIER	CRHR1	ENSG00000120088	Transcript	ENST00000583888.1	protein_coding_CDS_not_defined	-	2/7	-	-	-	-	-	-	-	-	0.655	20.8	2.92656	-
NSF/MAPT/KANSL1	rs8712	rs4341787	0.858955	17	45825139	T	C	0.162752	17:45825139-45825139	T	intron_variant,NMD_transcript_variant	MODIFIER	CRHR1	ENSG00000120088	Transcript	ENST00000619154.4	nonsense_mediated_decay	-	2/10	-	-	-	-	-	-	-	-	0.655	20.8	2.92656	-
NSF/MAPT/KANSL1	rs8712	rs4341787	0.858955	17	45825139	T	C	0.162752	17:45825139-45825139	T	intron_variant,non_coding_transcript_variant	MODIFIER	MAPT-AS1	ENSG00000264589	Transcript	ENST00000634876.2	lncRNA	-	5/6	-	-	-	-	-	-	-	-	-	20.8	2.92656	-
NSF/MAPT/KANSL1	rs8712	rs4341787	0.858955	17	45825139	T	C	0.162752	17:45825139-45825139	T	intron_variant,NMD_transcript_variant	MODIFIER	CRHR1	ENSG00000120088	Transcript	ENST00000705341.1	nonsense_mediated_decay	-	5/13	-	-	-	-	-	-	-	-	0.655	20.8	2.92656	-
NSF/MAPT/KANSL1	rs8712	rs4341787	0.858955	17	45825139	T	C	0.162752	17:45825139-45825139	T	intron_variant	MODIFIER	CRHR1	ENSG00000120088	Transcript	ENST00000314537.10	protein_coding	-	4/12	-	-	-	-	-	-	-	-	0.655	20.8	2.92656	-
NSF/MAPT/KANSL1	rs8712	rs4341787	0.858955	17	45825139	T	C	0.162752	17:45825139-45825139	T	intron_variant,NMD_transcript_variant	MODIFIER	CRHR1	ENSG00000120088	Transcript	ENST00000339069.9	nonsense_mediated_decay	-	3/11	-	-	-	-	-	-	-	-	0.655	20.8	2.92656	-
NSF/MAPT/KANSL1	rs8712	rs4523962	0.858702	17	45825156	A	G	0.162751	17:45825156-45825156	A	intron_variant	MODIFIER	CRHR1	ENSG00000120088	Transcript	ENST00000314537.10	protein_coding	-	4/12	-	-	-	-	-	-	-	-	0.655	14.69	1.58868	-
NSF/MAPT/KANSL1	rs8712	rs4523962	0.858702	17	45825156	A	G	0.162751	17:45825156-45825156	A	intron_variant,NMD_transcript_variant	MODIFIER	CRHR1	ENSG00000120088	Transcript	ENST00000705341.1	nonsense_mediated_decay	-	5/13	-	-	-	-	-	-	-	-	0.655	14.69	1.58868	-
NSF/MAPT/KANSL1	rs8712	rs4523962	0.858702	17	45825156	A	G	0.162751	17:45825156-45825156	A	intron_variant,NMD_transcript_variant	MODIFIER	CRHR1	ENSG00000120088	Transcript	ENST00000339069.9	nonsense_mediated_decay	-	3/11	-	-	-	-	-	-	-	-	0.655	14.69	1.58868	-
NSF/MAPT/KANSL1	rs8712	rs4523962	0.858702	17	45825156	A	G	0.162751	17:45825156-45825156	A	intron_variant,NMD_transcript_variant	MODIFIER	CRHR1	ENSG00000120088	Transcript	ENST00000347197.9	nonsense_mediated_decay	-	4/12	-	-	-	-	-	-	-	-	0.655	14.69	1.58868	-
NSF/MAPT/KANSL1	rs8712	rs4523962	0.858702	17	45825156	A	G	0.162751	17:45825156-45825156	A	intron_variant	MODIFIER	CRHR1	ENSG00000120088	Transcript	ENST00000352855.9	protein_coding	-	3/11	-	-	-	-	-	-	-	-	0.655	14.69	1.58868	-
NSF/MAPT/KANSL1	rs8712	rs4523962	0.858702	17	45825156	A	G	0.162751	17:45825156-45825156	A	intron_variant	MODIFIER	CRHR1	ENSG00000120088	Transcript	ENST00000398285.7	protein_coding	-	4/13	-	-	-	-	-	-	-	-	0.655	14.69	1.58868	-
NSF/MAPT/KANSL1	rs8712	rs4523962	0.858702	17	45825156	A	G	0.162751	17:45825156-45825156	A	intron_variant	MODIFIER	CRHR1	ENSG00000120088	Transcript	ENST00000577353.5	protein_coding	-	4/11	-	-	-	-	-	-	-	-	0.655	14.69	1.58868	-
NSF/MAPT/KANSL1	rs8712	rs4523962	0.858702	17	45825156	A	G	0.162751	17:45825156-45825156	A	intron_variant	MODIFIER	CRHR1	ENSG00000120088	Transcript	ENST00000580876.6	protein_coding	-	4/11	-	-	-	-	-	-	-	-	0.655	14.69	1.58868	-
NSF/MAPT/KANSL1	rs8712	rs4523962	0.858702	17	45825156	A	G	0.162751	17:45825156-45825156	A	intron_variant,non_coding_transcript_variant	MODIFIER	CRHR1	ENSG00000120088	Transcript	ENST00000580955.6	retained_intron	-	3/11	-	-	-	-	-	-	-	-	0.655	14.69	1.58868	-
NSF/MAPT/KANSL1	rs8712	rs4523962	0.858702	17	45825156	A	G	0.162751	17:45825156-45825156	A	intron_variant,non_coding_transcript_variant	MODIFIER	CRHR1	ENSG00000120088	Transcript	ENST00000582766.5	retained_intron	-	3/5	-	-	-	-	-	-	-	-	0.655	14.69	1.58868	-
NSF/MAPT/KANSL1	rs8712	rs4523962	0.858702	17	45825156	A	G	0.162751	17:45825156-45825156	A	intron_variant,non_coding_transcript_variant	MODIFIER	CRHR1	ENSG00000120088	Transcript	ENST00000583888.1	protein_coding_CDS_not_defined	-	2/7	-	-	-	-	-	-	-	-	0.655	14.69	1.58868	-
NSF/MAPT/KANSL1	rs8712	rs4523962	0.858702	17	45825156	A	G	0.162751	17:45825156-45825156	A	intron_variant,NMD_transcript_variant	MODIFIER	CRHR1	ENSG00000120088	Transcript	ENST00000619154.4	nonsense_mediated_decay	-	2/10	-	-	-	-	-	-	-	-	0.655	14.69	1.58868	-
NSF/MAPT/KANSL1	rs8712	rs4523962	0.858702	17	45825156	A	G	0.162751	17:45825156-45825156	A	intron_variant,non_coding_transcript_variant	MODIFIER	MAPT-AS1	ENSG00000264589	Transcript	ENST00000634876.2	lncRNA	-	5/6	-	-	-	-	-	-	-	-	-	14.69	1.58868	-
NSF/MAPT/KANSL1	rs8712	rs4523962	0.858702	17	45825156	A	G	0.162751	17:45825156-45825156	A	intron_variant,non_coding_transcript_variant	MODIFIER	CRHR1	ENSG00000120088	Transcript	ENST00000705340.1	protein_coding_CDS_not_defined	-	5/13	-	-	-	-	-	-	-	-	0.655	14.69	1.58868	-
NSF/MAPT/KANSL1	rs8712	rs4523962	0.858702	17	45825156	A	G	0.162751	17:45825156-45825156	A	intron_variant,non_coding_transcript_variant	MODIFIER	CRHR1	ENSG00000120088	Transcript	ENST00000705342.1	retained_intron	-	2/9	-	-	-	-	-	-	-	-	0.655	14.69	1.58868	-
NSF/MAPT/KANSL1	rs8712	rs4523962	0.858702	17	45825156	A	G	0.162751	17:45825156-45825156	A	upstream_gene_variant	MODIFIER	CRHR1	ENSG00000120088	Transcript	ENST00000705343.1	retained_intron	-	-	-	-	-	-	-	-	-	-	-	14.69	1.58868	-
NSF/MAPT/KANSL1	rs8712	rs4523962	0.858702	17	45825156	A	G	0.162751	17:45825156-45825156	A	upstream_gene_variant	MODIFIER	CRHR1	ENSG00000120088	Transcript	ENST00000705344.1	retained_intron	-	-	-	-	-	-	-	-	-	-	-	14.69	1.58868	-
NSF/MAPT/KANSL1	rs8712	rs3885074	0.859249	17	45825372	A	C	0.162752	17:45825372-45825372	A	intron_variant,non_coding_transcript_variant	MODIFIER	CRHR1	ENSG00000120088	Transcript	ENST00000582766.5	retained_intron	-	3/5	-	-	-	-	-	-	-	-	0.655	1.384	0.066993	-
NSF/MAPT/KANSL1	rs8712	rs3885074	0.859249	17	45825372	A	C	0.162752	17:45825372-45825372	A	intron_variant	MODIFIER	CRHR1	ENSG00000120088	Transcript	ENST00000314537.10	protein_coding	-	4/12	-	-	-	-	-	-	-	-	0.655	1.384	0.066993	-
NSF/MAPT/KANSL1	rs8712	rs3885074	0.859249	17	45825372	A	C	0.162752	17:45825372-45825372	A	intron_variant,NMD_transcript_variant	MODIFIER	CRHR1	ENSG00000120088	Transcript	ENST00000339069.9	nonsense_mediated_decay	-	3/11	-	-	-	-	-	-	-	-	0.655	1.384	0.066993	-
NSF/MAPT/KANSL1	rs8712	rs3885074	0.859249	17	45825372	A	C	0.162752	17:45825372-45825372	A	intron_variant,NMD_transcript_variant	MODIFIER	CRHR1	ENSG00000120088	Transcript	ENST00000347197.9	nonsense_mediated_decay	-	4/12	-	-	-	-	-	-	-	-	0.655	1.384	0.066993	-
NSF/MAPT/KANSL1	rs8712	rs3885074	0.859249	17	45825372	A	C	0.162752	17:45825372-45825372	A	intron_variant	MODIFIER	CRHR1	ENSG00000120088	Transcript	ENST00000352855.9	protein_coding	-	3/11	-	-	-	-	-	-	-	-	0.655	1.384	0.066993	-
NSF/MAPT/KANSL1	rs8712	rs3885074	0.859249	17	45825372	A	C	0.162752	17:45825372-45825372	A	intron_variant	MODIFIER	CRHR1	ENSG00000120088	Transcript	ENST00000398285.7	protein_coding	-	4/13	-	-	-	-	-	-	-	-	0.655	1.384	0.066993	-
NSF/MAPT/KANSL1	rs8712	rs3885074	0.859249	17	45825372	A	C	0.162752	17:45825372-45825372	A	intron_variant,non_coding_transcript_variant	MODIFIER	CRHR1	ENSG00000120088	Transcript	ENST00000705340.1	protein_coding_CDS_not_defined	-	5/13	-	-	-	-	-	-	-	-	0.655	1.384	0.066993	-
NSF/MAPT/KANSL1	rs8712	rs3885074	0.859249	17	45825372	A	C	0.162752	17:45825372-45825372	A	intron_variant	MODIFIER	CRHR1	ENSG00000120088	Transcript	ENST00000577353.5	protein_coding	-	4/11	-	-	-	-	-	-	-	-	0.655	1.384	0.066993	-
NSF/MAPT/KANSL1	rs8712	rs3885074	0.859249	17	45825372	A	C	0.162752	17:45825372-45825372	A	intron_variant	MODIFIER	CRHR1	ENSG00000120088	Transcript	ENST00000580876.6	protein_coding	-	4/11	-	-	-	-	-	-	-	-	0.655	1.384	0.066993	-
NSF/MAPT/KANSL1	rs8712	rs3885074	0.859249	17	45825372	A	C	0.162752	17:45825372-45825372	A	intron_variant,non_coding_transcript_variant	MODIFIER	CRHR1	ENSG00000120088	Transcript	ENST00000580955.6	retained_intron	-	3/11	-	-	-	-	-	-	-	-	0.655	1.384	0.066993	-
NSF/MAPT/KANSL1	rs8712	rs3885074	0.859249	17	45825372	A	C	0.162752	17:45825372-45825372	A	upstream_gene_variant	MODIFIER	CRHR1	ENSG00000120088	Transcript	ENST00000705344.1	retained_intron	-	-	-	-	-	-	-	-	-	-	-	1.384	0.066993	-
NSF/MAPT/KANSL1	rs8712	rs3885074	0.859249	17	45825372	A	C	0.162752	17:45825372-45825372	A	intron_variant,non_coding_transcript_variant	MODIFIER	CRHR1	ENSG00000120088	Transcript	ENST00000583888.1	protein_coding_CDS_not_defined	-	2/7	-	-	-	-	-	-	-	-	0.655	1.384	0.066993	-
NSF/MAPT/KANSL1	rs8712	rs3885074	0.859249	17	45825372	A	C	0.162752	17:45825372-45825372	A	intron_variant,NMD_transcript_variant	MODIFIER	CRHR1	ENSG00000120088	Transcript	ENST00000619154.4	nonsense_mediated_decay	-	2/10	-	-	-	-	-	-	-	-	0.655	1.384	0.066993	-
NSF/MAPT/KANSL1	rs8712	rs3885074	0.859249	17	45825372	A	C	0.162752	17:45825372-45825372	A	intron_variant,non_coding_transcript_variant	MODIFIER	MAPT-AS1	ENSG00000264589	Transcript	ENST00000634876.2	lncRNA	-	5/6	-	-	-	-	-	-	-	-	-	1.384	0.066993	-
NSF/MAPT/KANSL1	rs8712	rs3885074	0.859249	17	45825372	A	C	0.162752	17:45825372-45825372	A	intron_variant,NMD_transcript_variant	MODIFIER	CRHR1	ENSG00000120088	Transcript	ENST00000705341.1	nonsense_mediated_decay	-	5/13	-	-	-	-	-	-	-	-	0.655	1.384	0.066993	-
NSF/MAPT/KANSL1	rs8712	rs3885074	0.859249	17	45825372	A	C	0.162752	17:45825372-45825372	A	intron_variant,non_coding_transcript_variant	MODIFIER	CRHR1	ENSG00000120088	Transcript	ENST00000705342.1	retained_intron	-	2/9	-	-	-	-	-	-	-	-	0.655	1.384	0.066993	-
NSF/MAPT/KANSL1	rs8712	rs3885074	0.859249	17	45825372	A	C	0.162752	17:45825372-45825372	A	upstream_gene_variant	MODIFIER	CRHR1	ENSG00000120088	Transcript	ENST00000705343.1	retained_intron	-	-	-	-	-	-	-	-	-	-	-	1.384	0.066993	-
NSF/MAPT/KANSL1	rs8712	rs41280116	0.859249	17	45825476	T	C	0.16275	17:45825476-45825476	T	intron_variant,NMD_transcript_variant	MODIFIER	CRHR1	ENSG00000120088	Transcript	ENST00000339069.9	nonsense_mediated_decay	-	3/11	-	-	-	-	-	-	-	-	0.655	5.942	0.547347	-
NSF/MAPT/KANSL1	rs8712	rs41280116	0.859249	17	45825476	T	C	0.16275	17:45825476-45825476	T	splice_polypyrimidine_tract_variant,intron_variant,non_coding_transcript_variant	LOW	CRHR1	ENSG00000120088	Transcript	ENST00000580955.6	retained_intron	-	3/11	-	-	-	-	-	-	-	-	0.655	5.942	0.547347	-
NSF/MAPT/KANSL1	rs8712	rs41280116	0.859249	17	45825476	T	C	0.16275	17:45825476-45825476	T	splice_polypyrimidine_tract_variant,intron_variant,non_coding_transcript_variant	LOW	CRHR1	ENSG00000120088	Transcript	ENST00000705342.1	retained_intron	-	2/9	-	-	-	-	-	-	-	-	0.655	5.942	0.547347	-
NSF/MAPT/KANSL1	rs8712	rs41280116	0.859249	17	45825476	T	C	0.16275	17:45825476-45825476	T	intron_variant,NMD_transcript_variant	MODIFIER	CRHR1	ENSG00000120088	Transcript	ENST00000347197.9	nonsense_mediated_decay	-	4/12	-	-	-	-	-	-	-	-	0.655	5.942	0.547347	-
NSF/MAPT/KANSL1	rs8712	rs41280116	0.859249	17	45825476	T	C	0.16275	17:45825476-45825476	T	intron_variant	MODIFIER	CRHR1	ENSG00000120088	Transcript	ENST00000352855.9	protein_coding	-	3/11	-	-	-	-	-	-	-	-	0.655	5.942	0.547347	-
NSF/MAPT/KANSL1	rs8712	rs41280116	0.859249	17	45825476	T	C	0.16275	17:45825476-45825476	T	intron_variant	MODIFIER	CRHR1	ENSG00000120088	Transcript	ENST00000398285.7	protein_coding	-	4/13	-	-	-	-	-	-	-	-	0.655	5.942	0.547347	-
NSF/MAPT/KANSL1	rs8712	rs41280116	0.859249	17	45825476	T	C	0.16275	17:45825476-45825476	T	intron_variant	MODIFIER	CRHR1	ENSG00000120088	Transcript	ENST00000577353.5	protein_coding	-	4/11	-	-	-	-	-	-	-	-	0.655	5.942	0.547347	-
NSF/MAPT/KANSL1	rs8712	rs41280116	0.859249	17	45825476	T	C	0.16275	17:45825476-45825476	T	intron_variant	MODIFIER	CRHR1	ENSG00000120088	Transcript	ENST00000580876.6	protein_coding	-	4/11	-	-	-	-	-	-	-	-	0.655	5.942	0.547347	-
NSF/MAPT/KANSL1	rs8712	rs41280116	0.859249	17	45825476	T	C	0.16275	17:45825476-45825476	T	upstream_gene_variant	MODIFIER	CRHR1	ENSG00000120088	Transcript	ENST00000581479.1	retained_intron	-	-	-	-	-	-	-	-	-	-	-	5.942	0.547347	-
NSF/MAPT/KANSL1	rs8712	rs41280116	0.859249	17	45825476	T	C	0.16275	17:45825476-45825476	T	intron_variant,non_coding_transcript_variant	MODIFIER	CRHR1	ENSG00000120088	Transcript	ENST00000582766.5	retained_intron	-	3/5	-	-	-	-	-	-	-	-	0.655	5.942	0.547347	-
NSF/MAPT/KANSL1	rs8712	rs41280116	0.859249	17	45825476	T	C	0.16275	17:45825476-45825476	T	intron_variant,non_coding_transcript_variant	MODIFIER	CRHR1	ENSG00000120088	Transcript	ENST00000583888.1	protein_coding_CDS_not_defined	-	2/7	-	-	-	-	-	-	-	-	0.655	5.942	0.547347	-
NSF/MAPT/KANSL1	rs8712	rs41280116	0.859249	17	45825476	T	C	0.16275	17:45825476-45825476	T	intron_variant,NMD_transcript_variant	MODIFIER	CRHR1	ENSG00000120088	Transcript	ENST00000619154.4	nonsense_mediated_decay	-	2/10	-	-	-	-	-	-	-	-	0.655	5.942	0.547347	-
NSF/MAPT/KANSL1	rs8712	rs41280116	0.859249	17	45825476	T	C	0.16275	17:45825476-45825476	T	intron_variant,non_coding_transcript_variant	MODIFIER	MAPT-AS1	ENSG00000264589	Transcript	ENST00000634876.2	lncRNA	-	5/6	-	-	-	-	-	-	-	-	-	5.942	0.547347	-
NSF/MAPT/KANSL1	rs8712	rs41280116	0.859249	17	45825476	T	C	0.16275	17:45825476-45825476	T	intron_variant,non_coding_transcript_variant	MODIFIER	CRHR1	ENSG00000120088	Transcript	ENST00000705340.1	protein_coding_CDS_not_defined	-	5/13	-	-	-	-	-	-	-	-	0.655	5.942	0.547347	-
NSF/MAPT/KANSL1	rs8712	rs41280116	0.859249	17	45825476	T	C	0.16275	17:45825476-45825476	T	intron_variant,NMD_transcript_variant	MODIFIER	CRHR1	ENSG00000120088	Transcript	ENST00000705341.1	nonsense_mediated_decay	-	5/13	-	-	-	-	-	-	-	-	0.655	5.942	0.547347	-
NSF/MAPT/KANSL1	rs8712	rs41280116	0.859249	17	45825476	T	C	0.16275	17:45825476-45825476	T	intron_variant	MODIFIER	CRHR1	ENSG00000120088	Transcript	ENST00000314537.10	protein_coding	-	4/12	-	-	-	-	-	-	-	-	0.655	5.942	0.547347	-
NSF/MAPT/KANSL1	rs8712	rs41280116	0.859249	17	45825476	T	C	0.16275	17:45825476-45825476	T	upstream_gene_variant	MODIFIER	CRHR1	ENSG00000120088	Transcript	ENST00000705343.1	retained_intron	-	-	-	-	-	-	-	-	-	-	-	5.942	0.547347	-
NSF/MAPT/KANSL1	rs8712	rs41280116	0.859249	17	45825476	T	C	0.16275	17:45825476-45825476	T	upstream_gene_variant	MODIFIER	CRHR1	ENSG00000120088	Transcript	ENST00000705344.1	retained_intron	-	-	-	-	-	-	-	-	-	-	-	5.942	0.547347	-
NSF/MAPT/KANSL1	rs8712	rs34283254	0.860238	17	45825495	A	C	0.162748	17:45825495-45825495	A	intron_variant	MODIFIER	CRHR1	ENSG00000120088	Transcript	ENST00000314537.10	protein_coding	-	4/12	-	-	-	-	-	-	-	-	0.655	0.83	-0.065642	-
NSF/MAPT/KANSL1	rs8712	rs34283254	0.860238	17	45825495	A	C	0.162748	17:45825495-45825495	A	intron_variant,NMD_transcript_variant	MODIFIER	CRHR1	ENSG00000120088	Transcript	ENST00000339069.9	nonsense_mediated_decay	-	3/11	-	-	-	-	-	-	-	-	0.655	0.83	-0.065642	-
NSF/MAPT/KANSL1	rs8712	rs34283254	0.860238	17	45825495	A	C	0.162748	17:45825495-45825495	A	intron_variant,NMD_transcript_variant	MODIFIER	CRHR1	ENSG00000120088	Transcript	ENST00000347197.9	nonsense_mediated_decay	-	4/12	-	-	-	-	-	-	-	-	0.655	0.83	-0.065642	-
NSF/MAPT/KANSL1	rs8712	rs34283254	0.860238	17	45825495	A	C	0.162748	17:45825495-45825495	A	intron_variant	MODIFIER	CRHR1	ENSG00000120088	Transcript	ENST00000352855.9	protein_coding	-	3/11	-	-	-	-	-	-	-	-	0.655	0.83	-0.065642	-
NSF/MAPT/KANSL1	rs8712	rs34283254	0.860238	17	45825495	A	C	0.162748	17:45825495-45825495	A	intron_variant	MODIFIER	CRHR1	ENSG00000120088	Transcript	ENST00000398285.7	protein_coding	-	4/13	-	-	-	-	-	-	-	-	0.655	0.83	-0.065642	-
NSF/MAPT/KANSL1	rs8712	rs34283254	0.860238	17	45825495	A	C	0.162748	17:45825495-45825495	A	intron_variant	MODIFIER	CRHR1	ENSG00000120088	Transcript	ENST00000577353.5	protein_coding	-	4/11	-	-	-	-	-	-	-	-	0.655	0.83	-0.065642	-
NSF/MAPT/KANSL1	rs8712	rs34283254	0.860238	17	45825495	A	C	0.162748	17:45825495-45825495	A	intron_variant	MODIFIER	CRHR1	ENSG00000120088	Transcript	ENST00000580876.6	protein_coding	-	4/11	-	-	-	-	-	-	-	-	0.655	0.83	-0.065642	-
NSF/MAPT/KANSL1	rs8712	rs34283254	0.860238	17	45825495	A	C	0.162748	17:45825495-45825495	A	non_coding_transcript_exon_variant	MODIFIER	CRHR1	ENSG00000120088	Transcript	ENST00000580955.6	retained_intron	4/12	-	240	-	-	-	-	-	-	-	0.655	0.83	-0.065642	-
NSF/MAPT/KANSL1	rs8712	rs34283254	0.860238	17	45825495	A	C	0.162748	17:45825495-45825495	A	upstream_gene_variant	MODIFIER	CRHR1	ENSG00000120088	Transcript	ENST00000581479.1	retained_intron	-	-	-	-	-	-	-	-	-	-	-	0.83	-0.065642	-
NSF/MAPT/KANSL1	rs8712	rs34283254	0.860238	17	45825495	A	C	0.162748	17:45825495-45825495	A	intron_variant,non_coding_transcript_variant	MODIFIER	CRHR1	ENSG00000120088	Transcript	ENST00000582766.5	retained_intron	-	3/5	-	-	-	-	-	-	-	-	0.655	0.83	-0.065642	-
NSF/MAPT/KANSL1	rs8712	rs34283254	0.860238	17	45825495	A	C	0.162748	17:45825495-45825495	A	intron_variant,non_coding_transcript_variant	MODIFIER	CRHR1	ENSG00000120088	Transcript	ENST00000583888.1	protein_coding_CDS_not_defined	-	2/7	-	-	-	-	-	-	-	-	0.655	0.83	-0.065642	-
NSF/MAPT/KANSL1	rs8712	rs34283254	0.860238	17	45825495	A	C	0.162748	17:45825495-45825495	A	intron_variant,non_coding_transcript_variant	MODIFIER	CRHR1	ENSG00000120088	Transcript	ENST00000705340.1	protein_coding_CDS_not_defined	-	5/13	-	-	-	-	-	-	-	-	0.655	0.83	-0.065642	-
NSF/MAPT/KANSL1	rs8712	rs34283254	0.860238	17	45825495	A	C	0.162748	17:45825495-45825495	A	intron_variant,NMD_transcript_variant	MODIFIER	CRHR1	ENSG00000120088	Transcript	ENST00000705341.1	nonsense_mediated_decay	-	5/13	-	-	-	-	-	-	-	-	0.655	0.83	-0.065642	-
NSF/MAPT/KANSL1	rs8712	rs34283254	0.860238	17	45825495	A	C	0.162748	17:45825495-45825495	A	intron_variant,NMD_transcript_variant	MODIFIER	CRHR1	ENSG00000120088	Transcript	ENST00000619154.4	nonsense_mediated_decay	-	2/10	-	-	-	-	-	-	-	-	0.655	0.83	-0.065642	-
NSF/MAPT/KANSL1	rs8712	rs34283254	0.860238	17	45825495	A	C	0.162748	17:45825495-45825495	A	intron_variant,non_coding_transcript_variant	MODIFIER	MAPT-AS1	ENSG00000264589	Transcript	ENST00000634876.2	lncRNA	-	5/6	-	-	-	-	-	-	-	-	-	0.83	-0.065642	-
NSF/MAPT/KANSL1	rs8712	rs34283254	0.860238	17	45825495	A	C	0.162748	17:45825495-45825495	A	upstream_gene_variant	MODIFIER	CRHR1	ENSG00000120088	Transcript	ENST00000705344.1	retained_intron	-	-	-	-	-	-	-	-	-	-	-	0.83	-0.065642	-
NSF/MAPT/KANSL1	rs8712	rs34283254	0.860238	17	45825495	A	C	0.162748	17:45825495-45825495	A	non_coding_transcript_exon_variant	MODIFIER	CRHR1	ENSG00000120088	Transcript	ENST00000705342.1	retained_intron	3/10	-	125	-	-	-	-	-	-	-	0.655	0.83	-0.065642	-
NSF/MAPT/KANSL1	rs8712	rs34283254	0.860238	17	45825495	A	C	0.162748	17:45825495-45825495	A	upstream_gene_variant	MODIFIER	CRHR1	ENSG00000120088	Transcript	ENST00000705343.1	retained_intron	-	-	-	-	-	-	-	-	-	-	-	0.83	-0.065642	-
NSF/MAPT/KANSL1	rs8712	rs1912151	0.859375	17	45825578	T	C	0.162755	17:45825578-45825578	T	intron_variant,non_coding_transcript_variant	MODIFIER	CRHR1	ENSG00000120088	Transcript	ENST00000582766.5	retained_intron	-	3/5	-	-	-	-	-	-	-	-	0.655	14.14	1.49264	-
NSF/MAPT/KANSL1	rs8712	rs1912151	0.859375	17	45825578	T	C	0.162755	17:45825578-45825578	T	upstream_gene_variant	MODIFIER	CRHR1	ENSG00000120088	Transcript	ENST00000581479.1	retained_intron	-	-	-	-	-	-	-	-	-	-	-	14.14	1.49264	-
NSF/MAPT/KANSL1	rs8712	rs1912151	0.859375	17	45825578	T	C	0.162755	17:45825578-45825578	T	upstream_gene_variant	MODIFIER	CRHR1	ENSG00000120088	Transcript	ENST00000705343.1	retained_intron	-	-	-	-	-	-	-	-	-	-	-	14.14	1.49264	-
NSF/MAPT/KANSL1	rs8712	rs1912151	0.859375	17	45825578	T	C	0.162755	17:45825578-45825578	T	upstream_gene_variant	MODIFIER	CRHR1	ENSG00000120088	Transcript	ENST00000705344.1	retained_intron	-	-	-	-	-	-	-	-	-	-	-	14.14	1.49264	-
NSF/MAPT/KANSL1	rs8712	rs1912151	0.859375	17	45825578	T	C	0.162755	17:45825578-45825578	T	intron_variant,NMD_transcript_variant	MODIFIER	CRHR1	ENSG00000120088	Transcript	ENST00000347197.9	nonsense_mediated_decay	-	4/12	-	-	-	-	-	-	-	-	0.655	14.14	1.49264	-
NSF/MAPT/KANSL1	rs8712	rs1912151	0.859375	17	45825578	T	C	0.162755	17:45825578-45825578	T	intron_variant	MODIFIER	CRHR1	ENSG00000120088	Transcript	ENST00000352855.9	protein_coding	-	3/11	-	-	-	-	-	-	-	-	0.655	14.14	1.49264	-
NSF/MAPT/KANSL1	rs8712	rs1912151	0.859375	17	45825578	T	C	0.162755	17:45825578-45825578	T	intron_variant	MODIFIER	CRHR1	ENSG00000120088	Transcript	ENST00000398285.7	protein_coding	-	4/13	-	-	-	-	-	-	-	-	0.655	14.14	1.49264	-
NSF/MAPT/KANSL1	rs8712	rs1912151	0.859375	17	45825578	T	C	0.162755	17:45825578-45825578	T	intron_variant	MODIFIER	CRHR1	ENSG00000120088	Transcript	ENST00000577353.5	protein_coding	-	4/11	-	-	-	-	-	-	-	-	0.655	14.14	1.49264	-
NSF/MAPT/KANSL1	rs8712	rs1912151	0.859375	17	45825578	T	C	0.162755	17:45825578-45825578	T	intron_variant,non_coding_transcript_variant	MODIFIER	CRHR1	ENSG00000120088	Transcript	ENST00000583888.1	protein_coding_CDS_not_defined	-	2/7	-	-	-	-	-	-	-	-	0.655	14.14	1.49264	-
NSF/MAPT/KANSL1	rs8712	rs1912151	0.859375	17	45825578	T	C	0.162755	17:45825578-45825578	T	intron_variant,NMD_transcript_variant	MODIFIER	CRHR1	ENSG00000120088	Transcript	ENST00000619154.4	nonsense_mediated_decay	-	2/10	-	-	-	-	-	-	-	-	0.655	14.14	1.49264	-
NSF/MAPT/KANSL1	rs8712	rs1912151	0.859375	17	45825578	T	C	0.162755	17:45825578-45825578	T	splice_donor_5th_base_variant,intron_variant,non_coding_transcript_variant	LOW	MAPT-AS1	ENSG00000264589	Transcript	ENST00000634876.2	lncRNA	-	5/6	-	-	-	-	-	-	-	-	-	14.14	1.49264	-
NSF/MAPT/KANSL1	rs8712	rs1912151	0.859375	17	45825578	T	C	0.162755	17:45825578-45825578	T	intron_variant,non_coding_transcript_variant	MODIFIER	CRHR1	ENSG00000120088	Transcript	ENST00000705340.1	protein_coding_CDS_not_defined	-	5/13	-	-	-	-	-	-	-	-	0.655	14.14	1.49264	-
NSF/MAPT/KANSL1	rs8712	rs1912151	0.859375	17	45825578	T	C	0.162755	17:45825578-45825578	T	intron_variant,NMD_transcript_variant	MODIFIER	CRHR1	ENSG00000120088	Transcript	ENST00000339069.9	nonsense_mediated_decay	-	3/11	-	-	-	-	-	-	-	-	0.655	14.14	1.49264	-
NSF/MAPT/KANSL1	rs8712	rs1912151	0.859375	17	45825578	T	C	0.162755	17:45825578-45825578	T	intron_variant,NMD_transcript_variant	MODIFIER	CRHR1	ENSG00000120088	Transcript	ENST00000705341.1	nonsense_mediated_decay	-	5/13	-	-	-	-	-	-	-	-	0.655	14.14	1.49264	-
NSF/MAPT/KANSL1	rs8712	rs1912151	0.859375	17	45825578	T	C	0.162755	17:45825578-45825578	T	non_coding_transcript_exon_variant	MODIFIER	CRHR1	ENSG00000120088	Transcript	ENST00000705342.1	retained_intron	3/10	-	208	-	-	-	-	-	-	-	0.655	14.14	1.49264	-
NSF/MAPT/KANSL1	rs8712	rs1912151	0.859375	17	45825578	T	C	0.162755	17:45825578-45825578	T	intron_variant	MODIFIER	CRHR1	ENSG00000120088	Transcript	ENST00000314537.10	protein_coding	-	4/12	-	-	-	-	-	-	-	-	0.655	14.14	1.49264	-
NSF/MAPT/KANSL1	rs8712	rs1912151	0.859375	17	45825578	T	C	0.162755	17:45825578-45825578	T	intron_variant	MODIFIER	CRHR1	ENSG00000120088	Transcript	ENST00000580876.6	protein_coding	-	4/11	-	-	-	-	-	-	-	-	0.655	14.14	1.49264	-
NSF/MAPT/KANSL1	rs8712	rs1912151	0.859375	17	45825578	T	C	0.162755	17:45825578-45825578	T	non_coding_transcript_exon_variant	MODIFIER	CRHR1	ENSG00000120088	Transcript	ENST00000580955.6	retained_intron	4/12	-	323	-	-	-	-	-	-	-	0.655	14.14	1.49264	-
NSF/MAPT/KANSL1	rs8712	rs1396862	0.858992	17	45825631	A	G	0.162749	17:45825631-45825631	A	upstream_gene_variant	MODIFIER	CRHR1	ENSG00000120088	Transcript	ENST00000581479.1	retained_intron	-	-	-	-	-	-	-	-	-	-	-	0.078	-0.678583	-
NSF/MAPT/KANSL1	rs8712	rs1396862	0.858992	17	45825631	A	G	0.162749	17:45825631-45825631	A	intron_variant,NMD_transcript_variant	MODIFIER	CRHR1	ENSG00000120088	Transcript	ENST00000347197.9	nonsense_mediated_decay	-	4/12	-	-	-	-	-	-	-	-	0.655	0.078	-0.678583	-
NSF/MAPT/KANSL1	rs8712	rs1396862	0.858992	17	45825631	A	G	0.162749	17:45825631-45825631	A	intron_variant	MODIFIER	CRHR1	ENSG00000120088	Transcript	ENST00000352855.9	protein_coding	-	3/11	-	-	-	-	-	-	-	-	0.655	0.078	-0.678583	-
NSF/MAPT/KANSL1	rs8712	rs1396862	0.858992	17	45825631	A	G	0.162749	17:45825631-45825631	A	intron_variant	MODIFIER	CRHR1	ENSG00000120088	Transcript	ENST00000314537.10	protein_coding	-	4/12	-	-	-	-	-	-	-	-	0.655	0.078	-0.678583	-
NSF/MAPT/KANSL1	rs8712	rs1396862	0.858992	17	45825631	A	G	0.162749	17:45825631-45825631	A	intron_variant,NMD_transcript_variant	MODIFIER	CRHR1	ENSG00000120088	Transcript	ENST00000339069.9	nonsense_mediated_decay	-	3/11	-	-	-	-	-	-	-	-	0.655	0.078	-0.678583	-
NSF/MAPT/KANSL1	rs8712	rs1396862	0.858992	17	45825631	A	G	0.162749	17:45825631-45825631	A	intron_variant	MODIFIER	CRHR1	ENSG00000120088	Transcript	ENST00000580876.6	protein_coding	-	4/11	-	-	-	-	-	-	-	-	0.655	0.078	-0.678583	-
NSF/MAPT/KANSL1	rs8712	rs1396862	0.858992	17	45825631	A	G	0.162749	17:45825631-45825631	A	intron_variant,non_coding_transcript_variant	MODIFIER	CRHR1	ENSG00000120088	Transcript	ENST00000580955.6	retained_intron	-	4/11	-	-	-	-	-	-	-	-	0.655	0.078	-0.678583	-
NSF/MAPT/KANSL1	rs8712	rs1396862	0.858992	17	45825631	A	G	0.162749	17:45825631-45825631	A	non_coding_transcript_exon_variant	MODIFIER	MAPT-AS1	ENSG00000264589	Transcript	ENST00000634876.2	lncRNA	5/7	-	2545	-	-	-	-	-	-	-	-	0.078	-0.678583	-
NSF/MAPT/KANSL1	rs8712	rs1396862	0.858992	17	45825631	A	G	0.162749	17:45825631-45825631	A	intron_variant,non_coding_transcript_variant	MODIFIER	CRHR1	ENSG00000120088	Transcript	ENST00000582766.5	retained_intron	-	3/5	-	-	-	-	-	-	-	-	0.655	0.078	-0.678583	-
NSF/MAPT/KANSL1	rs8712	rs1396862	0.858992	17	45825631	A	G	0.162749	17:45825631-45825631	A	intron_variant,non_coding_transcript_variant	MODIFIER	CRHR1	ENSG00000120088	Transcript	ENST00000583888.1	protein_coding_CDS_not_defined	-	2/7	-	-	-	-	-	-	-	-	0.655	0.078	-0.678583	-
NSF/MAPT/KANSL1	rs8712	rs1396862	0.858992	17	45825631	A	G	0.162749	17:45825631-45825631	A	intron_variant,NMD_transcript_variant	MODIFIER	CRHR1	ENSG00000120088	Transcript	ENST00000619154.4	nonsense_mediated_decay	-	2/10	-	-	-	-	-	-	-	-	0.655	0.078	-0.678583	-
NSF/MAPT/KANSL1	rs8712	rs1396862	0.858992	17	45825631	A	G	0.162749	17:45825631-45825631	A	upstream_gene_variant	MODIFIER	CRHR1	ENSG00000120088	Transcript	ENST00000705343.1	retained_intron	-	-	-	-	-	-	-	-	-	-	-	0.078	-0.678583	-
NSF/MAPT/KANSL1	rs8712	rs1396862	0.858992	17	45825631	A	G	0.162749	17:45825631-45825631	A	intron_variant,non_coding_transcript_variant	MODIFIER	CRHR1	ENSG00000120088	Transcript	ENST00000705340.1	protein_coding_CDS_not_defined	-	5/13	-	-	-	-	-	-	-	-	0.655	0.078	-0.678583	-
NSF/MAPT/KANSL1	rs8712	rs1396862	0.858992	17	45825631	A	G	0.162749	17:45825631-45825631	A	intron_variant,NMD_transcript_variant	MODIFIER	CRHR1	ENSG00000120088	Transcript	ENST00000705341.1	nonsense_mediated_decay	-	5/13	-	-	-	-	-	-	-	-	0.655	0.078	-0.678583	-
NSF/MAPT/KANSL1	rs8712	rs1396862	0.858992	17	45825631	A	G	0.162749	17:45825631-45825631	A	intron_variant,non_coding_transcript_variant	MODIFIER	CRHR1	ENSG00000120088	Transcript	ENST00000705342.1	retained_intron	-	3/9	-	-	-	-	-	-	-	-	0.655	0.078	-0.678583	-
NSF/MAPT/KANSL1	rs8712	rs1396862	0.858992	17	45825631	A	G	0.162749	17:45825631-45825631	A	intron_variant	MODIFIER	CRHR1	ENSG00000120088	Transcript	ENST00000398285.7	protein_coding	-	4/13	-	-	-	-	-	-	-	-	0.655	0.078	-0.678583	-
NSF/MAPT/KANSL1	rs8712	rs1396862	0.858992	17	45825631	A	G	0.162749	17:45825631-45825631	A	intron_variant	MODIFIER	CRHR1	ENSG00000120088	Transcript	ENST00000577353.5	protein_coding	-	4/11	-	-	-	-	-	-	-	-	0.655	0.078	-0.678583	-
NSF/MAPT/KANSL1	rs8712	rs1396862	0.858992	17	45825631	A	G	0.162749	17:45825631-45825631	A	upstream_gene_variant	MODIFIER	CRHR1	ENSG00000120088	Transcript	ENST00000705344.1	retained_intron	-	-	-	-	-	-	-	-	-	-	-	0.078	-0.678583	-
NSF/MAPT/KANSL1	rs8712	rs41280118	0.85939	17	45825723	T	C	0.162752	17:45825723-45825723	T	upstream_gene_variant	MODIFIER	CRHR1	ENSG00000120088	Transcript	ENST00000705344.1	retained_intron	-	-	-	-	-	-	-	-	-	-	-	0.445	-0.222181	-
NSF/MAPT/KANSL1	rs8712	rs41280118	0.85939	17	45825723	T	C	0.162752	17:45825723-45825723	T	intron_variant,non_coding_transcript_variant	MODIFIER	CRHR1	ENSG00000120088	Transcript	ENST00000705342.1	retained_intron	-	3/9	-	-	-	-	-	-	-	-	0.655	0.445	-0.222181	-
NSF/MAPT/KANSL1	rs8712	rs41280118	0.85939	17	45825723	T	C	0.162752	17:45825723-45825723	T	upstream_gene_variant	MODIFIER	CRHR1	ENSG00000120088	Transcript	ENST00000705343.1	retained_intron	-	-	-	-	-	-	-	-	-	-	-	0.445	-0.222181	-
NSF/MAPT/KANSL1	rs8712	rs41280118	0.85939	17	45825723	T	C	0.162752	17:45825723-45825723	T	intron_variant	MODIFIER	CRHR1	ENSG00000120088	Transcript	ENST00000352855.9	protein_coding	-	3/11	-	-	-	-	-	-	-	-	0.655	0.445	-0.222181	-
NSF/MAPT/KANSL1	rs8712	rs41280118	0.85939	17	45825723	T	C	0.162752	17:45825723-45825723	T	intron_variant,NMD_transcript_variant	MODIFIER	CRHR1	ENSG00000120088	Transcript	ENST00000705341.1	nonsense_mediated_decay	-	5/13	-	-	-	-	-	-	-	-	0.655	0.445	-0.222181	-
NSF/MAPT/KANSL1	rs8712	rs41280118	0.85939	17	45825723	T	C	0.162752	17:45825723-45825723	T	intron_variant	MODIFIER	CRHR1	ENSG00000120088	Transcript	ENST00000577353.5	protein_coding	-	4/11	-	-	-	-	-	-	-	-	0.655	0.445	-0.222181	-
NSF/MAPT/KANSL1	rs8712	rs41280118	0.85939	17	45825723	T	C	0.162752	17:45825723-45825723	T	intron_variant	MODIFIER	CRHR1	ENSG00000120088	Transcript	ENST00000580876.6	protein_coding	-	4/11	-	-	-	-	-	-	-	-	0.655	0.445	-0.222181	-
NSF/MAPT/KANSL1	rs8712	rs41280118	0.85939	17	45825723	T	C	0.162752	17:45825723-45825723	T	intron_variant,non_coding_transcript_variant	MODIFIER	CRHR1	ENSG00000120088	Transcript	ENST00000580955.6	retained_intron	-	4/11	-	-	-	-	-	-	-	-	0.655	0.445	-0.222181	-
NSF/MAPT/KANSL1	rs8712	rs41280118	0.85939	17	45825723	T	C	0.162752	17:45825723-45825723	T	intron_variant	MODIFIER	CRHR1	ENSG00000120088	Transcript	ENST00000398285.7	protein_coding	-	4/13	-	-	-	-	-	-	-	-	0.655	0.445	-0.222181	-
NSF/MAPT/KANSL1	rs8712	rs41280118	0.85939	17	45825723	T	C	0.162752	17:45825723-45825723	T	intron_variant,non_coding_transcript_variant	MODIFIER	CRHR1	ENSG00000120088	Transcript	ENST00000582766.5	retained_intron	-	3/5	-	-	-	-	-	-	-	-	0.655	0.445	-0.222181	-
NSF/MAPT/KANSL1	rs8712	rs41280118	0.85939	17	45825723	T	C	0.162752	17:45825723-45825723	T	intron_variant,non_coding_transcript_variant	MODIFIER	CRHR1	ENSG00000120088	Transcript	ENST00000583888.1	protein_coding_CDS_not_defined	-	2/7	-	-	-	-	-	-	-	-	0.655	0.445	-0.222181	-
NSF/MAPT/KANSL1	rs8712	rs41280118	0.85939	17	45825723	T	C	0.162752	17:45825723-45825723	T	intron_variant,NMD_transcript_variant	MODIFIER	CRHR1	ENSG00000120088	Transcript	ENST00000619154.4	nonsense_mediated_decay	-	2/10	-	-	-	-	-	-	-	-	0.655	0.445	-0.222181	-
NSF/MAPT/KANSL1	rs8712	rs41280118	0.85939	17	45825723	T	C	0.162752	17:45825723-45825723	T	upstream_gene_variant	MODIFIER	CRHR1	ENSG00000120088	Transcript	ENST00000581479.1	retained_intron	-	-	-	-	-	-	-	-	-	-	-	0.445	-0.222181	-
NSF/MAPT/KANSL1	rs8712	rs41280118	0.85939	17	45825723	T	C	0.162752	17:45825723-45825723	T	intron_variant	MODIFIER	CRHR1	ENSG00000120088	Transcript	ENST00000314537.10	protein_coding	-	4/12	-	-	-	-	-	-	-	-	0.655	0.445	-0.222181	-
NSF/MAPT/KANSL1	rs8712	rs41280118	0.85939	17	45825723	T	C	0.162752	17:45825723-45825723	T	intron_variant,NMD_transcript_variant	MODIFIER	CRHR1	ENSG00000120088	Transcript	ENST00000339069.9	nonsense_mediated_decay	-	3/11	-	-	-	-	-	-	-	-	0.655	0.445	-0.222181	-
NSF/MAPT/KANSL1	rs8712	rs41280118	0.85939	17	45825723	T	C	0.162752	17:45825723-45825723	T	intron_variant,NMD_transcript_variant	MODIFIER	CRHR1	ENSG00000120088	Transcript	ENST00000347197.9	nonsense_mediated_decay	-	4/12	-	-	-	-	-	-	-	-	0.655	0.445	-0.222181	-
NSF/MAPT/KANSL1	rs8712	rs41280118	0.85939	17	45825723	T	C	0.162752	17:45825723-45825723	T	non_coding_transcript_exon_variant	MODIFIER	MAPT-AS1	ENSG00000264589	Transcript	ENST00000634876.2	lncRNA	5/7	-	2453	-	-	-	-	-	-	-	-	0.445	-0.222181	-
NSF/MAPT/KANSL1	rs8712	rs41280118	0.85939	17	45825723	T	C	0.162752	17:45825723-45825723	T	intron_variant,non_coding_transcript_variant	MODIFIER	CRHR1	ENSG00000120088	Transcript	ENST00000705340.1	protein_coding_CDS_not_defined	-	5/13	-	-	-	-	-	-	-	-	0.655	0.445	-0.222181	-
NSF/MAPT/KANSL1	rs8712	rs62057146	0.859264	17	45825740	G	A	0.162747	17:45825740-45825740	G	non_coding_transcript_exon_variant	MODIFIER	MAPT-AS1	ENSG00000264589	Transcript	ENST00000634876.2	lncRNA	5/7	-	2436	-	-	-	-	-	-	-	-	3.506	0.321229	-
NSF/MAPT/KANSL1	rs8712	rs62057146	0.859264	17	45825740	G	A	0.162747	17:45825740-45825740	G	intron_variant,NMD_transcript_variant	MODIFIER	CRHR1	ENSG00000120088	Transcript	ENST00000347197.9	nonsense_mediated_decay	-	4/12	-	-	-	-	-	-	-	-	0.655	3.506	0.321229	-
NSF/MAPT/KANSL1	rs8712	rs62057146	0.859264	17	45825740	G	A	0.162747	17:45825740-45825740	G	intron_variant	MODIFIER	CRHR1	ENSG00000120088	Transcript	ENST00000352855.9	protein_coding	-	3/11	-	-	-	-	-	-	-	-	0.655	3.506	0.321229	-
NSF/MAPT/KANSL1	rs8712	rs62057146	0.859264	17	45825740	G	A	0.162747	17:45825740-45825740	G	intron_variant	MODIFIER	CRHR1	ENSG00000120088	Transcript	ENST00000314537.10	protein_coding	-	4/12	-	-	-	-	-	-	-	-	0.655	3.506	0.321229	-
NSF/MAPT/KANSL1	rs8712	rs62057146	0.859264	17	45825740	G	A	0.162747	17:45825740-45825740	G	intron_variant,NMD_transcript_variant	MODIFIER	CRHR1	ENSG00000120088	Transcript	ENST00000339069.9	nonsense_mediated_decay	-	3/11	-	-	-	-	-	-	-	-	0.655	3.506	0.321229	-
NSF/MAPT/KANSL1	rs8712	rs62057146	0.859264	17	45825740	G	A	0.162747	17:45825740-45825740	G	intron_variant	MODIFIER	CRHR1	ENSG00000120088	Transcript	ENST00000580876.6	protein_coding	-	4/11	-	-	-	-	-	-	-	-	0.655	3.506	0.321229	-
NSF/MAPT/KANSL1	rs8712	rs62057146	0.859264	17	45825740	G	A	0.162747	17:45825740-45825740	G	intron_variant,non_coding_transcript_variant	MODIFIER	CRHR1	ENSG00000120088	Transcript	ENST00000580955.6	retained_intron	-	4/11	-	-	-	-	-	-	-	-	0.655	3.506	0.321229	-
NSF/MAPT/KANSL1	rs8712	rs62057146	0.859264	17	45825740	G	A	0.162747	17:45825740-45825740	G	intron_variant	MODIFIER	CRHR1	ENSG00000120088	Transcript	ENST00000398285.7	protein_coding	-	4/13	-	-	-	-	-	-	-	-	0.655	3.506	0.321229	-
NSF/MAPT/KANSL1	rs8712	rs62057146	0.859264	17	45825740	G	A	0.162747	17:45825740-45825740	G	intron_variant	MODIFIER	CRHR1	ENSG00000120088	Transcript	ENST00000577353.5	protein_coding	-	4/11	-	-	-	-	-	-	-	-	0.655	3.506	0.321229	-
NSF/MAPT/KANSL1	rs8712	rs62057146	0.859264	17	45825740	G	A	0.162747	17:45825740-45825740	G	intron_variant,non_coding_transcript_variant	MODIFIER	CRHR1	ENSG00000120088	Transcript	ENST00000583888.1	protein_coding_CDS_not_defined	-	2/7	-	-	-	-	-	-	-	-	0.655	3.506	0.321229	-
NSF/MAPT/KANSL1	rs8712	rs62057146	0.859264	17	45825740	G	A	0.162747	17:45825740-45825740	G	intron_variant,NMD_transcript_variant	MODIFIER	CRHR1	ENSG00000120088	Transcript	ENST00000619154.4	nonsense_mediated_decay	-	2/10	-	-	-	-	-	-	-	-	0.655	3.506	0.321229	-
NSF/MAPT/KANSL1	rs8712	rs62057146	0.859264	17	45825740	G	A	0.162747	17:45825740-45825740	G	upstream_gene_variant	MODIFIER	CRHR1	ENSG00000120088	Transcript	ENST00000705343.1	retained_intron	-	-	-	-	-	-	-	-	-	-	-	3.506	0.321229	-
NSF/MAPT/KANSL1	rs8712	rs62057146	0.859264	17	45825740	G	A	0.162747	17:45825740-45825740	G	intron_variant,non_coding_transcript_variant	MODIFIER	CRHR1	ENSG00000120088	Transcript	ENST00000705340.1	protein_coding_CDS_not_defined	-	5/13	-	-	-	-	-	-	-	-	0.655	3.506	0.321229	-
NSF/MAPT/KANSL1	rs8712	rs62057146	0.859264	17	45825740	G	A	0.162747	17:45825740-45825740	G	intron_variant,NMD_transcript_variant	MODIFIER	CRHR1	ENSG00000120088	Transcript	ENST00000705341.1	nonsense_mediated_decay	-	5/13	-	-	-	-	-	-	-	-	0.655	3.506	0.321229	-
NSF/MAPT/KANSL1	rs8712	rs62057146	0.859264	17	45825740	G	A	0.162747	17:45825740-45825740	G	intron_variant,non_coding_transcript_variant	MODIFIER	CRHR1	ENSG00000120088	Transcript	ENST00000705342.1	retained_intron	-	3/9	-	-	-	-	-	-	-	-	0.655	3.506	0.321229	-
NSF/MAPT/KANSL1	rs8712	rs62057146	0.859264	17	45825740	G	A	0.162747	17:45825740-45825740	G	upstream_gene_variant	MODIFIER	CRHR1	ENSG00000120088	Transcript	ENST00000705344.1	retained_intron	-	-	-	-	-	-	-	-	-	-	-	3.506	0.321229	-
NSF/MAPT/KANSL1	rs8712	rs62057146	0.859264	17	45825740	G	A	0.162747	17:45825740-45825740	G	intron_variant,non_coding_transcript_variant	MODIFIER	CRHR1	ENSG00000120088	Transcript	ENST00000582766.5	retained_intron	-	3/5	-	-	-	-	-	-	-	-	0.655	3.506	0.321229	-
NSF/MAPT/KANSL1	rs8712	rs62057146	0.859264	17	45825740	G	A	0.162747	17:45825740-45825740	G	upstream_gene_variant	MODIFIER	CRHR1	ENSG00000120088	Transcript	ENST00000581479.1	retained_intron	-	-	-	-	-	-	-	-	-	-	-	3.506	0.321229	-
NSF/MAPT/KANSL1	rs8712	rs62057147	0.858086	17	45825932	A	G	0.163001	17:45825932-45825932	A	intron_variant	MODIFIER	CRHR1	ENSG00000120088	Transcript	ENST00000580876.6	protein_coding	-	4/11	-	-	-	-	-	-	-	-	0.655	0.099	-0.614176	-
NSF/MAPT/KANSL1	rs8712	rs62057147	0.858086	17	45825932	A	G	0.163001	17:45825932-45825932	A	intron_variant,NMD_transcript_variant	MODIFIER	CRHR1	ENSG00000120088	Transcript	ENST00000339069.9	nonsense_mediated_decay	-	3/11	-	-	-	-	-	-	-	-	0.655	0.099	-0.614176	-
NSF/MAPT/KANSL1	rs8712	rs62057147	0.858086	17	45825932	A	G	0.163001	17:45825932-45825932	A	intron_variant,NMD_transcript_variant	MODIFIER	CRHR1	ENSG00000120088	Transcript	ENST00000347197.9	nonsense_mediated_decay	-	4/12	-	-	-	-	-	-	-	-	0.655	0.099	-0.614176	-
NSF/MAPT/KANSL1	rs8712	rs62057147	0.858086	17	45825932	A	G	0.163001	17:45825932-45825932	A	intron_variant	MODIFIER	CRHR1	ENSG00000120088	Transcript	ENST00000314537.10	protein_coding	-	4/12	-	-	-	-	-	-	-	-	0.655	0.099	-0.614176	-
NSF/MAPT/KANSL1	rs8712	rs62057147	0.858086	17	45825932	A	G	0.163001	17:45825932-45825932	A	intron_variant	MODIFIER	CRHR1	ENSG00000120088	Transcript	ENST00000398285.7	protein_coding	-	4/13	-	-	-	-	-	-	-	-	0.655	0.099	-0.614176	-
NSF/MAPT/KANSL1	rs8712	rs62057147	0.858086	17	45825932	A	G	0.163001	17:45825932-45825932	A	intron_variant	MODIFIER	CRHR1	ENSG00000120088	Transcript	ENST00000577353.5	protein_coding	-	4/11	-	-	-	-	-	-	-	-	0.655	0.099	-0.614176	-
NSF/MAPT/KANSL1	rs8712	rs62057147	0.858086	17	45825932	A	G	0.163001	17:45825932-45825932	A	intron_variant,non_coding_transcript_variant	MODIFIER	CRHR1	ENSG00000120088	Transcript	ENST00000583888.1	protein_coding_CDS_not_defined	-	2/7	-	-	-	-	-	-	-	-	0.655	0.099	-0.614176	-
NSF/MAPT/KANSL1	rs8712	rs62057147	0.858086	17	45825932	A	G	0.163001	17:45825932-45825932	A	intron_variant,non_coding_transcript_variant	MODIFIER	CRHR1	ENSG00000120088	Transcript	ENST00000580955.6	retained_intron	-	4/11	-	-	-	-	-	-	-	-	0.655	0.099	-0.614176	-
NSF/MAPT/KANSL1	rs8712	rs62057147	0.858086	17	45825932	A	G	0.163001	17:45825932-45825932	A	upstream_gene_variant	MODIFIER	CRHR1	ENSG00000120088	Transcript	ENST00000581479.1	retained_intron	-	-	-	-	-	-	-	-	-	-	-	0.099	-0.614176	-
NSF/MAPT/KANSL1	rs8712	rs62057147	0.858086	17	45825932	A	G	0.163001	17:45825932-45825932	A	intron_variant,non_coding_transcript_variant	MODIFIER	CRHR1	ENSG00000120088	Transcript	ENST00000582766.5	retained_intron	-	3/5	-	-	-	-	-	-	-	-	0.655	0.099	-0.614176	-
NSF/MAPT/KANSL1	rs8712	rs62057147	0.858086	17	45825932	A	G	0.163001	17:45825932-45825932	A	intron_variant,NMD_transcript_variant	MODIFIER	CRHR1	ENSG00000120088	Transcript	ENST00000705341.1	nonsense_mediated_decay	-	5/13	-	-	-	-	-	-	-	-	0.655	0.099	-0.614176	-
NSF/MAPT/KANSL1	rs8712	rs62057147	0.858086	17	45825932	A	G	0.163001	17:45825932-45825932	A	intron_variant,NMD_transcript_variant	MODIFIER	CRHR1	ENSG00000120088	Transcript	ENST00000619154.4	nonsense_mediated_decay	-	2/10	-	-	-	-	-	-	-	-	0.655	0.099	-0.614176	-
NSF/MAPT/KANSL1	rs8712	rs62057147	0.858086	17	45825932	A	G	0.163001	17:45825932-45825932	A	non_coding_transcript_exon_variant	MODIFIER	MAPT-AS1	ENSG00000264589	Transcript	ENST00000634876.2	lncRNA	5/7	-	2244	-	-	-	-	-	-	-	-	0.099	-0.614176	-
NSF/MAPT/KANSL1	rs8712	rs62057147	0.858086	17	45825932	A	G	0.163001	17:45825932-45825932	A	intron_variant,non_coding_transcript_variant	MODIFIER	CRHR1	ENSG00000120088	Transcript	ENST00000705340.1	protein_coding_CDS_not_defined	-	5/13	-	-	-	-	-	-	-	-	0.655	0.099	-0.614176	-
NSF/MAPT/KANSL1	rs8712	rs62057147	0.858086	17	45825932	A	G	0.163001	17:45825932-45825932	A	intron_variant,non_coding_transcript_variant	MODIFIER	CRHR1	ENSG00000120088	Transcript	ENST00000705342.1	retained_intron	-	3/9	-	-	-	-	-	-	-	-	0.655	0.099	-0.614176	-
NSF/MAPT/KANSL1	rs8712	rs62057147	0.858086	17	45825932	A	G	0.163001	17:45825932-45825932	A	intron_variant	MODIFIER	CRHR1	ENSG00000120088	Transcript	ENST00000352855.9	protein_coding	-	3/11	-	-	-	-	-	-	-	-	0.655	0.099	-0.614176	-
NSF/MAPT/KANSL1	rs8712	rs62057147	0.858086	17	45825932	A	G	0.163001	17:45825932-45825932	A	upstream_gene_variant	MODIFIER	CRHR1	ENSG00000120088	Transcript	ENST00000705344.1	retained_intron	-	-	-	-	-	-	-	-	-	-	-	0.099	-0.614176	-
NSF/MAPT/KANSL1	rs8712	rs62057147	0.858086	17	45825932	A	G	0.163001	17:45825932-45825932	A	upstream_gene_variant	MODIFIER	CRHR1	ENSG00000120088	Transcript	ENST00000705343.1	retained_intron	-	-	-	-	-	-	-	-	-	-	-	0.099	-0.614176	-
NSF/MAPT/KANSL1	rs8712	rs17763050	0.858401	17	45825970	A	G	0.162291	17:45825970-45825970	A	intron_variant	MODIFIER	CRHR1	ENSG00000120088	Transcript	ENST00000577353.5	protein_coding	-	4/11	-	-	-	-	-	-	-	-	0.655	0.812	-0.07117	-
NSF/MAPT/KANSL1	rs8712	rs17763050	0.858401	17	45825970	A	G	0.162291	17:45825970-45825970	A	intron_variant,NMD_transcript_variant	MODIFIER	CRHR1	ENSG00000120088	Transcript	ENST00000339069.9	nonsense_mediated_decay	-	3/11	-	-	-	-	-	-	-	-	0.655	0.812	-0.07117	-
NSF/MAPT/KANSL1	rs8712	rs17763050	0.858401	17	45825970	A	G	0.162291	17:45825970-45825970	A	intron_variant,NMD_transcript_variant	MODIFIER	CRHR1	ENSG00000120088	Transcript	ENST00000347197.9	nonsense_mediated_decay	-	4/12	-	-	-	-	-	-	-	-	0.655	0.812	-0.07117	-
NSF/MAPT/KANSL1	rs8712	rs17763050	0.858401	17	45825970	A	G	0.162291	17:45825970-45825970	A	intron_variant	MODIFIER	CRHR1	ENSG00000120088	Transcript	ENST00000352855.9	protein_coding	-	3/11	-	-	-	-	-	-	-	-	0.655	0.812	-0.07117	-
NSF/MAPT/KANSL1	rs8712	rs17763050	0.858401	17	45825970	A	G	0.162291	17:45825970-45825970	A	intron_variant,non_coding_transcript_variant	MODIFIER	CRHR1	ENSG00000120088	Transcript	ENST00000580955.6	retained_intron	-	4/11	-	-	-	-	-	-	-	-	0.655	0.812	-0.07117	-
NSF/MAPT/KANSL1	rs8712	rs17763050	0.858401	17	45825970	A	G	0.162291	17:45825970-45825970	A	upstream_gene_variant	MODIFIER	CRHR1	ENSG00000120088	Transcript	ENST00000581479.1	retained_intron	-	-	-	-	-	-	-	-	-	-	-	0.812	-0.07117	-
NSF/MAPT/KANSL1	rs8712	rs17763050	0.858401	17	45825970	A	G	0.162291	17:45825970-45825970	A	intron_variant,non_coding_transcript_variant	MODIFIER	CRHR1	ENSG00000120088	Transcript	ENST00000582766.5	retained_intron	-	3/5	-	-	-	-	-	-	-	-	0.655	0.812	-0.07117	-
NSF/MAPT/KANSL1	rs8712	rs17763050	0.858401	17	45825970	A	G	0.162291	17:45825970-45825970	A	intron_variant	MODIFIER	CRHR1	ENSG00000120088	Transcript	ENST00000580876.6	protein_coding	-	4/11	-	-	-	-	-	-	-	-	0.655	0.812	-0.07117	-
NSF/MAPT/KANSL1	rs8712	rs17763050	0.858401	17	45825970	A	G	0.162291	17:45825970-45825970	A	intron_variant,NMD_transcript_variant	MODIFIER	CRHR1	ENSG00000120088	Transcript	ENST00000619154.4	nonsense_mediated_decay	-	2/10	-	-	-	-	-	-	-	-	0.655	0.812	-0.07117	-
NSF/MAPT/KANSL1	rs8712	rs17763050	0.858401	17	45825970	A	G	0.162291	17:45825970-45825970	A	non_coding_transcript_exon_variant	MODIFIER	MAPT-AS1	ENSG00000264589	Transcript	ENST00000634876.2	lncRNA	5/7	-	2206	-	-	-	-	-	-	-	-	0.812	-0.07117	-
NSF/MAPT/KANSL1	rs8712	rs17763050	0.858401	17	45825970	A	G	0.162291	17:45825970-45825970	A	intron_variant,non_coding_transcript_variant	MODIFIER	CRHR1	ENSG00000120088	Transcript	ENST00000705340.1	protein_coding_CDS_not_defined	-	5/13	-	-	-	-	-	-	-	-	0.655	0.812	-0.07117	-
NSF/MAPT/KANSL1	rs8712	rs17763050	0.858401	17	45825970	A	G	0.162291	17:45825970-45825970	A	intron_variant,non_coding_transcript_variant	MODIFIER	CRHR1	ENSG00000120088	Transcript	ENST00000583888.1	protein_coding_CDS_not_defined	-	2/7	-	-	-	-	-	-	-	-	0.655	0.812	-0.07117	-
NSF/MAPT/KANSL1	rs8712	rs17763050	0.858401	17	45825970	A	G	0.162291	17:45825970-45825970	A	intron_variant	MODIFIER	CRHR1	ENSG00000120088	Transcript	ENST00000314537.10	protein_coding	-	4/12	-	-	-	-	-	-	-	-	0.655	0.812	-0.07117	-
NSF/MAPT/KANSL1	rs8712	rs17763050	0.858401	17	45825970	A	G	0.162291	17:45825970-45825970	A	upstream_gene_variant	MODIFIER	CRHR1	ENSG00000120088	Transcript	ENST00000705343.1	retained_intron	-	-	-	-	-	-	-	-	-	-	-	0.812	-0.07117	-
NSF/MAPT/KANSL1	rs8712	rs17763050	0.858401	17	45825970	A	G	0.162291	17:45825970-45825970	A	upstream_gene_variant	MODIFIER	CRHR1	ENSG00000120088	Transcript	ENST00000705344.1	retained_intron	-	-	-	-	-	-	-	-	-	-	-	0.812	-0.07117	-
NSF/MAPT/KANSL1	rs8712	rs17763050	0.858401	17	45825970	A	G	0.162291	17:45825970-45825970	A	intron_variant,NMD_transcript_variant	MODIFIER	CRHR1	ENSG00000120088	Transcript	ENST00000705341.1	nonsense_mediated_decay	-	5/13	-	-	-	-	-	-	-	-	0.655	0.812	-0.07117	-
NSF/MAPT/KANSL1	rs8712	rs17763050	0.858401	17	45825970	A	G	0.162291	17:45825970-45825970	A	intron_variant	MODIFIER	CRHR1	ENSG00000120088	Transcript	ENST00000398285.7	protein_coding	-	4/13	-	-	-	-	-	-	-	-	0.655	0.812	-0.07117	-
NSF/MAPT/KANSL1	rs8712	rs17763050	0.858401	17	45825970	A	G	0.162291	17:45825970-45825970	A	intron_variant,non_coding_transcript_variant	MODIFIER	CRHR1	ENSG00000120088	Transcript	ENST00000705342.1	retained_intron	-	3/9	-	-	-	-	-	-	-	-	0.655	0.812	-0.07117	-
NSF/MAPT/KANSL1	rs8712	rs62057148	0.858665	17	45826119	C	G	0.162755	17:45826119-45826119	C	intron_variant	MODIFIER	CRHR1	ENSG00000120088	Transcript	ENST00000314537.10	protein_coding	-	4/12	-	-	-	-	-	-	-	-	0.655	4.69	0.427218	-
NSF/MAPT/KANSL1	rs8712	rs62057148	0.858665	17	45826119	C	G	0.162755	17:45826119-45826119	C	intron_variant	MODIFIER	CRHR1	ENSG00000120088	Transcript	ENST00000352855.9	protein_coding	-	3/11	-	-	-	-	-	-	-	-	0.655	4.69	0.427218	-
NSF/MAPT/KANSL1	rs8712	rs62057148	0.858665	17	45826119	C	G	0.162755	17:45826119-45826119	C	intron_variant	MODIFIER	CRHR1	ENSG00000120088	Transcript	ENST00000398285.7	protein_coding	-	4/13	-	-	-	-	-	-	-	-	0.655	4.69	0.427218	-
NSF/MAPT/KANSL1	rs8712	rs62057148	0.858665	17	45826119	C	G	0.162755	17:45826119-45826119	C	intron_variant,NMD_transcript_variant	MODIFIER	CRHR1	ENSG00000120088	Transcript	ENST00000339069.9	nonsense_mediated_decay	-	3/11	-	-	-	-	-	-	-	-	0.655	4.69	0.427218	-
NSF/MAPT/KANSL1	rs8712	rs62057148	0.858665	17	45826119	C	G	0.162755	17:45826119-45826119	C	intron_variant,non_coding_transcript_variant	MODIFIER	CRHR1	ENSG00000120088	Transcript	ENST00000580955.6	retained_intron	-	4/11	-	-	-	-	-	-	-	-	0.655	4.69	0.427218	-
NSF/MAPT/KANSL1	rs8712	rs62057148	0.858665	17	45826119	C	G	0.162755	17:45826119-45826119	C	upstream_gene_variant	MODIFIER	CRHR1	ENSG00000120088	Transcript	ENST00000581479.1	retained_intron	-	-	-	-	-	-	-	-	-	-	-	4.69	0.427218	-
NSF/MAPT/KANSL1	rs8712	rs62057148	0.858665	17	45826119	C	G	0.162755	17:45826119-45826119	C	intron_variant	MODIFIER	CRHR1	ENSG00000120088	Transcript	ENST00000577353.5	protein_coding	-	4/11	-	-	-	-	-	-	-	-	0.655	4.69	0.427218	-
NSF/MAPT/KANSL1	rs8712	rs62057148	0.858665	17	45826119	C	G	0.162755	17:45826119-45826119	C	intron_variant	MODIFIER	CRHR1	ENSG00000120088	Transcript	ENST00000580876.6	protein_coding	-	4/11	-	-	-	-	-	-	-	-	0.655	4.69	0.427218	-
NSF/MAPT/KANSL1	rs8712	rs62057148	0.858665	17	45826119	C	G	0.162755	17:45826119-45826119	C	intron_variant,non_coding_transcript_variant	MODIFIER	CRHR1	ENSG00000120088	Transcript	ENST00000582766.5	retained_intron	-	3/5	-	-	-	-	-	-	-	-	0.655	4.69	0.427218	-
NSF/MAPT/KANSL1	rs8712	rs62057148	0.858665	17	45826119	C	G	0.162755	17:45826119-45826119	C	intron_variant,non_coding_transcript_variant	MODIFIER	CRHR1	ENSG00000120088	Transcript	ENST00000583888.1	protein_coding_CDS_not_defined	-	2/7	-	-	-	-	-	-	-	-	0.655	4.69	0.427218	-
NSF/MAPT/KANSL1	rs8712	rs62057148	0.858665	17	45826119	C	G	0.162755	17:45826119-45826119	C	intron_variant,NMD_transcript_variant	MODIFIER	CRHR1	ENSG00000120088	Transcript	ENST00000619154.4	nonsense_mediated_decay	-	2/10	-	-	-	-	-	-	-	-	0.655	4.69	0.427218	-
NSF/MAPT/KANSL1	rs8712	rs62057148	0.858665	17	45826119	C	G	0.162755	17:45826119-45826119	C	non_coding_transcript_exon_variant	MODIFIER	MAPT-AS1	ENSG00000264589	Transcript	ENST00000634876.2	lncRNA	5/7	-	2057	-	-	-	-	-	-	-	-	4.69	0.427218	-
NSF/MAPT/KANSL1	rs8712	rs62057148	0.858665	17	45826119	C	G	0.162755	17:45826119-45826119	C	intron_variant,NMD_transcript_variant	MODIFIER	CRHR1	ENSG00000120088	Transcript	ENST00000347197.9	nonsense_mediated_decay	-	4/12	-	-	-	-	-	-	-	-	0.655	4.69	0.427218	-
NSF/MAPT/KANSL1	rs8712	rs62057148	0.858665	17	45826119	C	G	0.162755	17:45826119-45826119	C	intron_variant,NMD_transcript_variant	MODIFIER	CRHR1	ENSG00000120088	Transcript	ENST00000705341.1	nonsense_mediated_decay	-	5/13	-	-	-	-	-	-	-	-	0.655	4.69	0.427218	-
NSF/MAPT/KANSL1	rs8712	rs62057148	0.858665	17	45826119	C	G	0.162755	17:45826119-45826119	C	intron_variant,non_coding_transcript_variant	MODIFIER	CRHR1	ENSG00000120088	Transcript	ENST00000705342.1	retained_intron	-	3/9	-	-	-	-	-	-	-	-	0.655	4.69	0.427218	-
NSF/MAPT/KANSL1	rs8712	rs62057148	0.858665	17	45826119	C	G	0.162755	17:45826119-45826119	C	upstream_gene_variant	MODIFIER	CRHR1	ENSG00000120088	Transcript	ENST00000705343.1	retained_intron	-	-	-	-	-	-	-	-	-	-	-	4.69	0.427218	-
NSF/MAPT/KANSL1	rs8712	rs62057148	0.858665	17	45826119	C	G	0.162755	17:45826119-45826119	C	upstream_gene_variant	MODIFIER	CRHR1	ENSG00000120088	Transcript	ENST00000705344.1	retained_intron	-	-	-	-	-	-	-	-	-	-	-	4.69	0.427218	-
NSF/MAPT/KANSL1	rs8712	rs62057148	0.858665	17	45826119	C	G	0.162755	17:45826119-45826119	C	intron_variant,non_coding_transcript_variant	MODIFIER	CRHR1	ENSG00000120088	Transcript	ENST00000705340.1	protein_coding_CDS_not_defined	-	5/13	-	-	-	-	-	-	-	-	0.655	4.69	0.427218	-
NSF/MAPT/KANSL1	rs8712	rs62057149	0.859119	17	45826180	G	A	0.16275	17:45826180-45826180	G	intron_variant,NMD_transcript_variant	MODIFIER	CRHR1	ENSG00000120088	Transcript	ENST00000705341.1	nonsense_mediated_decay	-	5/13	-	-	-	-	-	-	-	-	0.655	0.169	-0.470696	-
NSF/MAPT/KANSL1	rs8712	rs62057149	0.859119	17	45826180	G	A	0.16275	17:45826180-45826180	G	intron_variant,non_coding_transcript_variant	MODIFIER	CRHR1	ENSG00000120088	Transcript	ENST00000705342.1	retained_intron	-	3/9	-	-	-	-	-	-	-	-	0.655	0.169	-0.470696	-
NSF/MAPT/KANSL1	rs8712	rs62057149	0.859119	17	45826180	G	A	0.16275	17:45826180-45826180	G	upstream_gene_variant	MODIFIER	CRHR1	ENSG00000120088	Transcript	ENST00000705343.1	retained_intron	-	-	-	-	-	-	-	-	-	-	-	0.169	-0.470696	-
NSF/MAPT/KANSL1	rs8712	rs62057149	0.859119	17	45826180	G	A	0.16275	17:45826180-45826180	G	intron_variant,non_coding_transcript_variant	MODIFIER	CRHR1	ENSG00000120088	Transcript	ENST00000705340.1	protein_coding_CDS_not_defined	-	5/13	-	-	-	-	-	-	-	-	0.655	0.169	-0.470696	-
NSF/MAPT/KANSL1	rs8712	rs62057149	0.859119	17	45826180	G	A	0.16275	17:45826180-45826180	G	intron_variant,non_coding_transcript_variant	MODIFIER	CRHR1	ENSG00000120088	Transcript	ENST00000580955.6	retained_intron	-	4/11	-	-	-	-	-	-	-	-	0.655	0.169	-0.470696	-
NSF/MAPT/KANSL1	rs8712	rs62057149	0.859119	17	45826180	G	A	0.16275	17:45826180-45826180	G	upstream_gene_variant	MODIFIER	CRHR1	ENSG00000120088	Transcript	ENST00000581479.1	retained_intron	-	-	-	-	-	-	-	-	-	-	-	0.169	-0.470696	-
NSF/MAPT/KANSL1	rs8712	rs62057149	0.859119	17	45826180	G	A	0.16275	17:45826180-45826180	G	intron_variant,non_coding_transcript_variant	MODIFIER	CRHR1	ENSG00000120088	Transcript	ENST00000582766.5	retained_intron	-	3/5	-	-	-	-	-	-	-	-	0.655	0.169	-0.470696	-
NSF/MAPT/KANSL1	rs8712	rs62057149	0.859119	17	45826180	G	A	0.16275	17:45826180-45826180	G	intron_variant	MODIFIER	CRHR1	ENSG00000120088	Transcript	ENST00000580876.6	protein_coding	-	4/11	-	-	-	-	-	-	-	-	0.655	0.169	-0.470696	-
NSF/MAPT/KANSL1	rs8712	rs62057149	0.859119	17	45826180	G	A	0.16275	17:45826180-45826180	G	intron_variant	MODIFIER	CRHR1	ENSG00000120088	Transcript	ENST00000314537.10	protein_coding	-	4/12	-	-	-	-	-	-	-	-	0.655	0.169	-0.470696	-
NSF/MAPT/KANSL1	rs8712	rs62057149	0.859119	17	45826180	G	A	0.16275	17:45826180-45826180	G	intron_variant,non_coding_transcript_variant	MODIFIER	CRHR1	ENSG00000120088	Transcript	ENST00000583888.1	protein_coding_CDS_not_defined	-	2/7	-	-	-	-	-	-	-	-	0.655	0.169	-0.470696	-
NSF/MAPT/KANSL1	rs8712	rs62057149	0.859119	17	45826180	G	A	0.16275	17:45826180-45826180	G	intron_variant,NMD_transcript_variant	MODIFIER	CRHR1	ENSG00000120088	Transcript	ENST00000619154.4	nonsense_mediated_decay	-	2/10	-	-	-	-	-	-	-	-	0.655	0.169	-0.470696	-
NSF/MAPT/KANSL1	rs8712	rs62057149	0.859119	17	45826180	G	A	0.16275	17:45826180-45826180	G	non_coding_transcript_exon_variant	MODIFIER	MAPT-AS1	ENSG00000264589	Transcript	ENST00000634876.2	lncRNA	5/7	-	1996	-	-	-	-	-	-	-	-	0.169	-0.470696	-
NSF/MAPT/KANSL1	rs8712	rs62057149	0.859119	17	45826180	G	A	0.16275	17:45826180-45826180	G	upstream_gene_variant	MODIFIER	CRHR1	ENSG00000120088	Transcript	ENST00000705344.1	retained_intron	-	-	-	-	-	-	-	-	-	-	-	0.169	-0.470696	-
NSF/MAPT/KANSL1	rs8712	rs62057149	0.859119	17	45826180	G	A	0.16275	17:45826180-45826180	G	intron_variant,NMD_transcript_variant	MODIFIER	CRHR1	ENSG00000120088	Transcript	ENST00000339069.9	nonsense_mediated_decay	-	3/11	-	-	-	-	-	-	-	-	0.655	0.169	-0.470696	-
NSF/MAPT/KANSL1	rs8712	rs62057149	0.859119	17	45826180	G	A	0.16275	17:45826180-45826180	G	intron_variant,NMD_transcript_variant	MODIFIER	CRHR1	ENSG00000120088	Transcript	ENST00000347197.9	nonsense_mediated_decay	-	4/12	-	-	-	-	-	-	-	-	0.655	0.169	-0.470696	-
NSF/MAPT/KANSL1	rs8712	rs62057149	0.859119	17	45826180	G	A	0.16275	17:45826180-45826180	G	intron_variant	MODIFIER	CRHR1	ENSG00000120088	Transcript	ENST00000352855.9	protein_coding	-	3/11	-	-	-	-	-	-	-	-	0.655	0.169	-0.470696	-
NSF/MAPT/KANSL1	rs8712	rs62057149	0.859119	17	45826180	G	A	0.16275	17:45826180-45826180	G	intron_variant	MODIFIER	CRHR1	ENSG00000120088	Transcript	ENST00000577353.5	protein_coding	-	4/11	-	-	-	-	-	-	-	-	0.655	0.169	-0.470696	-
NSF/MAPT/KANSL1	rs8712	rs62057149	0.859119	17	45826180	G	A	0.16275	17:45826180-45826180	G	intron_variant	MODIFIER	CRHR1	ENSG00000120088	Transcript	ENST00000398285.7	protein_coding	-	4/13	-	-	-	-	-	-	-	-	0.655	0.169	-0.470696	-
NSF/MAPT/KANSL1	rs8712	rs62057150	0.858598	17	45826182	T	C	0.16275	17:45826182-45826182	T	intron_variant	MODIFIER	CRHR1	ENSG00000120088	Transcript	ENST00000398285.7	protein_coding	-	4/13	-	-	-	-	-	-	-	-	0.655	9.554	0.92979	-
NSF/MAPT/KANSL1	rs8712	rs62057150	0.858598	17	45826182	T	C	0.16275	17:45826182-45826182	T	intron_variant,NMD_transcript_variant	MODIFIER	CRHR1	ENSG00000120088	Transcript	ENST00000339069.9	nonsense_mediated_decay	-	3/11	-	-	-	-	-	-	-	-	0.655	9.554	0.92979	-
NSF/MAPT/KANSL1	rs8712	rs62057150	0.858598	17	45826182	T	C	0.16275	17:45826182-45826182	T	intron_variant,NMD_transcript_variant	MODIFIER	CRHR1	ENSG00000120088	Transcript	ENST00000347197.9	nonsense_mediated_decay	-	4/12	-	-	-	-	-	-	-	-	0.655	9.554	0.92979	-
NSF/MAPT/KANSL1	rs8712	rs62057150	0.858598	17	45826182	T	C	0.16275	17:45826182-45826182	T	intron_variant	MODIFIER	CRHR1	ENSG00000120088	Transcript	ENST00000352855.9	protein_coding	-	3/11	-	-	-	-	-	-	-	-	0.655	9.554	0.92979	-
NSF/MAPT/KANSL1	rs8712	rs62057150	0.858598	17	45826182	T	C	0.16275	17:45826182-45826182	T	intron_variant	MODIFIER	CRHR1	ENSG00000120088	Transcript	ENST00000577353.5	protein_coding	-	4/11	-	-	-	-	-	-	-	-	0.655	9.554	0.92979	-
NSF/MAPT/KANSL1	rs8712	rs62057150	0.858598	17	45826182	T	C	0.16275	17:45826182-45826182	T	intron_variant	MODIFIER	CRHR1	ENSG00000120088	Transcript	ENST00000580876.6	protein_coding	-	4/11	-	-	-	-	-	-	-	-	0.655	9.554	0.92979	-
NSF/MAPT/KANSL1	rs8712	rs62057150	0.858598	17	45826182	T	C	0.16275	17:45826182-45826182	T	intron_variant,non_coding_transcript_variant	MODIFIER	CRHR1	ENSG00000120088	Transcript	ENST00000580955.6	retained_intron	-	4/11	-	-	-	-	-	-	-	-	0.655	9.554	0.92979	-
NSF/MAPT/KANSL1	rs8712	rs62057150	0.858598	17	45826182	T	C	0.16275	17:45826182-45826182	T	upstream_gene_variant	MODIFIER	CRHR1	ENSG00000120088	Transcript	ENST00000705343.1	retained_intron	-	-	-	-	-	-	-	-	-	-	-	9.554	0.92979	-
NSF/MAPT/KANSL1	rs8712	rs62057150	0.858598	17	45826182	T	C	0.16275	17:45826182-45826182	T	intron_variant,non_coding_transcript_variant	MODIFIER	CRHR1	ENSG00000120088	Transcript	ENST00000582766.5	retained_intron	-	3/5	-	-	-	-	-	-	-	-	0.655	9.554	0.92979	-
NSF/MAPT/KANSL1	rs8712	rs62057150	0.858598	17	45826182	T	C	0.16275	17:45826182-45826182	T	intron_variant,non_coding_transcript_variant	MODIFIER	CRHR1	ENSG00000120088	Transcript	ENST00000583888.1	protein_coding_CDS_not_defined	-	2/7	-	-	-	-	-	-	-	-	0.655	9.554	0.92979	-
NSF/MAPT/KANSL1	rs8712	rs62057150	0.858598	17	45826182	T	C	0.16275	17:45826182-45826182	T	intron_variant,NMD_transcript_variant	MODIFIER	CRHR1	ENSG00000120088	Transcript	ENST00000619154.4	nonsense_mediated_decay	-	2/10	-	-	-	-	-	-	-	-	0.655	9.554	0.92979	-
NSF/MAPT/KANSL1	rs8712	rs62057150	0.858598	17	45826182	T	C	0.16275	17:45826182-45826182	T	upstream_gene_variant	MODIFIER	CRHR1	ENSG00000120088	Transcript	ENST00000581479.1	retained_intron	-	-	-	-	-	-	-	-	-	-	-	9.554	0.92979	-
NSF/MAPT/KANSL1	rs8712	rs62057150	0.858598	17	45826182	T	C	0.16275	17:45826182-45826182	T	intron_variant	MODIFIER	CRHR1	ENSG00000120088	Transcript	ENST00000314537.10	protein_coding	-	4/12	-	-	-	-	-	-	-	-	0.655	9.554	0.92979	-
NSF/MAPT/KANSL1	rs8712	rs62057150	0.858598	17	45826182	T	C	0.16275	17:45826182-45826182	T	intron_variant,non_coding_transcript_variant	MODIFIER	CRHR1	ENSG00000120088	Transcript	ENST00000705340.1	protein_coding_CDS_not_defined	-	5/13	-	-	-	-	-	-	-	-	0.655	9.554	0.92979	-
NSF/MAPT/KANSL1	rs8712	rs62057150	0.858598	17	45826182	T	C	0.16275	17:45826182-45826182	T	intron_variant,NMD_transcript_variant	MODIFIER	CRHR1	ENSG00000120088	Transcript	ENST00000705341.1	nonsense_mediated_decay	-	5/13	-	-	-	-	-	-	-	-	0.655	9.554	0.92979	-
NSF/MAPT/KANSL1	rs8712	rs62057150	0.858598	17	45826182	T	C	0.16275	17:45826182-45826182	T	intron_variant,non_coding_transcript_variant	MODIFIER	CRHR1	ENSG00000120088	Transcript	ENST00000705342.1	retained_intron	-	3/9	-	-	-	-	-	-	-	-	0.655	9.554	0.92979	-
NSF/MAPT/KANSL1	rs8712	rs62057150	0.858598	17	45826182	T	C	0.16275	17:45826182-45826182	T	upstream_gene_variant	MODIFIER	CRHR1	ENSG00000120088	Transcript	ENST00000705344.1	retained_intron	-	-	-	-	-	-	-	-	-	-	-	9.554	0.92979	-
NSF/MAPT/KANSL1	rs8712	rs62057150	0.858598	17	45826182	T	C	0.16275	17:45826182-45826182	T	non_coding_transcript_exon_variant	MODIFIER	MAPT-AS1	ENSG00000264589	Transcript	ENST00000634876.2	lncRNA	5/7	-	1994	-	-	-	-	-	-	-	-	9.554	0.92979	-
NSF/MAPT/KANSL1	rs8712	rs62057152	0.858851	17	45826744	C	G	0.16275	17:45826744-45826744	C	intron_variant,non_coding_transcript_variant	MODIFIER	CRHR1	ENSG00000120088	Transcript	ENST00000705340.1	protein_coding_CDS_not_defined	-	5/13	-	-	-	-	-	-	-	-	0.655	3.148	0.288455	-
NSF/MAPT/KANSL1	rs8712	rs62057152	0.858851	17	45826744	C	G	0.16275	17:45826744-45826744	C	intron_variant,NMD_transcript_variant	MODIFIER	CRHR1	ENSG00000120088	Transcript	ENST00000705341.1	nonsense_mediated_decay	-	5/13	-	-	-	-	-	-	-	-	0.655	3.148	0.288455	-
NSF/MAPT/KANSL1	rs8712	rs62057152	0.858851	17	45826744	C	G	0.16275	17:45826744-45826744	C	intron_variant,non_coding_transcript_variant	MODIFIER	CRHR1	ENSG00000120088	Transcript	ENST00000705342.1	retained_intron	-	3/9	-	-	-	-	-	-	-	-	0.655	3.148	0.288455	-
NSF/MAPT/KANSL1	rs8712	rs62057152	0.858851	17	45826744	C	G	0.16275	17:45826744-45826744	C	upstream_gene_variant	MODIFIER	CRHR1	ENSG00000120088	Transcript	ENST00000705343.1	retained_intron	-	-	-	-	-	-	-	-	-	-	-	3.148	0.288455	-
NSF/MAPT/KANSL1	rs8712	rs62057152	0.858851	17	45826744	C	G	0.16275	17:45826744-45826744	C	intron_variant	MODIFIER	CRHR1	ENSG00000120088	Transcript	ENST00000398285.7	protein_coding	-	4/13	-	-	-	-	-	-	-	-	0.655	3.148	0.288455	-
NSF/MAPT/KANSL1	rs8712	rs62057152	0.858851	17	45826744	C	G	0.16275	17:45826744-45826744	C	intron_variant	MODIFIER	CRHR1	ENSG00000120088	Transcript	ENST00000577353.5	protein_coding	-	4/11	-	-	-	-	-	-	-	-	0.655	3.148	0.288455	-
NSF/MAPT/KANSL1	rs8712	rs62057152	0.858851	17	45826744	C	G	0.16275	17:45826744-45826744	C	intron_variant	MODIFIER	CRHR1	ENSG00000120088	Transcript	ENST00000580876.6	protein_coding	-	4/11	-	-	-	-	-	-	-	-	0.655	3.148	0.288455	-
NSF/MAPT/KANSL1	rs8712	rs62057152	0.858851	17	45826744	C	G	0.16275	17:45826744-45826744	C	upstream_gene_variant	MODIFIER	CRHR1	ENSG00000120088	Transcript	ENST00000705344.1	retained_intron	-	-	-	-	-	-	-	-	-	-	-	3.148	0.288455	-
NSF/MAPT/KANSL1	rs8712	rs62057152	0.858851	17	45826744	C	G	0.16275	17:45826744-45826744	C	intron_variant,non_coding_transcript_variant	MODIFIER	CRHR1	ENSG00000120088	Transcript	ENST00000582766.5	retained_intron	-	3/5	-	-	-	-	-	-	-	-	0.655	3.148	0.288455	-
NSF/MAPT/KANSL1	rs8712	rs62057152	0.858851	17	45826744	C	G	0.16275	17:45826744-45826744	C	intron_variant,non_coding_transcript_variant	MODIFIER	CRHR1	ENSG00000120088	Transcript	ENST00000583888.1	protein_coding_CDS_not_defined	-	2/7	-	-	-	-	-	-	-	-	0.655	3.148	0.288455	-
NSF/MAPT/KANSL1	rs8712	rs62057152	0.858851	17	45826744	C	G	0.16275	17:45826744-45826744	C	intron_variant,NMD_transcript_variant	MODIFIER	CRHR1	ENSG00000120088	Transcript	ENST00000619154.4	nonsense_mediated_decay	-	2/10	-	-	-	-	-	-	-	-	0.655	3.148	0.288455	-
NSF/MAPT/KANSL1	rs8712	rs62057152	0.858851	17	45826744	C	G	0.16275	17:45826744-45826744	C	non_coding_transcript_exon_variant	MODIFIER	MAPT-AS1	ENSG00000264589	Transcript	ENST00000634876.2	lncRNA	5/7	-	1432	-	-	-	-	-	-	-	-	3.148	0.288455	-
NSF/MAPT/KANSL1	rs8712	rs62057152	0.858851	17	45826744	C	G	0.16275	17:45826744-45826744	C	intron_variant	MODIFIER	CRHR1	ENSG00000120088	Transcript	ENST00000352855.9	protein_coding	-	3/11	-	-	-	-	-	-	-	-	0.655	3.148	0.288455	-
NSF/MAPT/KANSL1	rs8712	rs62057152	0.858851	17	45826744	C	G	0.16275	17:45826744-45826744	C	intron_variant	MODIFIER	CRHR1	ENSG00000120088	Transcript	ENST00000314537.10	protein_coding	-	4/12	-	-	-	-	-	-	-	-	0.655	3.148	0.288455	-
NSF/MAPT/KANSL1	rs8712	rs62057152	0.858851	17	45826744	C	G	0.16275	17:45826744-45826744	C	intron_variant,NMD_transcript_variant	MODIFIER	CRHR1	ENSG00000120088	Transcript	ENST00000339069.9	nonsense_mediated_decay	-	3/11	-	-	-	-	-	-	-	-	0.655	3.148	0.288455	-
NSF/MAPT/KANSL1	rs8712	rs62057152	0.858851	17	45826744	C	G	0.16275	17:45826744-45826744	C	intron_variant,NMD_transcript_variant	MODIFIER	CRHR1	ENSG00000120088	Transcript	ENST00000347197.9	nonsense_mediated_decay	-	4/12	-	-	-	-	-	-	-	-	0.655	3.148	0.288455	-
NSF/MAPT/KANSL1	rs8712	rs62057152	0.858851	17	45826744	C	G	0.16275	17:45826744-45826744	C	intron_variant,non_coding_transcript_variant	MODIFIER	CRHR1	ENSG00000120088	Transcript	ENST00000580955.6	retained_intron	-	4/11	-	-	-	-	-	-	-	-	0.655	3.148	0.288455	-
NSF/MAPT/KANSL1	rs8712	rs62057152	0.858851	17	45826744	C	G	0.16275	17:45826744-45826744	C	upstream_gene_variant	MODIFIER	CRHR1	ENSG00000120088	Transcript	ENST00000581479.1	retained_intron	-	-	-	-	-	-	-	-	-	-	-	3.148	0.288455	-
NSF/MAPT/KANSL1	rs8712	rs17689824	0.858929	17	45827031	T	C	0.162735	17:45827031-45827031	T	intron_variant,NMD_transcript_variant	MODIFIER	CRHR1	ENSG00000120088	Transcript	ENST00000339069.9	nonsense_mediated_decay	-	3/11	-	-	-	-	-	-	-	-	0.655	5.524	0.505932	-
NSF/MAPT/KANSL1	rs8712	rs17689824	0.858929	17	45827031	T	C	0.162735	17:45827031-45827031	T	intron_variant,NMD_transcript_variant	MODIFIER	CRHR1	ENSG00000120088	Transcript	ENST00000347197.9	nonsense_mediated_decay	-	4/12	-	-	-	-	-	-	-	-	0.655	5.524	0.505932	-
NSF/MAPT/KANSL1	rs8712	rs17689824	0.858929	17	45827031	T	C	0.162735	17:45827031-45827031	T	upstream_gene_variant	MODIFIER	CRHR1	ENSG00000120088	Transcript	ENST00000581479.1	retained_intron	-	-	-	-	-	-	-	-	-	-	-	5.524	0.505932	-
NSF/MAPT/KANSL1	rs8712	rs17689824	0.858929	17	45827031	T	C	0.162735	17:45827031-45827031	T	intron_variant	MODIFIER	CRHR1	ENSG00000120088	Transcript	ENST00000314537.10	protein_coding	-	4/12	-	-	-	-	-	-	-	-	0.655	5.524	0.505932	-
NSF/MAPT/KANSL1	rs8712	rs17689824	0.858929	17	45827031	T	C	0.162735	17:45827031-45827031	T	intron_variant	MODIFIER	CRHR1	ENSG00000120088	Transcript	ENST00000577353.5	protein_coding	-	4/11	-	-	-	-	-	-	-	-	0.655	5.524	0.505932	-
NSF/MAPT/KANSL1	rs8712	rs17689824	0.858929	17	45827031	T	C	0.162735	17:45827031-45827031	T	intron_variant	MODIFIER	CRHR1	ENSG00000120088	Transcript	ENST00000580876.6	protein_coding	-	4/11	-	-	-	-	-	-	-	-	0.655	5.524	0.505932	-
NSF/MAPT/KANSL1	rs8712	rs17689824	0.858929	17	45827031	T	C	0.162735	17:45827031-45827031	T	intron_variant,non_coding_transcript_variant	MODIFIER	CRHR1	ENSG00000120088	Transcript	ENST00000580955.6	retained_intron	-	4/11	-	-	-	-	-	-	-	-	0.655	5.524	0.505932	-
NSF/MAPT/KANSL1	rs8712	rs17689824	0.858929	17	45827031	T	C	0.162735	17:45827031-45827031	T	non_coding_transcript_exon_variant	MODIFIER	MAPT-AS1	ENSG00000264589	Transcript	ENST00000634876.2	lncRNA	5/7	-	1145	-	-	-	-	-	-	-	-	5.524	0.505932	-
NSF/MAPT/KANSL1	rs8712	rs17689824	0.858929	17	45827031	T	C	0.162735	17:45827031-45827031	T	intron_variant,non_coding_transcript_variant	MODIFIER	CRHR1	ENSG00000120088	Transcript	ENST00000582766.5	retained_intron	-	3/5	-	-	-	-	-	-	-	-	0.655	5.524	0.505932	-
NSF/MAPT/KANSL1	rs8712	rs17689824	0.858929	17	45827031	T	C	0.162735	17:45827031-45827031	T	intron_variant,non_coding_transcript_variant	MODIFIER	CRHR1	ENSG00000120088	Transcript	ENST00000583888.1	protein_coding_CDS_not_defined	-	2/7	-	-	-	-	-	-	-	-	0.655	5.524	0.505932	-
NSF/MAPT/KANSL1	rs8712	rs17689824	0.858929	17	45827031	T	C	0.162735	17:45827031-45827031	T	intron_variant,NMD_transcript_variant	MODIFIER	CRHR1	ENSG00000120088	Transcript	ENST00000619154.4	nonsense_mediated_decay	-	2/10	-	-	-	-	-	-	-	-	0.655	5.524	0.505932	-
NSF/MAPT/KANSL1	rs8712	rs17689824	0.858929	17	45827031	T	C	0.162735	17:45827031-45827031	T	intron_variant	MODIFIER	CRHR1	ENSG00000120088	Transcript	ENST00000352855.9	protein_coding	-	3/11	-	-	-	-	-	-	-	-	0.655	5.524	0.505932	-
NSF/MAPT/KANSL1	rs8712	rs17689824	0.858929	17	45827031	T	C	0.162735	17:45827031-45827031	T	intron_variant,non_coding_transcript_variant	MODIFIER	CRHR1	ENSG00000120088	Transcript	ENST00000705340.1	protein_coding_CDS_not_defined	-	5/13	-	-	-	-	-	-	-	-	0.655	5.524	0.505932	-
NSF/MAPT/KANSL1	rs8712	rs17689824	0.858929	17	45827031	T	C	0.162735	17:45827031-45827031	T	intron_variant,NMD_transcript_variant	MODIFIER	CRHR1	ENSG00000120088	Transcript	ENST00000705341.1	nonsense_mediated_decay	-	5/13	-	-	-	-	-	-	-	-	0.655	5.524	0.505932	-
NSF/MAPT/KANSL1	rs8712	rs17689824	0.858929	17	45827031	T	C	0.162735	17:45827031-45827031	T	intron_variant,non_coding_transcript_variant	MODIFIER	CRHR1	ENSG00000120088	Transcript	ENST00000705342.1	retained_intron	-	3/9	-	-	-	-	-	-	-	-	0.655	5.524	0.505932	-
NSF/MAPT/KANSL1	rs8712	rs17689824	0.858929	17	45827031	T	C	0.162735	17:45827031-45827031	T	intron_variant	MODIFIER	CRHR1	ENSG00000120088	Transcript	ENST00000398285.7	protein_coding	-	4/13	-	-	-	-	-	-	-	-	0.655	5.524	0.505932	-
NSF/MAPT/KANSL1	rs8712	rs17689824	0.858929	17	45827031	T	C	0.162735	17:45827031-45827031	T	upstream_gene_variant	MODIFIER	CRHR1	ENSG00000120088	Transcript	ENST00000705344.1	retained_intron	-	-	-	-	-	-	-	-	-	-	-	5.524	0.505932	-
NSF/MAPT/KANSL1	rs8712	rs17689824	0.858929	17	45827031	T	C	0.162735	17:45827031-45827031	T	upstream_gene_variant	MODIFIER	CRHR1	ENSG00000120088	Transcript	ENST00000705343.1	retained_intron	-	-	-	-	-	-	-	-	-	-	-	5.524	0.505932	-
NSF/MAPT/KANSL1	rs8712	rs62057153	0.858702	17	45827162	C	T	0.162751	17:45827162-45827162	C	upstream_gene_variant	MODIFIER	CRHR1	ENSG00000120088	Transcript	ENST00000705344.1	retained_intron	-	-	-	-	-	-	-	-	-	-	-	0.701	-0.108537	-
NSF/MAPT/KANSL1	rs8712	rs62057153	0.858702	17	45827162	C	T	0.162751	17:45827162-45827162	C	intron_variant,NMD_transcript_variant	MODIFIER	CRHR1	ENSG00000120088	Transcript	ENST00000705341.1	nonsense_mediated_decay	-	5/13	-	-	-	-	-	-	-	-	0.655	0.701	-0.108537	-
NSF/MAPT/KANSL1	rs8712	rs62057153	0.858702	17	45827162	C	T	0.162751	17:45827162-45827162	C	intron_variant,non_coding_transcript_variant	MODIFIER	CRHR1	ENSG00000120088	Transcript	ENST00000705342.1	retained_intron	-	3/9	-	-	-	-	-	-	-	-	0.655	0.701	-0.108537	-
NSF/MAPT/KANSL1	rs8712	rs62057153	0.858702	17	45827162	C	T	0.162751	17:45827162-45827162	C	upstream_gene_variant	MODIFIER	CRHR1	ENSG00000120088	Transcript	ENST00000705343.1	retained_intron	-	-	-	-	-	-	-	-	-	-	-	0.701	-0.108537	-
NSF/MAPT/KANSL1	rs8712	rs62057153	0.858702	17	45827162	C	T	0.162751	17:45827162-45827162	C	intron_variant	MODIFIER	CRHR1	ENSG00000120088	Transcript	ENST00000398285.7	protein_coding	-	4/13	-	-	-	-	-	-	-	-	0.655	0.701	-0.108537	-
NSF/MAPT/KANSL1	rs8712	rs62057153	0.858702	17	45827162	C	T	0.162751	17:45827162-45827162	C	intron_variant	MODIFIER	CRHR1	ENSG00000120088	Transcript	ENST00000577353.5	protein_coding	-	4/11	-	-	-	-	-	-	-	-	0.655	0.701	-0.108537	-
NSF/MAPT/KANSL1	rs8712	rs62057153	0.858702	17	45827162	C	T	0.162751	17:45827162-45827162	C	intron_variant	MODIFIER	CRHR1	ENSG00000120088	Transcript	ENST00000580876.6	protein_coding	-	4/11	-	-	-	-	-	-	-	-	0.655	0.701	-0.108537	-
NSF/MAPT/KANSL1	rs8712	rs62057153	0.858702	17	45827162	C	T	0.162751	17:45827162-45827162	C	intron_variant	MODIFIER	CRHR1	ENSG00000120088	Transcript	ENST00000352855.9	protein_coding	-	3/11	-	-	-	-	-	-	-	-	0.655	0.701	-0.108537	-
NSF/MAPT/KANSL1	rs8712	rs62057153	0.858702	17	45827162	C	T	0.162751	17:45827162-45827162	C	upstream_gene_variant	MODIFIER	CRHR1	ENSG00000120088	Transcript	ENST00000581479.1	retained_intron	-	-	-	-	-	-	-	-	-	-	-	0.701	-0.108537	-
NSF/MAPT/KANSL1	rs8712	rs62057153	0.858702	17	45827162	C	T	0.162751	17:45827162-45827162	C	intron_variant,non_coding_transcript_variant	MODIFIER	CRHR1	ENSG00000120088	Transcript	ENST00000582766.5	retained_intron	-	3/5	-	-	-	-	-	-	-	-	0.655	0.701	-0.108537	-
NSF/MAPT/KANSL1	rs8712	rs62057153	0.858702	17	45827162	C	T	0.162751	17:45827162-45827162	C	intron_variant,non_coding_transcript_variant	MODIFIER	CRHR1	ENSG00000120088	Transcript	ENST00000583888.1	protein_coding_CDS_not_defined	-	2/7	-	-	-	-	-	-	-	-	0.655	0.701	-0.108537	-
NSF/MAPT/KANSL1	rs8712	rs62057153	0.858702	17	45827162	C	T	0.162751	17:45827162-45827162	C	intron_variant,non_coding_transcript_variant	MODIFIER	CRHR1	ENSG00000120088	Transcript	ENST00000580955.6	retained_intron	-	4/11	-	-	-	-	-	-	-	-	0.655	0.701	-0.108537	-
NSF/MAPT/KANSL1	rs8712	rs62057153	0.858702	17	45827162	C	T	0.162751	17:45827162-45827162	C	intron_variant,non_coding_transcript_variant	MODIFIER	CRHR1	ENSG00000120088	Transcript	ENST00000705340.1	protein_coding_CDS_not_defined	-	5/13	-	-	-	-	-	-	-	-	0.655	0.701	-0.108537	-
NSF/MAPT/KANSL1	rs8712	rs62057153	0.858702	17	45827162	C	T	0.162751	17:45827162-45827162	C	intron_variant	MODIFIER	CRHR1	ENSG00000120088	Transcript	ENST00000314537.10	protein_coding	-	4/12	-	-	-	-	-	-	-	-	0.655	0.701	-0.108537	-
NSF/MAPT/KANSL1	rs8712	rs62057153	0.858702	17	45827162	C	T	0.162751	17:45827162-45827162	C	intron_variant,NMD_transcript_variant	MODIFIER	CRHR1	ENSG00000120088	Transcript	ENST00000339069.9	nonsense_mediated_decay	-	3/11	-	-	-	-	-	-	-	-	0.655	0.701	-0.108537	-
NSF/MAPT/KANSL1	rs8712	rs62057153	0.858702	17	45827162	C	T	0.162751	17:45827162-45827162	C	intron_variant,NMD_transcript_variant	MODIFIER	CRHR1	ENSG00000120088	Transcript	ENST00000347197.9	nonsense_mediated_decay	-	4/12	-	-	-	-	-	-	-	-	0.655	0.701	-0.108537	-
NSF/MAPT/KANSL1	rs8712	rs62057153	0.858702	17	45827162	C	T	0.162751	17:45827162-45827162	C	intron_variant,NMD_transcript_variant	MODIFIER	CRHR1	ENSG00000120088	Transcript	ENST00000619154.4	nonsense_mediated_decay	-	2/10	-	-	-	-	-	-	-	-	0.655	0.701	-0.108537	-
NSF/MAPT/KANSL1	rs8712	rs62057153	0.858702	17	45827162	C	T	0.162751	17:45827162-45827162	C	intron_variant,non_coding_transcript_variant	MODIFIER	MAPT-AS1	ENSG00000264589	Transcript	ENST00000634876.2	lncRNA	-	4/6	-	-	-	-	-	-	-	-	-	0.701	-0.108537	-
NSF/MAPT/KANSL1	rs8712	rs62057154	0.858572	17	45827244	T	C	0.16275	17:45827244-45827244	T	intron_variant,NMD_transcript_variant	MODIFIER	CRHR1	ENSG00000120088	Transcript	ENST00000347197.9	nonsense_mediated_decay	-	4/12	-	-	-	-	-	-	-	-	0.655	0.919	-0.039488	-
NSF/MAPT/KANSL1	rs8712	rs62057154	0.858572	17	45827244	T	C	0.16275	17:45827244-45827244	T	intron_variant	MODIFIER	CRHR1	ENSG00000120088	Transcript	ENST00000352855.9	protein_coding	-	3/11	-	-	-	-	-	-	-	-	0.655	0.919	-0.039488	-
NSF/MAPT/KANSL1	rs8712	rs62057154	0.858572	17	45827244	T	C	0.16275	17:45827244-45827244	T	intron_variant	MODIFIER	CRHR1	ENSG00000120088	Transcript	ENST00000314537.10	protein_coding	-	4/12	-	-	-	-	-	-	-	-	0.655	0.919	-0.039488	-
NSF/MAPT/KANSL1	rs8712	rs62057154	0.858572	17	45827244	T	C	0.16275	17:45827244-45827244	T	intron_variant,NMD_transcript_variant	MODIFIER	CRHR1	ENSG00000120088	Transcript	ENST00000339069.9	nonsense_mediated_decay	-	3/11	-	-	-	-	-	-	-	-	0.655	0.919	-0.039488	-
NSF/MAPT/KANSL1	rs8712	rs62057154	0.858572	17	45827244	T	C	0.16275	17:45827244-45827244	T	intron_variant	MODIFIER	CRHR1	ENSG00000120088	Transcript	ENST00000580876.6	protein_coding	-	4/11	-	-	-	-	-	-	-	-	0.655	0.919	-0.039488	-
NSF/MAPT/KANSL1	rs8712	rs62057154	0.858572	17	45827244	T	C	0.16275	17:45827244-45827244	T	intron_variant,non_coding_transcript_variant	MODIFIER	CRHR1	ENSG00000120088	Transcript	ENST00000580955.6	retained_intron	-	4/11	-	-	-	-	-	-	-	-	0.655	0.919	-0.039488	-
NSF/MAPT/KANSL1	rs8712	rs62057154	0.858572	17	45827244	T	C	0.16275	17:45827244-45827244	T	intron_variant	MODIFIER	CRHR1	ENSG00000120088	Transcript	ENST00000398285.7	protein_coding	-	4/13	-	-	-	-	-	-	-	-	0.655	0.919	-0.039488	-
NSF/MAPT/KANSL1	rs8712	rs62057154	0.858572	17	45827244	T	C	0.16275	17:45827244-45827244	T	intron_variant	MODIFIER	CRHR1	ENSG00000120088	Transcript	ENST00000577353.5	protein_coding	-	4/11	-	-	-	-	-	-	-	-	0.655	0.919	-0.039488	-
NSF/MAPT/KANSL1	rs8712	rs62057154	0.858572	17	45827244	T	C	0.16275	17:45827244-45827244	T	intron_variant,non_coding_transcript_variant	MODIFIER	CRHR1	ENSG00000120088	Transcript	ENST00000583888.1	protein_coding_CDS_not_defined	-	2/7	-	-	-	-	-	-	-	-	0.655	0.919	-0.039488	-
NSF/MAPT/KANSL1	rs8712	rs62057154	0.858572	17	45827244	T	C	0.16275	17:45827244-45827244	T	intron_variant,NMD_transcript_variant	MODIFIER	CRHR1	ENSG00000120088	Transcript	ENST00000619154.4	nonsense_mediated_decay	-	2/10	-	-	-	-	-	-	-	-	0.655	0.919	-0.039488	-
NSF/MAPT/KANSL1	rs8712	rs62057154	0.858572	17	45827244	T	C	0.16275	17:45827244-45827244	T	intron_variant,non_coding_transcript_variant	MODIFIER	MAPT-AS1	ENSG00000264589	Transcript	ENST00000634876.2	lncRNA	-	4/6	-	-	-	-	-	-	-	-	-	0.919	-0.039488	-
NSF/MAPT/KANSL1	rs8712	rs62057154	0.858572	17	45827244	T	C	0.16275	17:45827244-45827244	T	intron_variant,non_coding_transcript_variant	MODIFIER	CRHR1	ENSG00000120088	Transcript	ENST00000705340.1	protein_coding_CDS_not_defined	-	5/13	-	-	-	-	-	-	-	-	0.655	0.919	-0.039488	-
NSF/MAPT/KANSL1	rs8712	rs62057154	0.858572	17	45827244	T	C	0.16275	17:45827244-45827244	T	intron_variant,NMD_transcript_variant	MODIFIER	CRHR1	ENSG00000120088	Transcript	ENST00000705341.1	nonsense_mediated_decay	-	5/13	-	-	-	-	-	-	-	-	0.655	0.919	-0.039488	-
NSF/MAPT/KANSL1	rs8712	rs62057154	0.858572	17	45827244	T	C	0.16275	17:45827244-45827244	T	intron_variant,non_coding_transcript_variant	MODIFIER	CRHR1	ENSG00000120088	Transcript	ENST00000705342.1	retained_intron	-	3/9	-	-	-	-	-	-	-	-	0.655	0.919	-0.039488	-
NSF/MAPT/KANSL1	rs8712	rs62057154	0.858572	17	45827244	T	C	0.16275	17:45827244-45827244	T	upstream_gene_variant	MODIFIER	CRHR1	ENSG00000120088	Transcript	ENST00000705343.1	retained_intron	-	-	-	-	-	-	-	-	-	-	-	0.919	-0.039488	-
NSF/MAPT/KANSL1	rs8712	rs62057154	0.858572	17	45827244	T	C	0.16275	17:45827244-45827244	T	upstream_gene_variant	MODIFIER	CRHR1	ENSG00000120088	Transcript	ENST00000705344.1	retained_intron	-	-	-	-	-	-	-	-	-	-	-	0.919	-0.039488	-
NSF/MAPT/KANSL1	rs8712	rs62057154	0.858572	17	45827244	T	C	0.16275	17:45827244-45827244	T	upstream_gene_variant	MODIFIER	CRHR1	ENSG00000120088	Transcript	ENST00000705345.1	retained_intron	-	-	-	-	-	-	-	-	-	-	-	0.919	-0.039488	-
NSF/MAPT/KANSL1	rs8712	rs62057154	0.858572	17	45827244	T	C	0.16275	17:45827244-45827244	T	upstream_gene_variant	MODIFIER	CRHR1	ENSG00000120088	Transcript	ENST00000705346.1	retained_intron	-	-	-	-	-	-	-	-	-	-	-	0.919	-0.039488	-
NSF/MAPT/KANSL1	rs8712	rs62057154	0.858572	17	45827244	T	C	0.16275	17:45827244-45827244	T	upstream_gene_variant	MODIFIER	CRHR1	ENSG00000120088	Transcript	ENST00000581479.1	retained_intron	-	-	-	-	-	-	-	-	-	-	-	0.919	-0.039488	-
NSF/MAPT/KANSL1	rs8712	rs62057154	0.858572	17	45827244	T	C	0.16275	17:45827244-45827244	T	intron_variant,non_coding_transcript_variant	MODIFIER	CRHR1	ENSG00000120088	Transcript	ENST00000582766.5	retained_intron	-	3/5	-	-	-	-	-	-	-	-	0.655	0.919	-0.039488	-
NSF/MAPT/KANSL1	rs8712	rs62057155	0.859308	17	45827307	T	C	0.162752	17:45827307-45827307	T	intron_variant	MODIFIER	CRHR1	ENSG00000120088	Transcript	ENST00000314537.10	protein_coding	-	4/12	-	-	-	-	-	-	-	-	0.655	6.18	0.571506	-
NSF/MAPT/KANSL1	rs8712	rs62057155	0.859308	17	45827307	T	C	0.162752	17:45827307-45827307	T	intron_variant,non_coding_transcript_variant	MODIFIER	CRHR1	ENSG00000120088	Transcript	ENST00000705342.1	retained_intron	-	3/9	-	-	-	-	-	-	-	-	0.655	6.18	0.571506	-
NSF/MAPT/KANSL1	rs8712	rs62057155	0.859308	17	45827307	T	C	0.162752	17:45827307-45827307	T	upstream_gene_variant	MODIFIER	CRHR1	ENSG00000120088	Transcript	ENST00000705343.1	retained_intron	-	-	-	-	-	-	-	-	-	-	-	6.18	0.571506	-
NSF/MAPT/KANSL1	rs8712	rs62057155	0.859308	17	45827307	T	C	0.162752	17:45827307-45827307	T	upstream_gene_variant	MODIFIER	CRHR1	ENSG00000120088	Transcript	ENST00000705344.1	retained_intron	-	-	-	-	-	-	-	-	-	-	-	6.18	0.571506	-
NSF/MAPT/KANSL1	rs8712	rs62057155	0.859308	17	45827307	T	C	0.162752	17:45827307-45827307	T	upstream_gene_variant	MODIFIER	CRHR1	ENSG00000120088	Transcript	ENST00000705345.1	retained_intron	-	-	-	-	-	-	-	-	-	-	-	6.18	0.571506	-
NSF/MAPT/KANSL1	rs8712	rs62057155	0.859308	17	45827307	T	C	0.162752	17:45827307-45827307	T	upstream_gene_variant	MODIFIER	CRHR1	ENSG00000120088	Transcript	ENST00000705346.1	retained_intron	-	-	-	-	-	-	-	-	-	-	-	6.18	0.571506	-
NSF/MAPT/KANSL1	rs8712	rs62057155	0.859308	17	45827307	T	C	0.162752	17:45827307-45827307	T	intron_variant	MODIFIER	CRHR1	ENSG00000120088	Transcript	ENST00000577353.5	protein_coding	-	4/11	-	-	-	-	-	-	-	-	0.655	6.18	0.571506	-
NSF/MAPT/KANSL1	rs8712	rs62057155	0.859308	17	45827307	T	C	0.162752	17:45827307-45827307	T	intron_variant	MODIFIER	CRHR1	ENSG00000120088	Transcript	ENST00000580876.6	protein_coding	-	4/11	-	-	-	-	-	-	-	-	0.655	6.18	0.571506	-
NSF/MAPT/KANSL1	rs8712	rs62057155	0.859308	17	45827307	T	C	0.162752	17:45827307-45827307	T	intron_variant,non_coding_transcript_variant	MODIFIER	CRHR1	ENSG00000120088	Transcript	ENST00000580955.6	retained_intron	-	4/11	-	-	-	-	-	-	-	-	0.655	6.18	0.571506	-
NSF/MAPT/KANSL1	rs8712	rs62057155	0.859308	17	45827307	T	C	0.162752	17:45827307-45827307	T	upstream_gene_variant	MODIFIER	CRHR1	ENSG00000120088	Transcript	ENST00000581479.1	retained_intron	-	-	-	-	-	-	-	-	-	-	-	6.18	0.571506	-
NSF/MAPT/KANSL1	rs8712	rs62057155	0.859308	17	45827307	T	C	0.162752	17:45827307-45827307	T	intron_variant,non_coding_transcript_variant	MODIFIER	CRHR1	ENSG00000120088	Transcript	ENST00000582766.5	retained_intron	-	3/5	-	-	-	-	-	-	-	-	0.655	6.18	0.571506	-
NSF/MAPT/KANSL1	rs8712	rs62057155	0.859308	17	45827307	T	C	0.162752	17:45827307-45827307	T	intron_variant,non_coding_transcript_variant	MODIFIER	CRHR1	ENSG00000120088	Transcript	ENST00000583888.1	protein_coding_CDS_not_defined	-	2/7	-	-	-	-	-	-	-	-	0.655	6.18	0.571506	-
NSF/MAPT/KANSL1	rs8712	rs62057155	0.859308	17	45827307	T	C	0.162752	17:45827307-45827307	T	intron_variant,NMD_transcript_variant	MODIFIER	CRHR1	ENSG00000120088	Transcript	ENST00000619154.4	nonsense_mediated_decay	-	2/10	-	-	-	-	-	-	-	-	0.655	6.18	0.571506	-
NSF/MAPT/KANSL1	rs8712	rs62057155	0.859308	17	45827307	T	C	0.162752	17:45827307-45827307	T	intron_variant,non_coding_transcript_variant	MODIFIER	MAPT-AS1	ENSG00000264589	Transcript	ENST00000634876.2	lncRNA	-	4/6	-	-	-	-	-	-	-	-	-	6.18	0.571506	-
NSF/MAPT/KANSL1	rs8712	rs62057155	0.859308	17	45827307	T	C	0.162752	17:45827307-45827307	T	intron_variant,non_coding_transcript_variant	MODIFIER	CRHR1	ENSG00000120088	Transcript	ENST00000705340.1	protein_coding_CDS_not_defined	-	5/13	-	-	-	-	-	-	-	-	0.655	6.18	0.571506	-
NSF/MAPT/KANSL1	rs8712	rs62057155	0.859308	17	45827307	T	C	0.162752	17:45827307-45827307	T	intron_variant,NMD_transcript_variant	MODIFIER	CRHR1	ENSG00000120088	Transcript	ENST00000339069.9	nonsense_mediated_decay	-	3/11	-	-	-	-	-	-	-	-	0.655	6.18	0.571506	-
NSF/MAPT/KANSL1	rs8712	rs62057155	0.859308	17	45827307	T	C	0.162752	17:45827307-45827307	T	intron_variant,NMD_transcript_variant	MODIFIER	CRHR1	ENSG00000120088	Transcript	ENST00000347197.9	nonsense_mediated_decay	-	4/12	-	-	-	-	-	-	-	-	0.655	6.18	0.571506	-
NSF/MAPT/KANSL1	rs8712	rs62057155	0.859308	17	45827307	T	C	0.162752	17:45827307-45827307	T	intron_variant	MODIFIER	CRHR1	ENSG00000120088	Transcript	ENST00000352855.9	protein_coding	-	3/11	-	-	-	-	-	-	-	-	0.655	6.18	0.571506	-
NSF/MAPT/KANSL1	rs8712	rs62057155	0.859308	17	45827307	T	C	0.162752	17:45827307-45827307	T	intron_variant	MODIFIER	CRHR1	ENSG00000120088	Transcript	ENST00000398285.7	protein_coding	-	4/13	-	-	-	-	-	-	-	-	0.655	6.18	0.571506	-
NSF/MAPT/KANSL1	rs8712	rs62057155	0.859308	17	45827307	T	C	0.162752	17:45827307-45827307	T	intron_variant,NMD_transcript_variant	MODIFIER	CRHR1	ENSG00000120088	Transcript	ENST00000705341.1	nonsense_mediated_decay	-	5/13	-	-	-	-	-	-	-	-	0.655	6.18	0.571506	-
NSF/MAPT/KANSL1	rs8712	rs62057156	0.859312	17	45827582	C	G	0.162754	17:45827582-45827582	C	intron_variant,non_coding_transcript_variant	MODIFIER	MAPT-AS1	ENSG00000264589	Transcript	ENST00000634876.2	lncRNA	-	4/6	-	-	-	-	-	-	-	-	-	1.022	-0.012187	-
NSF/MAPT/KANSL1	rs8712	rs62057156	0.859312	17	45827582	C	G	0.162754	17:45827582-45827582	C	intron_variant,NMD_transcript_variant	MODIFIER	CRHR1	ENSG00000120088	Transcript	ENST00000339069.9	nonsense_mediated_decay	-	3/11	-	-	-	-	-	-	-	-	0.655	1.022	-0.012187	-
NSF/MAPT/KANSL1	rs8712	rs62057156	0.859312	17	45827582	C	G	0.162754	17:45827582-45827582	C	intron_variant,NMD_transcript_variant	MODIFIER	CRHR1	ENSG00000120088	Transcript	ENST00000347197.9	nonsense_mediated_decay	-	4/12	-	-	-	-	-	-	-	-	0.655	1.022	-0.012187	-
NSF/MAPT/KANSL1	rs8712	rs62057156	0.859312	17	45827582	C	G	0.162754	17:45827582-45827582	C	intron_variant	MODIFIER	CRHR1	ENSG00000120088	Transcript	ENST00000352855.9	protein_coding	-	3/11	-	-	-	-	-	-	-	-	0.655	1.022	-0.012187	-
NSF/MAPT/KANSL1	rs8712	rs62057156	0.859312	17	45827582	C	G	0.162754	17:45827582-45827582	C	intron_variant	MODIFIER	CRHR1	ENSG00000120088	Transcript	ENST00000314537.10	protein_coding	-	4/12	-	-	-	-	-	-	-	-	0.655	1.022	-0.012187	-
NSF/MAPT/KANSL1	rs8712	rs62057156	0.859312	17	45827582	C	G	0.162754	17:45827582-45827582	C	intron_variant	MODIFIER	CRHR1	ENSG00000120088	Transcript	ENST00000577353.5	protein_coding	-	4/11	-	-	-	-	-	-	-	-	0.655	1.022	-0.012187	-
NSF/MAPT/KANSL1	rs8712	rs62057156	0.859312	17	45827582	C	G	0.162754	17:45827582-45827582	C	intron_variant	MODIFIER	CRHR1	ENSG00000120088	Transcript	ENST00000580876.6	protein_coding	-	4/11	-	-	-	-	-	-	-	-	0.655	1.022	-0.012187	-
NSF/MAPT/KANSL1	rs8712	rs62057156	0.859312	17	45827582	C	G	0.162754	17:45827582-45827582	C	intron_variant,non_coding_transcript_variant	MODIFIER	CRHR1	ENSG00000120088	Transcript	ENST00000580955.6	retained_intron	-	4/11	-	-	-	-	-	-	-	-	0.655	1.022	-0.012187	-
NSF/MAPT/KANSL1	rs8712	rs62057156	0.859312	17	45827582	C	G	0.162754	17:45827582-45827582	C	intron_variant	MODIFIER	CRHR1	ENSG00000120088	Transcript	ENST00000398285.7	protein_coding	-	4/13	-	-	-	-	-	-	-	-	0.655	1.022	-0.012187	-
NSF/MAPT/KANSL1	rs8712	rs62057156	0.859312	17	45827582	C	G	0.162754	17:45827582-45827582	C	intron_variant,non_coding_transcript_variant	MODIFIER	CRHR1	ENSG00000120088	Transcript	ENST00000582766.5	retained_intron	-	3/5	-	-	-	-	-	-	-	-	0.655	1.022	-0.012187	-
NSF/MAPT/KANSL1	rs8712	rs62057156	0.859312	17	45827582	C	G	0.162754	17:45827582-45827582	C	intron_variant,non_coding_transcript_variant	MODIFIER	CRHR1	ENSG00000120088	Transcript	ENST00000583888.1	protein_coding_CDS_not_defined	-	2/7	-	-	-	-	-	-	-	-	0.655	1.022	-0.012187	-
NSF/MAPT/KANSL1	rs8712	rs62057156	0.859312	17	45827582	C	G	0.162754	17:45827582-45827582	C	intron_variant,NMD_transcript_variant	MODIFIER	CRHR1	ENSG00000120088	Transcript	ENST00000619154.4	nonsense_mediated_decay	-	2/10	-	-	-	-	-	-	-	-	0.655	1.022	-0.012187	-
NSF/MAPT/KANSL1	rs8712	rs62057156	0.859312	17	45827582	C	G	0.162754	17:45827582-45827582	C	upstream_gene_variant	MODIFIER	CRHR1	ENSG00000120088	Transcript	ENST00000705343.1	retained_intron	-	-	-	-	-	-	-	-	-	-	-	1.022	-0.012187	-
NSF/MAPT/KANSL1	rs8712	rs62057156	0.859312	17	45827582	C	G	0.162754	17:45827582-45827582	C	intron_variant,non_coding_transcript_variant	MODIFIER	CRHR1	ENSG00000120088	Transcript	ENST00000705340.1	protein_coding_CDS_not_defined	-	5/13	-	-	-	-	-	-	-	-	0.655	1.022	-0.012187	-
NSF/MAPT/KANSL1	rs8712	rs62057156	0.859312	17	45827582	C	G	0.162754	17:45827582-45827582	C	intron_variant,NMD_transcript_variant	MODIFIER	CRHR1	ENSG00000120088	Transcript	ENST00000705341.1	nonsense_mediated_decay	-	5/13	-	-	-	-	-	-	-	-	0.655	1.022	-0.012187	-
NSF/MAPT/KANSL1	rs8712	rs62057156	0.859312	17	45827582	C	G	0.162754	17:45827582-45827582	C	intron_variant,non_coding_transcript_variant	MODIFIER	CRHR1	ENSG00000120088	Transcript	ENST00000705342.1	retained_intron	-	3/9	-	-	-	-	-	-	-	-	0.655	1.022	-0.012187	-
NSF/MAPT/KANSL1	rs8712	rs62057156	0.859312	17	45827582	C	G	0.162754	17:45827582-45827582	C	upstream_gene_variant	MODIFIER	CRHR1	ENSG00000120088	Transcript	ENST00000705344.1	retained_intron	-	-	-	-	-	-	-	-	-	-	-	1.022	-0.012187	-
NSF/MAPT/KANSL1	rs8712	rs62057156	0.859312	17	45827582	C	G	0.162754	17:45827582-45827582	C	upstream_gene_variant	MODIFIER	CRHR1	ENSG00000120088	Transcript	ENST00000705345.1	retained_intron	-	-	-	-	-	-	-	-	-	-	-	1.022	-0.012187	-
NSF/MAPT/KANSL1	rs8712	rs62057156	0.859312	17	45827582	C	G	0.162754	17:45827582-45827582	C	upstream_gene_variant	MODIFIER	CRHR1	ENSG00000120088	Transcript	ENST00000705346.1	retained_intron	-	-	-	-	-	-	-	-	-	-	-	1.022	-0.012187	-
NSF/MAPT/KANSL1	rs8712	rs62057156	0.859312	17	45827582	C	G	0.162754	17:45827582-45827582	C	upstream_gene_variant	MODIFIER	CRHR1	ENSG00000120088	Transcript	ENST00000581479.1	retained_intron	-	-	-	-	-	-	-	-	-	-	-	1.022	-0.012187	-
NSF/MAPT/KANSL1	rs8712	rs78872653	0.859082	17	45827768	A	G	0.162755	17:45827768-45827768	A	upstream_gene_variant	MODIFIER	CRHR1	ENSG00000120088	Transcript	ENST00000705346.1	retained_intron	-	-	-	-	-	-	-	-	-	-	-	0.41	-0.243171	-
NSF/MAPT/KANSL1	rs8712	rs78872653	0.859082	17	45827768	A	G	0.162755	17:45827768-45827768	A	intron_variant	MODIFIER	CRHR1	ENSG00000120088	Transcript	ENST00000314537.10	protein_coding	-	4/12	-	-	-	-	-	-	-	-	0.655	0.41	-0.243171	-
NSF/MAPT/KANSL1	rs8712	rs78872653	0.859082	17	45827768	A	G	0.162755	17:45827768-45827768	A	intron_variant,non_coding_transcript_variant	MODIFIER	CRHR1	ENSG00000120088	Transcript	ENST00000705342.1	retained_intron	-	3/9	-	-	-	-	-	-	-	-	0.655	0.41	-0.243171	-
NSF/MAPT/KANSL1	rs8712	rs78872653	0.859082	17	45827768	A	G	0.162755	17:45827768-45827768	A	upstream_gene_variant	MODIFIER	CRHR1	ENSG00000120088	Transcript	ENST00000705343.1	retained_intron	-	-	-	-	-	-	-	-	-	-	-	0.41	-0.243171	-
NSF/MAPT/KANSL1	rs8712	rs78872653	0.859082	17	45827768	A	G	0.162755	17:45827768-45827768	A	upstream_gene_variant	MODIFIER	CRHR1	ENSG00000120088	Transcript	ENST00000705344.1	retained_intron	-	-	-	-	-	-	-	-	-	-	-	0.41	-0.243171	-
NSF/MAPT/KANSL1	rs8712	rs78872653	0.859082	17	45827768	A	G	0.162755	17:45827768-45827768	A	upstream_gene_variant	MODIFIER	CRHR1	ENSG00000120088	Transcript	ENST00000705345.1	retained_intron	-	-	-	-	-	-	-	-	-	-	-	0.41	-0.243171	-
NSF/MAPT/KANSL1	rs8712	rs78872653	0.859082	17	45827768	A	G	0.162755	17:45827768-45827768	A	intron_variant	MODIFIER	CRHR1	ENSG00000120088	Transcript	ENST00000577353.5	protein_coding	-	4/11	-	-	-	-	-	-	-	-	0.655	0.41	-0.243171	-
NSF/MAPT/KANSL1	rs8712	rs78872653	0.859082	17	45827768	A	G	0.162755	17:45827768-45827768	A	intron_variant	MODIFIER	CRHR1	ENSG00000120088	Transcript	ENST00000580876.6	protein_coding	-	4/11	-	-	-	-	-	-	-	-	0.655	0.41	-0.243171	-
NSF/MAPT/KANSL1	rs8712	rs78872653	0.859082	17	45827768	A	G	0.162755	17:45827768-45827768	A	intron_variant,non_coding_transcript_variant	MODIFIER	CRHR1	ENSG00000120088	Transcript	ENST00000580955.6	retained_intron	-	4/11	-	-	-	-	-	-	-	-	0.655	0.41	-0.243171	-
NSF/MAPT/KANSL1	rs8712	rs78872653	0.859082	17	45827768	A	G	0.162755	17:45827768-45827768	A	upstream_gene_variant	MODIFIER	CRHR1	ENSG00000120088	Transcript	ENST00000581479.1	retained_intron	-	-	-	-	-	-	-	-	-	-	-	0.41	-0.243171	-
NSF/MAPT/KANSL1	rs8712	rs78872653	0.859082	17	45827768	A	G	0.162755	17:45827768-45827768	A	intron_variant,non_coding_transcript_variant	MODIFIER	CRHR1	ENSG00000120088	Transcript	ENST00000582766.5	retained_intron	-	3/5	-	-	-	-	-	-	-	-	0.655	0.41	-0.243171	-
NSF/MAPT/KANSL1	rs8712	rs78872653	0.859082	17	45827768	A	G	0.162755	17:45827768-45827768	A	intron_variant,non_coding_transcript_variant	MODIFIER	CRHR1	ENSG00000120088	Transcript	ENST00000583888.1	protein_coding_CDS_not_defined	-	2/7	-	-	-	-	-	-	-	-	0.655	0.41	-0.243171	-
NSF/MAPT/KANSL1	rs8712	rs78872653	0.859082	17	45827768	A	G	0.162755	17:45827768-45827768	A	intron_variant,NMD_transcript_variant	MODIFIER	CRHR1	ENSG00000120088	Transcript	ENST00000619154.4	nonsense_mediated_decay	-	2/10	-	-	-	-	-	-	-	-	0.655	0.41	-0.243171	-
NSF/MAPT/KANSL1	rs8712	rs78872653	0.859082	17	45827768	A	G	0.162755	17:45827768-45827768	A	non_coding_transcript_exon_variant	MODIFIER	MAPT-AS1	ENSG00000264589	Transcript	ENST00000634876.2	lncRNA	4/7	-	921	-	-	-	-	-	-	-	-	0.41	-0.243171	-
NSF/MAPT/KANSL1	rs8712	rs78872653	0.859082	17	45827768	A	G	0.162755	17:45827768-45827768	A	intron_variant,non_coding_transcript_variant	MODIFIER	CRHR1	ENSG00000120088	Transcript	ENST00000705340.1	protein_coding_CDS_not_defined	-	5/13	-	-	-	-	-	-	-	-	0.655	0.41	-0.243171	-
NSF/MAPT/KANSL1	rs8712	rs78872653	0.859082	17	45827768	A	G	0.162755	17:45827768-45827768	A	intron_variant,NMD_transcript_variant	MODIFIER	CRHR1	ENSG00000120088	Transcript	ENST00000339069.9	nonsense_mediated_decay	-	3/11	-	-	-	-	-	-	-	-	0.655	0.41	-0.243171	-
NSF/MAPT/KANSL1	rs8712	rs78872653	0.859082	17	45827768	A	G	0.162755	17:45827768-45827768	A	intron_variant,NMD_transcript_variant	MODIFIER	CRHR1	ENSG00000120088	Transcript	ENST00000347197.9	nonsense_mediated_decay	-	4/12	-	-	-	-	-	-	-	-	0.655	0.41	-0.243171	-
NSF/MAPT/KANSL1	rs8712	rs78872653	0.859082	17	45827768	A	G	0.162755	17:45827768-45827768	A	intron_variant	MODIFIER	CRHR1	ENSG00000120088	Transcript	ENST00000352855.9	protein_coding	-	3/11	-	-	-	-	-	-	-	-	0.655	0.41	-0.243171	-
NSF/MAPT/KANSL1	rs8712	rs78872653	0.859082	17	45827768	A	G	0.162755	17:45827768-45827768	A	intron_variant	MODIFIER	CRHR1	ENSG00000120088	Transcript	ENST00000398285.7	protein_coding	-	4/13	-	-	-	-	-	-	-	-	0.655	0.41	-0.243171	-
NSF/MAPT/KANSL1	rs8712	rs78872653	0.859082	17	45827768	A	G	0.162755	17:45827768-45827768	A	intron_variant,NMD_transcript_variant	MODIFIER	CRHR1	ENSG00000120088	Transcript	ENST00000705341.1	nonsense_mediated_decay	-	5/13	-	-	-	-	-	-	-	-	0.655	0.41	-0.243171	-
NSF/MAPT/KANSL1	rs8712	rs62057157	0.859435	17	45827947	C	G	0.162753	17:45827947-45827947	C	intron_variant,non_coding_transcript_variant	MODIFIER	MAPT-AS1	ENSG00000264589	Transcript	ENST00000634876.2	lncRNA	-	3/6	-	-	-	-	-	-	-	-	-	2.458	0.219096	-
NSF/MAPT/KANSL1	rs8712	rs62057157	0.859435	17	45827947	C	G	0.162753	17:45827947-45827947	C	intron_variant,NMD_transcript_variant	MODIFIER	CRHR1	ENSG00000120088	Transcript	ENST00000339069.9	nonsense_mediated_decay	-	3/11	-	-	-	-	-	-	-	-	0.655	2.458	0.219096	-
NSF/MAPT/KANSL1	rs8712	rs62057157	0.859435	17	45827947	C	G	0.162753	17:45827947-45827947	C	intron_variant,NMD_transcript_variant	MODIFIER	CRHR1	ENSG00000120088	Transcript	ENST00000347197.9	nonsense_mediated_decay	-	4/12	-	-	-	-	-	-	-	-	0.655	2.458	0.219096	-
NSF/MAPT/KANSL1	rs8712	rs62057157	0.859435	17	45827947	C	G	0.162753	17:45827947-45827947	C	intron_variant	MODIFIER	CRHR1	ENSG00000120088	Transcript	ENST00000352855.9	protein_coding	-	3/11	-	-	-	-	-	-	-	-	0.655	2.458	0.219096	-
NSF/MAPT/KANSL1	rs8712	rs62057157	0.859435	17	45827947	C	G	0.162753	17:45827947-45827947	C	intron_variant	MODIFIER	CRHR1	ENSG00000120088	Transcript	ENST00000314537.10	protein_coding	-	4/12	-	-	-	-	-	-	-	-	0.655	2.458	0.219096	-
NSF/MAPT/KANSL1	rs8712	rs62057157	0.859435	17	45827947	C	G	0.162753	17:45827947-45827947	C	intron_variant	MODIFIER	CRHR1	ENSG00000120088	Transcript	ENST00000577353.5	protein_coding	-	4/11	-	-	-	-	-	-	-	-	0.655	2.458	0.219096	-
NSF/MAPT/KANSL1	rs8712	rs62057157	0.859435	17	45827947	C	G	0.162753	17:45827947-45827947	C	intron_variant	MODIFIER	CRHR1	ENSG00000120088	Transcript	ENST00000580876.6	protein_coding	-	4/11	-	-	-	-	-	-	-	-	0.655	2.458	0.219096	-
NSF/MAPT/KANSL1	rs8712	rs62057157	0.859435	17	45827947	C	G	0.162753	17:45827947-45827947	C	intron_variant,non_coding_transcript_variant	MODIFIER	CRHR1	ENSG00000120088	Transcript	ENST00000580955.6	retained_intron	-	4/11	-	-	-	-	-	-	-	-	0.655	2.458	0.219096	-
NSF/MAPT/KANSL1	rs8712	rs62057157	0.859435	17	45827947	C	G	0.162753	17:45827947-45827947	C	intron_variant	MODIFIER	CRHR1	ENSG00000120088	Transcript	ENST00000398285.7	protein_coding	-	4/13	-	-	-	-	-	-	-	-	0.655	2.458	0.219096	-
NSF/MAPT/KANSL1	rs8712	rs62057157	0.859435	17	45827947	C	G	0.162753	17:45827947-45827947	C	intron_variant,non_coding_transcript_variant	MODIFIER	CRHR1	ENSG00000120088	Transcript	ENST00000582766.5	retained_intron	-	3/5	-	-	-	-	-	-	-	-	0.655	2.458	0.219096	-
NSF/MAPT/KANSL1	rs8712	rs62057157	0.859435	17	45827947	C	G	0.162753	17:45827947-45827947	C	intron_variant,non_coding_transcript_variant	MODIFIER	CRHR1	ENSG00000120088	Transcript	ENST00000583888.1	protein_coding_CDS_not_defined	-	2/7	-	-	-	-	-	-	-	-	0.655	2.458	0.219096	-
NSF/MAPT/KANSL1	rs8712	rs62057157	0.859435	17	45827947	C	G	0.162753	17:45827947-45827947	C	intron_variant,NMD_transcript_variant	MODIFIER	CRHR1	ENSG00000120088	Transcript	ENST00000619154.4	nonsense_mediated_decay	-	2/10	-	-	-	-	-	-	-	-	0.655	2.458	0.219096	-
NSF/MAPT/KANSL1	rs8712	rs62057157	0.859435	17	45827947	C	G	0.162753	17:45827947-45827947	C	upstream_gene_variant	MODIFIER	CRHR1	ENSG00000120088	Transcript	ENST00000705343.1	retained_intron	-	-	-	-	-	-	-	-	-	-	-	2.458	0.219096	-
NSF/MAPT/KANSL1	rs8712	rs62057157	0.859435	17	45827947	C	G	0.162753	17:45827947-45827947	C	intron_variant,non_coding_transcript_variant	MODIFIER	CRHR1	ENSG00000120088	Transcript	ENST00000705340.1	protein_coding_CDS_not_defined	-	5/13	-	-	-	-	-	-	-	-	0.655	2.458	0.219096	-
NSF/MAPT/KANSL1	rs8712	rs62057157	0.859435	17	45827947	C	G	0.162753	17:45827947-45827947	C	intron_variant,NMD_transcript_variant	MODIFIER	CRHR1	ENSG00000120088	Transcript	ENST00000705341.1	nonsense_mediated_decay	-	5/13	-	-	-	-	-	-	-	-	0.655	2.458	0.219096	-
NSF/MAPT/KANSL1	rs8712	rs62057157	0.859435	17	45827947	C	G	0.162753	17:45827947-45827947	C	intron_variant,non_coding_transcript_variant	MODIFIER	CRHR1	ENSG00000120088	Transcript	ENST00000705342.1	retained_intron	-	3/9	-	-	-	-	-	-	-	-	0.655	2.458	0.219096	-
NSF/MAPT/KANSL1	rs8712	rs62057157	0.859435	17	45827947	C	G	0.162753	17:45827947-45827947	C	upstream_gene_variant	MODIFIER	CRHR1	ENSG00000120088	Transcript	ENST00000705344.1	retained_intron	-	-	-	-	-	-	-	-	-	-	-	2.458	0.219096	-
NSF/MAPT/KANSL1	rs8712	rs62057157	0.859435	17	45827947	C	G	0.162753	17:45827947-45827947	C	upstream_gene_variant	MODIFIER	CRHR1	ENSG00000120088	Transcript	ENST00000705345.1	retained_intron	-	-	-	-	-	-	-	-	-	-	-	2.458	0.219096	-
NSF/MAPT/KANSL1	rs8712	rs62057157	0.859435	17	45827947	C	G	0.162753	17:45827947-45827947	C	upstream_gene_variant	MODIFIER	CRHR1	ENSG00000120088	Transcript	ENST00000705346.1	retained_intron	-	-	-	-	-	-	-	-	-	-	-	2.458	0.219096	-
NSF/MAPT/KANSL1	rs8712	rs62057157	0.859435	17	45827947	C	G	0.162753	17:45827947-45827947	C	upstream_gene_variant	MODIFIER	CRHR1	ENSG00000120088	Transcript	ENST00000581479.1	retained_intron	-	-	-	-	-	-	-	-	-	-	-	2.458	0.219096	-
NSF/MAPT/KANSL1	rs8712	rs17763086	0.859331	17	45828115	G	T	0.162753	17:45828115-45828115	G	upstream_gene_variant	MODIFIER	CRHR1	ENSG00000120088	Transcript	ENST00000705346.1	retained_intron	-	-	-	-	-	-	-	-	-	-	-	0.019	-1.07684	-
NSF/MAPT/KANSL1	rs8712	rs17763086	0.859331	17	45828115	G	T	0.162753	17:45828115-45828115	G	intron_variant	MODIFIER	CRHR1	ENSG00000120088	Transcript	ENST00000314537.10	protein_coding	-	4/12	-	-	-	-	-	-	-	-	0.655	0.019	-1.07684	-
NSF/MAPT/KANSL1	rs8712	rs17763086	0.859331	17	45828115	G	T	0.162753	17:45828115-45828115	G	intron_variant,non_coding_transcript_variant	MODIFIER	CRHR1	ENSG00000120088	Transcript	ENST00000705342.1	retained_intron	-	3/9	-	-	-	-	-	-	-	-	0.655	0.019	-1.07684	-
NSF/MAPT/KANSL1	rs8712	rs17763086	0.859331	17	45828115	G	T	0.162753	17:45828115-45828115	G	upstream_gene_variant	MODIFIER	CRHR1	ENSG00000120088	Transcript	ENST00000705343.1	retained_intron	-	-	-	-	-	-	-	-	-	-	-	0.019	-1.07684	-
NSF/MAPT/KANSL1	rs8712	rs17763086	0.859331	17	45828115	G	T	0.162753	17:45828115-45828115	G	upstream_gene_variant	MODIFIER	CRHR1	ENSG00000120088	Transcript	ENST00000705344.1	retained_intron	-	-	-	-	-	-	-	-	-	-	-	0.019	-1.07684	-
NSF/MAPT/KANSL1	rs8712	rs17763086	0.859331	17	45828115	G	T	0.162753	17:45828115-45828115	G	upstream_gene_variant	MODIFIER	CRHR1	ENSG00000120088	Transcript	ENST00000705345.1	retained_intron	-	-	-	-	-	-	-	-	-	-	-	0.019	-1.07684	-
NSF/MAPT/KANSL1	rs8712	rs17763086	0.859331	17	45828115	G	T	0.162753	17:45828115-45828115	G	intron_variant	MODIFIER	CRHR1	ENSG00000120088	Transcript	ENST00000577353.5	protein_coding	-	4/11	-	-	-	-	-	-	-	-	0.655	0.019	-1.07684	-
NSF/MAPT/KANSL1	rs8712	rs17763086	0.859331	17	45828115	G	T	0.162753	17:45828115-45828115	G	intron_variant	MODIFIER	CRHR1	ENSG00000120088	Transcript	ENST00000580876.6	protein_coding	-	4/11	-	-	-	-	-	-	-	-	0.655	0.019	-1.07684	-
NSF/MAPT/KANSL1	rs8712	rs17763086	0.859331	17	45828115	G	T	0.162753	17:45828115-45828115	G	intron_variant,non_coding_transcript_variant	MODIFIER	CRHR1	ENSG00000120088	Transcript	ENST00000580955.6	retained_intron	-	4/11	-	-	-	-	-	-	-	-	0.655	0.019	-1.07684	-
NSF/MAPT/KANSL1	rs8712	rs17763086	0.859331	17	45828115	G	T	0.162753	17:45828115-45828115	G	upstream_gene_variant	MODIFIER	CRHR1	ENSG00000120088	Transcript	ENST00000581479.1	retained_intron	-	-	-	-	-	-	-	-	-	-	-	0.019	-1.07684	-
NSF/MAPT/KANSL1	rs8712	rs17763086	0.859331	17	45828115	G	T	0.162753	17:45828115-45828115	G	intron_variant,non_coding_transcript_variant	MODIFIER	CRHR1	ENSG00000120088	Transcript	ENST00000582766.5	retained_intron	-	3/5	-	-	-	-	-	-	-	-	0.655	0.019	-1.07684	-
NSF/MAPT/KANSL1	rs8712	rs17763086	0.859331	17	45828115	G	T	0.162753	17:45828115-45828115	G	intron_variant,non_coding_transcript_variant	MODIFIER	CRHR1	ENSG00000120088	Transcript	ENST00000583888.1	protein_coding_CDS_not_defined	-	2/7	-	-	-	-	-	-	-	-	0.655	0.019	-1.07684	-
NSF/MAPT/KANSL1	rs8712	rs17763086	0.859331	17	45828115	G	T	0.162753	17:45828115-45828115	G	intron_variant,NMD_transcript_variant	MODIFIER	CRHR1	ENSG00000120088	Transcript	ENST00000619154.4	nonsense_mediated_decay	-	2/10	-	-	-	-	-	-	-	-	0.655	0.019	-1.07684	-
NSF/MAPT/KANSL1	rs8712	rs17763086	0.859331	17	45828115	G	T	0.162753	17:45828115-45828115	G	intron_variant,non_coding_transcript_variant	MODIFIER	MAPT-AS1	ENSG00000264589	Transcript	ENST00000634876.2	lncRNA	-	3/6	-	-	-	-	-	-	-	-	-	0.019	-1.07684	-
NSF/MAPT/KANSL1	rs8712	rs17763086	0.859331	17	45828115	G	T	0.162753	17:45828115-45828115	G	intron_variant,non_coding_transcript_variant	MODIFIER	CRHR1	ENSG00000120088	Transcript	ENST00000705340.1	protein_coding_CDS_not_defined	-	5/13	-	-	-	-	-	-	-	-	0.655	0.019	-1.07684	-
NSF/MAPT/KANSL1	rs8712	rs17763086	0.859331	17	45828115	G	T	0.162753	17:45828115-45828115	G	intron_variant,NMD_transcript_variant	MODIFIER	CRHR1	ENSG00000120088	Transcript	ENST00000339069.9	nonsense_mediated_decay	-	3/11	-	-	-	-	-	-	-	-	0.655	0.019	-1.07684	-
NSF/MAPT/KANSL1	rs8712	rs17763086	0.859331	17	45828115	G	T	0.162753	17:45828115-45828115	G	intron_variant,NMD_transcript_variant	MODIFIER	CRHR1	ENSG00000120088	Transcript	ENST00000347197.9	nonsense_mediated_decay	-	4/12	-	-	-	-	-	-	-	-	0.655	0.019	-1.07684	-
NSF/MAPT/KANSL1	rs8712	rs17763086	0.859331	17	45828115	G	T	0.162753	17:45828115-45828115	G	intron_variant	MODIFIER	CRHR1	ENSG00000120088	Transcript	ENST00000352855.9	protein_coding	-	3/11	-	-	-	-	-	-	-	-	0.655	0.019	-1.07684	-
NSF/MAPT/KANSL1	rs8712	rs17763086	0.859331	17	45828115	G	T	0.162753	17:45828115-45828115	G	intron_variant	MODIFIER	CRHR1	ENSG00000120088	Transcript	ENST00000398285.7	protein_coding	-	4/13	-	-	-	-	-	-	-	-	0.655	0.019	-1.07684	-
NSF/MAPT/KANSL1	rs8712	rs17763086	0.859331	17	45828115	G	T	0.162753	17:45828115-45828115	G	intron_variant,NMD_transcript_variant	MODIFIER	CRHR1	ENSG00000120088	Transcript	ENST00000705341.1	nonsense_mediated_decay	-	5/13	-	-	-	-	-	-	-	-	0.655	0.019	-1.07684	-
NSF/MAPT/KANSL1	rs8712	rs17425752	0.854966	17	45829360	C	A	0.162645	17:45829360-45829360	C	intron_variant	MODIFIER	CRHR1	ENSG00000120088	Transcript	ENST00000314537.10	protein_coding	-	5/12	-	-	-	-	-	-	-	-	0.655	1.189	0.027117	-
NSF/MAPT/KANSL1	rs8712	rs17425752	0.854966	17	45829360	C	A	0.162645	17:45829360-45829360	C	intron_variant,NMD_transcript_variant	MODIFIER	CRHR1	ENSG00000120088	Transcript	ENST00000347197.9	nonsense_mediated_decay	-	5/12	-	-	-	-	-	-	-	-	0.655	1.189	0.027117	-
NSF/MAPT/KANSL1	rs8712	rs17425752	0.854966	17	45829360	C	A	0.162645	17:45829360-45829360	C	intron_variant	MODIFIER	CRHR1	ENSG00000120088	Transcript	ENST00000352855.9	protein_coding	-	4/11	-	-	-	-	-	-	-	-	0.655	1.189	0.027117	-
NSF/MAPT/KANSL1	rs8712	rs17425752	0.854966	17	45829360	C	A	0.162645	17:45829360-45829360	C	intron_variant	MODIFIER	CRHR1	ENSG00000120088	Transcript	ENST00000398285.7	protein_coding	-	5/13	-	-	-	-	-	-	-	-	0.655	1.189	0.027117	-
NSF/MAPT/KANSL1	rs8712	rs17425752	0.854966	17	45829360	C	A	0.162645	17:45829360-45829360	C	intron_variant,NMD_transcript_variant	MODIFIER	CRHR1	ENSG00000120088	Transcript	ENST00000339069.9	nonsense_mediated_decay	-	4/11	-	-	-	-	-	-	-	-	0.655	1.189	0.027117	-
NSF/MAPT/KANSL1	rs8712	rs17425752	0.854966	17	45829360	C	A	0.162645	17:45829360-45829360	C	intron_variant	MODIFIER	CRHR1	ENSG00000120088	Transcript	ENST00000577353.5	protein_coding	-	5/11	-	-	-	-	-	-	-	-	0.655	1.189	0.027117	-
NSF/MAPT/KANSL1	rs8712	rs17425752	0.854966	17	45829360	C	A	0.162645	17:45829360-45829360	C	intron_variant	MODIFIER	CRHR1	ENSG00000120088	Transcript	ENST00000580876.6	protein_coding	-	5/11	-	-	-	-	-	-	-	-	0.655	1.189	0.027117	-
NSF/MAPT/KANSL1	rs8712	rs17425752	0.854966	17	45829360	C	A	0.162645	17:45829360-45829360	C	intron_variant,non_coding_transcript_variant	MODIFIER	CRHR1	ENSG00000120088	Transcript	ENST00000580955.6	retained_intron	-	5/11	-	-	-	-	-	-	-	-	0.655	1.189	0.027117	-
NSF/MAPT/KANSL1	rs8712	rs17425752	0.854966	17	45829360	C	A	0.162645	17:45829360-45829360	C	upstream_gene_variant	MODIFIER	CRHR1	ENSG00000120088	Transcript	ENST00000535778.2	protein_coding_CDS_not_defined	-	-	-	-	-	-	-	-	-	-	-	1.189	0.027117	-
NSF/MAPT/KANSL1	rs8712	rs17425752	0.854966	17	45829360	C	A	0.162645	17:45829360-45829360	C	intron_variant,non_coding_transcript_variant	MODIFIER	CRHR1	ENSG00000120088	Transcript	ENST00000582766.5	retained_intron	-	4/5	-	-	-	-	-	-	-	-	0.655	1.189	0.027117	-
NSF/MAPT/KANSL1	rs8712	rs17425752	0.854966	17	45829360	C	A	0.162645	17:45829360-45829360	C	intron_variant,non_coding_transcript_variant	MODIFIER	CRHR1	ENSG00000120088	Transcript	ENST00000583888.1	protein_coding_CDS_not_defined	-	3/7	-	-	-	-	-	-	-	-	0.655	1.189	0.027117	-
NSF/MAPT/KANSL1	rs8712	rs17425752	0.854966	17	45829360	C	A	0.162645	17:45829360-45829360	C	intron_variant,NMD_transcript_variant	MODIFIER	CRHR1	ENSG00000120088	Transcript	ENST00000619154.4	nonsense_mediated_decay	-	3/10	-	-	-	-	-	-	-	-	0.655	1.189	0.027117	-
NSF/MAPT/KANSL1	rs8712	rs17425752	0.854966	17	45829360	C	A	0.162645	17:45829360-45829360	C	splice_region_variant,non_coding_transcript_exon_variant	LOW	MAPT-AS1	ENSG00000264589	Transcript	ENST00000634876.2	lncRNA	3/7	-	605	-	-	-	-	-	-	-	-	1.189	0.027117	-
NSF/MAPT/KANSL1	rs8712	rs17425752	0.854966	17	45829360	C	A	0.162645	17:45829360-45829360	C	intron_variant,non_coding_transcript_variant	MODIFIER	CRHR1	ENSG00000120088	Transcript	ENST00000705340.1	protein_coding_CDS_not_defined	-	6/13	-	-	-	-	-	-	-	-	0.655	1.189	0.027117	-
NSF/MAPT/KANSL1	rs8712	rs17425752	0.854966	17	45829360	C	A	0.162645	17:45829360-45829360	C	intron_variant,NMD_transcript_variant	MODIFIER	CRHR1	ENSG00000120088	Transcript	ENST00000705341.1	nonsense_mediated_decay	-	6/13	-	-	-	-	-	-	-	-	0.655	1.189	0.027117	-
NSF/MAPT/KANSL1	rs8712	rs17425752	0.854966	17	45829360	C	A	0.162645	17:45829360-45829360	C	intron_variant,non_coding_transcript_variant	MODIFIER	CRHR1	ENSG00000120088	Transcript	ENST00000705342.1	retained_intron	-	4/9	-	-	-	-	-	-	-	-	0.655	1.189	0.027117	-
NSF/MAPT/KANSL1	rs8712	rs17425752	0.854966	17	45829360	C	A	0.162645	17:45829360-45829360	C	upstream_gene_variant	MODIFIER	CRHR1	ENSG00000120088	Transcript	ENST00000705343.1	retained_intron	-	-	-	-	-	-	-	-	-	-	-	1.189	0.027117	-
NSF/MAPT/KANSL1	rs8712	rs17425752	0.854966	17	45829360	C	A	0.162645	17:45829360-45829360	C	upstream_gene_variant	MODIFIER	CRHR1	ENSG00000120088	Transcript	ENST00000705344.1	retained_intron	-	-	-	-	-	-	-	-	-	-	-	1.189	0.027117	-
NSF/MAPT/KANSL1	rs8712	rs17425752	0.854966	17	45829360	C	A	0.162645	17:45829360-45829360	C	upstream_gene_variant	MODIFIER	CRHR1	ENSG00000120088	Transcript	ENST00000705345.1	retained_intron	-	-	-	-	-	-	-	-	-	-	-	1.189	0.027117	-
NSF/MAPT/KANSL1	rs8712	rs17425752	0.854966	17	45829360	C	A	0.162645	17:45829360-45829360	C	upstream_gene_variant	MODIFIER	CRHR1	ENSG00000120088	Transcript	ENST00000705346.1	retained_intron	-	-	-	-	-	-	-	-	-	-	-	1.189	0.027117	-
NSF/MAPT/KANSL1	rs8712	rs17425752	0.854966	17	45829360	C	A	0.162645	17:45829360-45829360	C	upstream_gene_variant	MODIFIER	CRHR1	ENSG00000120088	Transcript	ENST00000581479.1	retained_intron	-	-	-	-	-	-	-	-	-	-	-	1.189	0.027117	-
NSF/MAPT/KANSL1	rs8712	rs17689882	0.857703	17	45829462	A	G	0.16254	17:45829462-45829462	A	intron_variant	MODIFIER	CRHR1	ENSG00000120088	Transcript	ENST00000314537.10	protein_coding	-	5/12	-	-	-	-	-	-	-	-	0.655	4.865	0.443268	-
NSF/MAPT/KANSL1	rs8712	rs17689882	0.857703	17	45829462	A	G	0.16254	17:45829462-45829462	A	intron_variant,non_coding_transcript_variant	MODIFIER	CRHR1	ENSG00000120088	Transcript	ENST00000705342.1	retained_intron	-	4/9	-	-	-	-	-	-	-	-	0.655	4.865	0.443268	-
NSF/MAPT/KANSL1	rs8712	rs17689882	0.857703	17	45829462	A	G	0.16254	17:45829462-45829462	A	non_coding_transcript_exon_variant	MODIFIER	CRHR1	ENSG00000120088	Transcript	ENST00000705343.1	retained_intron	1/8	-	43	-	-	-	-	-	-	-	0.655	4.865	0.443268	-
NSF/MAPT/KANSL1	rs8712	rs17689882	0.857703	17	45829462	A	G	0.16254	17:45829462-45829462	A	upstream_gene_variant	MODIFIER	CRHR1	ENSG00000120088	Transcript	ENST00000705344.1	retained_intron	-	-	-	-	-	-	-	-	-	-	-	4.865	0.443268	-
NSF/MAPT/KANSL1	rs8712	rs17689882	0.857703	17	45829462	A	G	0.16254	17:45829462-45829462	A	upstream_gene_variant	MODIFIER	CRHR1	ENSG00000120088	Transcript	ENST00000705345.1	retained_intron	-	-	-	-	-	-	-	-	-	-	-	4.865	0.443268	-
NSF/MAPT/KANSL1	rs8712	rs17689882	0.857703	17	45829462	A	G	0.16254	17:45829462-45829462	A	upstream_gene_variant	MODIFIER	CRHR1	ENSG00000120088	Transcript	ENST00000705346.1	retained_intron	-	-	-	-	-	-	-	-	-	-	-	4.865	0.443268	-
NSF/MAPT/KANSL1	rs8712	rs17689882	0.857703	17	45829462	A	G	0.16254	17:45829462-45829462	A	upstream_gene_variant	MODIFIER	CRHR1	ENSG00000120088	Transcript	ENST00000535778.2	protein_coding_CDS_not_defined	-	-	-	-	-	-	-	-	-	-	-	4.865	0.443268	-
NSF/MAPT/KANSL1	rs8712	rs17689882	0.857703	17	45829462	A	G	0.16254	17:45829462-45829462	A	intron_variant	MODIFIER	CRHR1	ENSG00000120088	Transcript	ENST00000577353.5	protein_coding	-	5/11	-	-	-	-	-	-	-	-	0.655	4.865	0.443268	-
NSF/MAPT/KANSL1	rs8712	rs17689882	0.857703	17	45829462	A	G	0.16254	17:45829462-45829462	A	intron_variant	MODIFIER	CRHR1	ENSG00000120088	Transcript	ENST00000580876.6	protein_coding	-	5/11	-	-	-	-	-	-	-	-	0.655	4.865	0.443268	-
NSF/MAPT/KANSL1	rs8712	rs17689882	0.857703	17	45829462	A	G	0.16254	17:45829462-45829462	A	intron_variant,non_coding_transcript_variant	MODIFIER	CRHR1	ENSG00000120088	Transcript	ENST00000580955.6	retained_intron	-	5/11	-	-	-	-	-	-	-	-	0.655	4.865	0.443268	-
NSF/MAPT/KANSL1	rs8712	rs17689882	0.857703	17	45829462	A	G	0.16254	17:45829462-45829462	A	upstream_gene_variant	MODIFIER	CRHR1	ENSG00000120088	Transcript	ENST00000581479.1	retained_intron	-	-	-	-	-	-	-	-	-	-	-	4.865	0.443268	-
NSF/MAPT/KANSL1	rs8712	rs17689882	0.857703	17	45829462	A	G	0.16254	17:45829462-45829462	A	intron_variant,non_coding_transcript_variant	MODIFIER	CRHR1	ENSG00000120088	Transcript	ENST00000582766.5	retained_intron	-	4/5	-	-	-	-	-	-	-	-	0.655	4.865	0.443268	-
NSF/MAPT/KANSL1	rs8712	rs17689882	0.857703	17	45829462	A	G	0.16254	17:45829462-45829462	A	intron_variant,non_coding_transcript_variant	MODIFIER	CRHR1	ENSG00000120088	Transcript	ENST00000583888.1	protein_coding_CDS_not_defined	-	3/7	-	-	-	-	-	-	-	-	0.655	4.865	0.443268	-
NSF/MAPT/KANSL1	rs8712	rs17689882	0.857703	17	45829462	A	G	0.16254	17:45829462-45829462	A	intron_variant,NMD_transcript_variant	MODIFIER	CRHR1	ENSG00000120088	Transcript	ENST00000619154.4	nonsense_mediated_decay	-	3/10	-	-	-	-	-	-	-	-	0.655	4.865	0.443268	-
NSF/MAPT/KANSL1	rs8712	rs17689882	0.857703	17	45829462	A	G	0.16254	17:45829462-45829462	A	intron_variant,non_coding_transcript_variant	MODIFIER	MAPT-AS1	ENSG00000264589	Transcript	ENST00000634876.2	lncRNA	-	2/6	-	-	-	-	-	-	-	-	-	4.865	0.443268	-
NSF/MAPT/KANSL1	rs8712	rs17689882	0.857703	17	45829462	A	G	0.16254	17:45829462-45829462	A	intron_variant,NMD_transcript_variant	MODIFIER	CRHR1	ENSG00000120088	Transcript	ENST00000339069.9	nonsense_mediated_decay	-	4/11	-	-	-	-	-	-	-	-	0.655	4.865	0.443268	-
NSF/MAPT/KANSL1	rs8712	rs17689882	0.857703	17	45829462	A	G	0.16254	17:45829462-45829462	A	intron_variant,NMD_transcript_variant	MODIFIER	CRHR1	ENSG00000120088	Transcript	ENST00000347197.9	nonsense_mediated_decay	-	5/12	-	-	-	-	-	-	-	-	0.655	4.865	0.443268	-
NSF/MAPT/KANSL1	rs8712	rs17689882	0.857703	17	45829462	A	G	0.16254	17:45829462-45829462	A	intron_variant	MODIFIER	CRHR1	ENSG00000120088	Transcript	ENST00000352855.9	protein_coding	-	4/11	-	-	-	-	-	-	-	-	0.655	4.865	0.443268	-
NSF/MAPT/KANSL1	rs8712	rs17689882	0.857703	17	45829462	A	G	0.16254	17:45829462-45829462	A	intron_variant	MODIFIER	CRHR1	ENSG00000120088	Transcript	ENST00000398285.7	protein_coding	-	5/13	-	-	-	-	-	-	-	-	0.655	4.865	0.443268	-
NSF/MAPT/KANSL1	rs8712	rs17689882	0.857703	17	45829462	A	G	0.16254	17:45829462-45829462	A	intron_variant,non_coding_transcript_variant	MODIFIER	CRHR1	ENSG00000120088	Transcript	ENST00000705340.1	protein_coding_CDS_not_defined	-	6/13	-	-	-	-	-	-	-	-	0.655	4.865	0.443268	-
NSF/MAPT/KANSL1	rs8712	rs17689882	0.857703	17	45829462	A	G	0.16254	17:45829462-45829462	A	intron_variant,NMD_transcript_variant	MODIFIER	CRHR1	ENSG00000120088	Transcript	ENST00000705341.1	nonsense_mediated_decay	-	6/13	-	-	-	-	-	-	-	-	0.655	4.865	0.443268	-
NSF/MAPT/KANSL1	rs8712	rs62057158	0.858588	17	45829777	A	G	0.162751	17:45829777-45829777	A	intron_variant,NMD_transcript_variant	MODIFIER	CRHR1	ENSG00000120088	Transcript	ENST00000619154.4	nonsense_mediated_decay	-	3/10	-	-	-	-	-	-	-	-	0.655	13.18	1.33957	-
NSF/MAPT/KANSL1	rs8712	rs62057158	0.858588	17	45829777	A	G	0.162751	17:45829777-45829777	A	intron_variant,NMD_transcript_variant	MODIFIER	CRHR1	ENSG00000120088	Transcript	ENST00000347197.9	nonsense_mediated_decay	-	5/12	-	-	-	-	-	-	-	-	0.655	13.18	1.33957	-
NSF/MAPT/KANSL1	rs8712	rs62057158	0.858588	17	45829777	A	G	0.162751	17:45829777-45829777	A	intron_variant	MODIFIER	CRHR1	ENSG00000120088	Transcript	ENST00000352855.9	protein_coding	-	4/11	-	-	-	-	-	-	-	-	0.655	13.18	1.33957	-
NSF/MAPT/KANSL1	rs8712	rs62057158	0.858588	17	45829777	A	G	0.162751	17:45829777-45829777	A	intron_variant	MODIFIER	CRHR1	ENSG00000120088	Transcript	ENST00000314537.10	protein_coding	-	5/12	-	-	-	-	-	-	-	-	0.655	13.18	1.33957	-
NSF/MAPT/KANSL1	rs8712	rs62057158	0.858588	17	45829777	A	G	0.162751	17:45829777-45829777	A	intron_variant,NMD_transcript_variant	MODIFIER	CRHR1	ENSG00000120088	Transcript	ENST00000339069.9	nonsense_mediated_decay	-	4/11	-	-	-	-	-	-	-	-	0.655	13.18	1.33957	-
NSF/MAPT/KANSL1	rs8712	rs62057158	0.858588	17	45829777	A	G	0.162751	17:45829777-45829777	A	intron_variant	MODIFIER	CRHR1	ENSG00000120088	Transcript	ENST00000577353.5	protein_coding	-	5/11	-	-	-	-	-	-	-	-	0.655	13.18	1.33957	-
NSF/MAPT/KANSL1	rs8712	rs62057158	0.858588	17	45829777	A	G	0.162751	17:45829777-45829777	A	intron_variant	MODIFIER	CRHR1	ENSG00000120088	Transcript	ENST00000580876.6	protein_coding	-	5/11	-	-	-	-	-	-	-	-	0.655	13.18	1.33957	-
NSF/MAPT/KANSL1	rs8712	rs62057158	0.858588	17	45829777	A	G	0.162751	17:45829777-45829777	A	intron_variant	MODIFIER	CRHR1	ENSG00000120088	Transcript	ENST00000398285.7	protein_coding	-	6/13	-	-	-	-	-	-	-	-	0.655	13.18	1.33957	-
NSF/MAPT/KANSL1	rs8712	rs62057158	0.858588	17	45829777	A	G	0.162751	17:45829777-45829777	A	upstream_gene_variant	MODIFIER	CRHR1	ENSG00000120088	Transcript	ENST00000535778.2	protein_coding_CDS_not_defined	-	-	-	-	-	-	-	-	-	-	-	13.18	1.33957	-
NSF/MAPT/KANSL1	rs8712	rs62057158	0.858588	17	45829777	A	G	0.162751	17:45829777-45829777	A	intron_variant,non_coding_transcript_variant	MODIFIER	CRHR1	ENSG00000120088	Transcript	ENST00000582766.5	retained_intron	-	4/5	-	-	-	-	-	-	-	-	0.655	13.18	1.33957	-
NSF/MAPT/KANSL1	rs8712	rs62057158	0.858588	17	45829777	A	G	0.162751	17:45829777-45829777	A	intron_variant,non_coding_transcript_variant	MODIFIER	CRHR1	ENSG00000120088	Transcript	ENST00000583888.1	protein_coding_CDS_not_defined	-	3/7	-	-	-	-	-	-	-	-	0.655	13.18	1.33957	-
NSF/MAPT/KANSL1	rs8712	rs62057158	0.858588	17	45829777	A	G	0.162751	17:45829777-45829777	A	intron_variant,non_coding_transcript_variant	MODIFIER	CRHR1	ENSG00000120088	Transcript	ENST00000705342.1	retained_intron	-	4/9	-	-	-	-	-	-	-	-	0.655	13.18	1.33957	-
NSF/MAPT/KANSL1	rs8712	rs62057158	0.858588	17	45829777	A	G	0.162751	17:45829777-45829777	A	intron_variant,non_coding_transcript_variant	MODIFIER	MAPT-AS1	ENSG00000264589	Transcript	ENST00000634876.2	lncRNA	-	2/6	-	-	-	-	-	-	-	-	-	13.18	1.33957	-
NSF/MAPT/KANSL1	rs8712	rs62057158	0.858588	17	45829777	A	G	0.162751	17:45829777-45829777	A	intron_variant,non_coding_transcript_variant	MODIFIER	CRHR1	ENSG00000120088	Transcript	ENST00000705340.1	protein_coding_CDS_not_defined	-	6/13	-	-	-	-	-	-	-	-	0.655	13.18	1.33957	-
NSF/MAPT/KANSL1	rs8712	rs62057158	0.858588	17	45829777	A	G	0.162751	17:45829777-45829777	A	intron_variant,NMD_transcript_variant	MODIFIER	CRHR1	ENSG00000120088	Transcript	ENST00000705341.1	nonsense_mediated_decay	-	6/13	-	-	-	-	-	-	-	-	0.655	13.18	1.33957	-
NSF/MAPT/KANSL1	rs8712	rs62057158	0.858588	17	45829777	A	G	0.162751	17:45829777-45829777	A	upstream_gene_variant	MODIFIER	CRHR1	ENSG00000120088	Transcript	ENST00000705346.1	retained_intron	-	-	-	-	-	-	-	-	-	-	-	13.18	1.33957	-
NSF/MAPT/KANSL1	rs8712	rs62057158	0.858588	17	45829777	A	G	0.162751	17:45829777-45829777	A	non_coding_transcript_exon_variant	MODIFIER	CRHR1	ENSG00000120088	Transcript	ENST00000705343.1	retained_intron	1/8	-	358	-	-	-	-	-	-	-	0.655	13.18	1.33957	-
NSF/MAPT/KANSL1	rs8712	rs62057158	0.858588	17	45829777	A	G	0.162751	17:45829777-45829777	A	upstream_gene_variant	MODIFIER	CRHR1	ENSG00000120088	Transcript	ENST00000705344.1	retained_intron	-	-	-	-	-	-	-	-	-	-	-	13.18	1.33957	-
NSF/MAPT/KANSL1	rs8712	rs62057158	0.858588	17	45829777	A	G	0.162751	17:45829777-45829777	A	upstream_gene_variant	MODIFIER	CRHR1	ENSG00000120088	Transcript	ENST00000705345.1	retained_intron	-	-	-	-	-	-	-	-	-	-	-	13.18	1.33957	-
NSF/MAPT/KANSL1	rs8712	rs62057158	0.858588	17	45829777	A	G	0.162751	17:45829777-45829777	A	intron_variant,non_coding_transcript_variant	MODIFIER	CRHR1	ENSG00000120088	Transcript	ENST00000580955.6	retained_intron	-	5/11	-	-	-	-	-	-	-	-	0.655	13.18	1.33957	-
NSF/MAPT/KANSL1	rs8712	rs62057158	0.858588	17	45829777	A	G	0.162751	17:45829777-45829777	A	upstream_gene_variant	MODIFIER	CRHR1	ENSG00000120088	Transcript	ENST00000581479.1	retained_intron	-	-	-	-	-	-	-	-	-	-	-	13.18	1.33957	-
NSF/MAPT/KANSL1	rs8712	rs3029044	0.858591	17	45830275	CAGGTGG	C	0.162685	17:45830275-45830275	AGGTGG	non_coding_transcript_exon_variant	MODIFIER	CRHR1	ENSG00000120088	Transcript	ENST00000705344.1	retained_intron	1/7	-	218-219	-	-	-	-	-	-	-	0.655	4.27	0.389289	-
NSF/MAPT/KANSL1	rs8712	rs3029044	0.858591	17	45830275	CAGGTGG	C	0.162685	17:45830275-45830275	AGGTGG	intron_variant,NMD_transcript_variant	MODIFIER	CRHR1	ENSG00000120088	Transcript	ENST00000705341.1	nonsense_mediated_decay	-	7/13	-	-	-	-	-	-	-	-	0.655	4.27	0.389289	-
NSF/MAPT/KANSL1	rs8712	rs3029044	0.858591	17	45830275	CAGGTGG	C	0.162685	17:45830275-45830275	AGGTGG	non_coding_transcript_exon_variant	MODIFIER	CRHR1	ENSG00000120088	Transcript	ENST00000705342.1	retained_intron	5/10	-	514-515	-	-	-	-	-	-	-	0.655	4.27	0.389289	-
NSF/MAPT/KANSL1	rs8712	rs3029044	0.858591	17	45830275	CAGGTGG	C	0.162685	17:45830275-45830275	AGGTGG	intron_variant,non_coding_transcript_variant	MODIFIER	CRHR1	ENSG00000120088	Transcript	ENST00000705343.1	retained_intron	-	1/7	-	-	-	-	-	-	-	-	0.655	4.27	0.389289	-
NSF/MAPT/KANSL1	rs8712	rs3029044	0.858591	17	45830275	CAGGTGG	C	0.162685	17:45830275-45830275	AGGTGG	intron_variant	MODIFIER	CRHR1	ENSG00000120088	Transcript	ENST00000398285.7	protein_coding	-	7/13	-	-	-	-	-	-	-	-	0.655	4.27	0.389289	-
NSF/MAPT/KANSL1	rs8712	rs3029044	0.858591	17	45830275	CAGGTGG	C	0.162685	17:45830275-45830275	AGGTGG	upstream_gene_variant	MODIFIER	CRHR1	ENSG00000120088	Transcript	ENST00000705345.1	retained_intron	-	-	-	-	-	-	-	-	-	-	-	4.27	0.389289	-
NSF/MAPT/KANSL1	rs8712	rs3029044	0.858591	17	45830275	CAGGTGG	C	0.162685	17:45830275-45830275	AGGTGG	upstream_gene_variant	MODIFIER	CRHR1	ENSG00000120088	Transcript	ENST00000705346.1	retained_intron	-	-	-	-	-	-	-	-	-	-	-	4.27	0.389289	-
NSF/MAPT/KANSL1	rs8712	rs3029044	0.858591	17	45830275	CAGGTGG	C	0.162685	17:45830275-45830275	AGGTGG	intron_variant	MODIFIER	CRHR1	ENSG00000120088	Transcript	ENST00000580876.6	protein_coding	-	6/11	-	-	-	-	-	-	-	-	0.655	4.27	0.389289	-
NSF/MAPT/KANSL1	rs8712	rs3029044	0.858591	17	45830275	CAGGTGG	C	0.162685	17:45830275-45830275	AGGTGG	non_coding_transcript_exon_variant	MODIFIER	CRHR1	ENSG00000120088	Transcript	ENST00000580955.6	retained_intron	6/12	-	629-630	-	-	-	-	-	-	-	0.655	4.27	0.389289	-
NSF/MAPT/KANSL1	rs8712	rs3029044	0.858591	17	45830275	CAGGTGG	C	0.162685	17:45830275-45830275	AGGTGG	upstream_gene_variant	MODIFIER	CRHR1	ENSG00000120088	Transcript	ENST00000581479.1	retained_intron	-	-	-	-	-	-	-	-	-	-	-	4.27	0.389289	-
NSF/MAPT/KANSL1	rs8712	rs3029044	0.858591	17	45830275	CAGGTGG	C	0.162685	17:45830275-45830275	AGGTGG	non_coding_transcript_exon_variant	MODIFIER	CRHR1	ENSG00000120088	Transcript	ENST00000582766.5	retained_intron	5/6	-	472-473	-	-	-	-	-	-	-	0.655	4.27	0.389289	-
NSF/MAPT/KANSL1	rs8712	rs3029044	0.858591	17	45830275	CAGGTGG	C	0.162685	17:45830275-45830275	AGGTGG	intron_variant,non_coding_transcript_variant	MODIFIER	CRHR1	ENSG00000120088	Transcript	ENST00000583888.1	protein_coding_CDS_not_defined	-	4/7	-	-	-	-	-	-	-	-	0.655	4.27	0.389289	-
NSF/MAPT/KANSL1	rs8712	rs3029044	0.858591	17	45830275	CAGGTGG	C	0.162685	17:45830275-45830275	AGGTGG	intron_variant,NMD_transcript_variant	MODIFIER	CRHR1	ENSG00000120088	Transcript	ENST00000619154.4	nonsense_mediated_decay	-	4/10	-	-	-	-	-	-	-	-	0.655	4.27	0.389289	-
NSF/MAPT/KANSL1	rs8712	rs3029044	0.858591	17	45830275	CAGGTGG	C	0.162685	17:45830275-45830275	AGGTGG	intron_variant	MODIFIER	CRHR1	ENSG00000120088	Transcript	ENST00000314537.10	protein_coding	-	6/12	-	-	-	-	-	-	-	-	0.655	4.27	0.389289	-
NSF/MAPT/KANSL1	rs8712	rs3029044	0.858591	17	45830275	CAGGTGG	C	0.162685	17:45830275-45830275	AGGTGG	intron_variant,NMD_transcript_variant	MODIFIER	CRHR1	ENSG00000120088	Transcript	ENST00000339069.9	nonsense_mediated_decay	-	5/11	-	-	-	-	-	-	-	-	0.655	4.27	0.389289	-
NSF/MAPT/KANSL1	rs8712	rs3029044	0.858591	17	45830275	CAGGTGG	C	0.162685	17:45830275-45830275	AGGTGG	intron_variant,NMD_transcript_variant	MODIFIER	CRHR1	ENSG00000120088	Transcript	ENST00000347197.9	nonsense_mediated_decay	-	6/12	-	-	-	-	-	-	-	-	0.655	4.27	0.389289	-
NSF/MAPT/KANSL1	rs8712	rs3029044	0.858591	17	45830275	CAGGTGG	C	0.162685	17:45830275-45830275	AGGTGG	intron_variant	MODIFIER	CRHR1	ENSG00000120088	Transcript	ENST00000352855.9	protein_coding	-	5/11	-	-	-	-	-	-	-	-	0.655	4.27	0.389289	-
NSF/MAPT/KANSL1	rs8712	rs3029044	0.858591	17	45830275	CAGGTGG	C	0.162685	17:45830275-45830275	AGGTGG	upstream_gene_variant	MODIFIER	CRHR1	ENSG00000120088	Transcript	ENST00000535778.2	protein_coding_CDS_not_defined	-	-	-	-	-	-	-	-	-	-	-	4.27	0.389289	-
NSF/MAPT/KANSL1	rs8712	rs3029044	0.858591	17	45830275	CAGGTGG	C	0.162685	17:45830275-45830275	AGGTGG	intron_variant	MODIFIER	CRHR1	ENSG00000120088	Transcript	ENST00000577353.5	protein_coding	-	6/11	-	-	-	-	-	-	-	-	0.655	4.27	0.389289	-
NSF/MAPT/KANSL1	rs8712	rs3029044	0.858591	17	45830275	CAGGTGG	C	0.162685	17:45830275-45830275	AGGTGG	intron_variant,non_coding_transcript_variant	MODIFIER	MAPT-AS1	ENSG00000264589	Transcript	ENST00000634876.2	lncRNA	-	2/6	-	-	-	-	-	-	-	-	-	4.27	0.389289	-
NSF/MAPT/KANSL1	rs8712	rs3029044	0.858591	17	45830275	CAGGTGG	C	0.162685	17:45830275-45830275	AGGTGG	intron_variant,non_coding_transcript_variant	MODIFIER	CRHR1	ENSG00000120088	Transcript	ENST00000705340.1	protein_coding_CDS_not_defined	-	7/13	-	-	-	-	-	-	-	-	0.655	4.27	0.389289	-
NSF/MAPT/KANSL1	rs8712	rs1876831	0.858595	17	45830379	T	C	0.162758	17:45830379-45830379	T	non_coding_transcript_exon_variant	MODIFIER	CRHR1	ENSG00000120088	Transcript	ENST00000582766.5	retained_intron	5/6	-	576	-	-	-	-	-	-	-	0.655	2.455	0.218747	-
NSF/MAPT/KANSL1	rs8712	rs1876831	0.858595	17	45830379	T	C	0.162758	17:45830379-45830379	T	intron_variant	MODIFIER	CRHR1	ENSG00000120088	Transcript	ENST00000314537.10	protein_coding	-	6/12	-	-	-	-	-	-	-	-	0.655	2.455	0.218747	-
NSF/MAPT/KANSL1	rs8712	rs1876831	0.858595	17	45830379	T	C	0.162758	17:45830379-45830379	T	intron_variant,NMD_transcript_variant	MODIFIER	CRHR1	ENSG00000120088	Transcript	ENST00000339069.9	nonsense_mediated_decay	-	5/11	-	-	-	-	-	-	-	-	0.655	2.455	0.218747	-
NSF/MAPT/KANSL1	rs8712	rs1876831	0.858595	17	45830379	T	C	0.162758	17:45830379-45830379	T	intron_variant	MODIFIER	CRHR1	ENSG00000120088	Transcript	ENST00000398285.7	protein_coding	-	7/13	-	-	-	-	-	-	-	-	0.655	2.455	0.218747	-
NSF/MAPT/KANSL1	rs8712	rs1876831	0.858595	17	45830379	T	C	0.162758	17:45830379-45830379	T	upstream_gene_variant	MODIFIER	CRHR1	ENSG00000120088	Transcript	ENST00000535778.2	protein_coding_CDS_not_defined	-	-	-	-	-	-	-	-	-	-	-	2.455	0.218747	-
NSF/MAPT/KANSL1	rs8712	rs1876831	0.858595	17	45830379	T	C	0.162758	17:45830379-45830379	T	intron_variant,NMD_transcript_variant	MODIFIER	CRHR1	ENSG00000120088	Transcript	ENST00000347197.9	nonsense_mediated_decay	-	6/12	-	-	-	-	-	-	-	-	0.655	2.455	0.218747	-
NSF/MAPT/KANSL1	rs8712	rs1876831	0.858595	17	45830379	T	C	0.162758	17:45830379-45830379	T	intron_variant	MODIFIER	CRHR1	ENSG00000120088	Transcript	ENST00000352855.9	protein_coding	-	5/11	-	-	-	-	-	-	-	-	0.655	2.455	0.218747	-
NSF/MAPT/KANSL1	rs8712	rs1876831	0.858595	17	45830379	T	C	0.162758	17:45830379-45830379	T	non_coding_transcript_exon_variant	MODIFIER	CRHR1	ENSG00000120088	Transcript	ENST00000580955.6	retained_intron	6/12	-	733	-	-	-	-	-	-	-	0.655	2.455	0.218747	-
NSF/MAPT/KANSL1	rs8712	rs1876831	0.858595	17	45830379	T	C	0.162758	17:45830379-45830379	T	upstream_gene_variant	MODIFIER	CRHR1	ENSG00000120088	Transcript	ENST00000581479.1	retained_intron	-	-	-	-	-	-	-	-	-	-	-	2.455	0.218747	-
NSF/MAPT/KANSL1	rs8712	rs1876831	0.858595	17	45830379	T	C	0.162758	17:45830379-45830379	T	intron_variant,non_coding_transcript_variant	MODIFIER	CRHR1	ENSG00000120088	Transcript	ENST00000705340.1	protein_coding_CDS_not_defined	-	7/13	-	-	-	-	-	-	-	-	0.655	2.455	0.218747	-
NSF/MAPT/KANSL1	rs8712	rs1876831	0.858595	17	45830379	T	C	0.162758	17:45830379-45830379	T	intron_variant,non_coding_transcript_variant	MODIFIER	CRHR1	ENSG00000120088	Transcript	ENST00000583888.1	protein_coding_CDS_not_defined	-	4/7	-	-	-	-	-	-	-	-	0.655	2.455	0.218747	-
NSF/MAPT/KANSL1	rs8712	rs1876831	0.858595	17	45830379	T	C	0.162758	17:45830379-45830379	T	intron_variant,NMD_transcript_variant	MODIFIER	CRHR1	ENSG00000120088	Transcript	ENST00000619154.4	nonsense_mediated_decay	-	4/10	-	-	-	-	-	-	-	-	0.655	2.455	0.218747	-
NSF/MAPT/KANSL1	rs8712	rs1876831	0.858595	17	45830379	T	C	0.162758	17:45830379-45830379	T	intron_variant,non_coding_transcript_variant	MODIFIER	MAPT-AS1	ENSG00000264589	Transcript	ENST00000634876.2	lncRNA	-	2/6	-	-	-	-	-	-	-	-	-	2.455	0.218747	-
NSF/MAPT/KANSL1	rs8712	rs1876831	0.858595	17	45830379	T	C	0.162758	17:45830379-45830379	T	non_coding_transcript_exon_variant	MODIFIER	CRHR1	ENSG00000120088	Transcript	ENST00000705344.1	retained_intron	1/7	-	322	-	-	-	-	-	-	-	0.655	2.455	0.218747	-
NSF/MAPT/KANSL1	rs8712	rs1876831	0.858595	17	45830379	T	C	0.162758	17:45830379-45830379	T	intron_variant,NMD_transcript_variant	MODIFIER	CRHR1	ENSG00000120088	Transcript	ENST00000705341.1	nonsense_mediated_decay	-	7/13	-	-	-	-	-	-	-	-	0.655	2.455	0.218747	-
NSF/MAPT/KANSL1	rs8712	rs1876831	0.858595	17	45830379	T	C	0.162758	17:45830379-45830379	T	non_coding_transcript_exon_variant	MODIFIER	CRHR1	ENSG00000120088	Transcript	ENST00000705342.1	retained_intron	5/10	-	618	-	-	-	-	-	-	-	0.655	2.455	0.218747	-
NSF/MAPT/KANSL1	rs8712	rs1876831	0.858595	17	45830379	T	C	0.162758	17:45830379-45830379	T	intron_variant,non_coding_transcript_variant	MODIFIER	CRHR1	ENSG00000120088	Transcript	ENST00000705343.1	retained_intron	-	1/7	-	-	-	-	-	-	-	-	0.655	2.455	0.218747	-
NSF/MAPT/KANSL1	rs8712	rs1876831	0.858595	17	45830379	T	C	0.162758	17:45830379-45830379	T	intron_variant	MODIFIER	CRHR1	ENSG00000120088	Transcript	ENST00000577353.5	protein_coding	-	6/11	-	-	-	-	-	-	-	-	0.655	2.455	0.218747	-
NSF/MAPT/KANSL1	rs8712	rs1876831	0.858595	17	45830379	T	C	0.162758	17:45830379-45830379	T	intron_variant	MODIFIER	CRHR1	ENSG00000120088	Transcript	ENST00000580876.6	protein_coding	-	6/11	-	-	-	-	-	-	-	-	0.655	2.455	0.218747	-
NSF/MAPT/KANSL1	rs8712	rs1876831	0.858595	17	45830379	T	C	0.162758	17:45830379-45830379	T	upstream_gene_variant	MODIFIER	CRHR1	ENSG00000120088	Transcript	ENST00000705346.1	retained_intron	-	-	-	-	-	-	-	-	-	-	-	2.455	0.218747	-
NSF/MAPT/KANSL1	rs8712	rs1876831	0.858595	17	45830379	T	C	0.162758	17:45830379-45830379	T	upstream_gene_variant	MODIFIER	CRHR1	ENSG00000120088	Transcript	ENST00000705345.1	retained_intron	-	-	-	-	-	-	-	-	-	-	-	2.455	0.218747	-
NSF/MAPT/KANSL1	rs8712	rs16940665	0.858718	17	45830530	C	T	0.162757	17:45830530-45830530	C	non_coding_transcript_exon_variant	MODIFIER	CRHR1	ENSG00000120088	Transcript	ENST00000705344.1	retained_intron	1/7	-	473	-	-	-	-	-	-	-	0.655	3.71	0.339472	-
NSF/MAPT/KANSL1	rs8712	rs16940665	0.858718	17	45830530	C	T	0.162757	17:45830530-45830530	C	non_coding_transcript_exon_variant	MODIFIER	CRHR1	ENSG00000120088	Transcript	ENST00000705340.1	protein_coding_CDS_not_defined	8/14	-	944	-	-	-	-	-	-	-	0.655	3.71	0.339472	-
NSF/MAPT/KANSL1	rs8712	rs16940665	0.858718	17	45830530	C	T	0.162757	17:45830530-45830530	C	3_prime_UTR_variant,NMD_transcript_variant	MODIFIER	CRHR1	ENSG00000120088	Transcript	ENST00000705341.1	nonsense_mediated_decay	8/14	-	1122	-	-	-	-	-	-	-	0.655	3.71	0.339472	-
NSF/MAPT/KANSL1	rs8712	rs16940665	0.858718	17	45830530	C	T	0.162757	17:45830530-45830530	C	non_coding_transcript_exon_variant	MODIFIER	CRHR1	ENSG00000120088	Transcript	ENST00000705342.1	retained_intron	5/10	-	769	-	-	-	-	-	-	-	0.655	3.71	0.339472	-
NSF/MAPT/KANSL1	rs8712	rs16940665	0.858718	17	45830530	C	T	0.162757	17:45830530-45830530	C	upstream_gene_variant	MODIFIER	CRHR1	ENSG00000120088	Transcript	ENST00000705346.1	retained_intron	-	-	-	-	-	-	-	-	-	-	-	3.71	0.339472	-
NSF/MAPT/KANSL1	rs8712	rs16940665	0.858718	17	45830530	C	T	0.162757	17:45830530-45830530	C	upstream_gene_variant	MODIFIER	CRHR1	ENSG00000120088	Transcript	ENST00000535778.2	protein_coding_CDS_not_defined	-	-	-	-	-	-	-	-	-	-	-	3.71	0.339472	-
NSF/MAPT/KANSL1	rs8712	rs16940665	0.858718	17	45830530	C	T	0.162757	17:45830530-45830530	C	synonymous_variant	LOW	CRHR1	ENSG00000120088	Transcript	ENST00000577353.5	protein_coding	7/12	-	669	669	223	T	acT/acC	-	-	-	0.655	3.71	0.339472	-
NSF/MAPT/KANSL1	rs8712	rs16940665	0.858718	17	45830530	C	T	0.162757	17:45830530-45830530	C	upstream_gene_variant	MODIFIER	CRHR1	ENSG00000120088	Transcript	ENST00000705345.1	retained_intron	-	-	-	-	-	-	-	-	-	-	-	3.71	0.339472	-
NSF/MAPT/KANSL1	rs8712	rs16940665	0.858718	17	45830530	C	T	0.162757	17:45830530-45830530	C	non_coding_transcript_exon_variant	MODIFIER	CRHR1	ENSG00000120088	Transcript	ENST00000580955.6	retained_intron	6/12	-	884	-	-	-	-	-	-	-	0.655	3.71	0.339472	-
NSF/MAPT/KANSL1	rs8712	rs16940665	0.858718	17	45830530	C	T	0.162757	17:45830530-45830530	C	non_coding_transcript_exon_variant	MODIFIER	CRHR1	ENSG00000120088	Transcript	ENST00000581479.1	retained_intron	1/2	-	131	-	-	-	-	-	-	-	0.655	3.71	0.339472	-
NSF/MAPT/KANSL1	rs8712	rs16940665	0.858718	17	45830530	C	T	0.162757	17:45830530-45830530	C	non_coding_transcript_exon_variant	MODIFIER	CRHR1	ENSG00000120088	Transcript	ENST00000582766.5	retained_intron	5/6	-	727	-	-	-	-	-	-	-	0.655	3.71	0.339472	-
NSF/MAPT/KANSL1	rs8712	rs16940665	0.858718	17	45830530	C	T	0.162757	17:45830530-45830530	C	synonymous_variant	LOW	CRHR1	ENSG00000120088	Transcript	ENST00000580876.6	protein_coding	7/12	-	2017	144	48	T	acT/acC	-	-	-	0.655	3.71	0.339472	-
NSF/MAPT/KANSL1	rs8712	rs16940665	0.858718	17	45830530	C	T	0.162757	17:45830530-45830530	C	intron_variant,non_coding_transcript_variant	MODIFIER	MAPT-AS1	ENSG00000264589	Transcript	ENST00000634876.2	lncRNA	-	2/6	-	-	-	-	-	-	-	-	-	3.71	0.339472	-
NSF/MAPT/KANSL1	rs8712	rs16940665	0.858718	17	45830530	C	T	0.162757	17:45830530-45830530	C	synonymous_variant	LOW	CRHR1	ENSG00000120088	Transcript	ENST00000314537.10	protein_coding	7/13	-	894	669	223	T	acT/acC	-	-	-	0.655	3.71	0.339472	-
NSF/MAPT/KANSL1	rs8712	rs16940665	0.858718	17	45830530	C	T	0.162757	17:45830530-45830530	C	stop_lost,NMD_transcript_variant	HIGH	CRHR1	ENSG00000120088	Transcript	ENST00000339069.9	nonsense_mediated_decay	6/12	-	848	583	195	*/R	Tga/Cga	-	-	-	0.655	3.71	0.339472	-
NSF/MAPT/KANSL1	rs8712	rs16940665	0.858718	17	45830530	C	T	0.162757	17:45830530-45830530	C	3_prime_UTR_variant,NMD_transcript_variant	MODIFIER	CRHR1	ENSG00000120088	Transcript	ENST00000347197.9	nonsense_mediated_decay	7/13	-	822	-	-	-	-	-	-	-	0.655	3.71	0.339472	-
NSF/MAPT/KANSL1	rs8712	rs16940665	0.858718	17	45830530	C	T	0.162757	17:45830530-45830530	C	synonymous_variant	LOW	CRHR1	ENSG00000120088	Transcript	ENST00000352855.9	protein_coding	6/12	-	567	549	183	T	acT/acC	-	-	-	0.655	3.71	0.339472	-
NSF/MAPT/KANSL1	rs8712	rs16940665	0.858718	17	45830530	C	T	0.162757	17:45830530-45830530	C	synonymous_variant	LOW	CRHR1	ENSG00000120088	Transcript	ENST00000398285.7	protein_coding	8/14	-	756	756	252	T	acT/acC	-	-	-	0.655	3.71	0.339472	-
NSF/MAPT/KANSL1	rs8712	rs16940665	0.858718	17	45830530	C	T	0.162757	17:45830530-45830530	C	non_coding_transcript_exon_variant	MODIFIER	CRHR1	ENSG00000120088	Transcript	ENST00000705343.1	retained_intron	2/8	-	909	-	-	-	-	-	-	-	0.655	3.71	0.339472	-
NSF/MAPT/KANSL1	rs8712	rs16940665	0.858718	17	45830530	C	T	0.162757	17:45830530-45830530	C	intron_variant,non_coding_transcript_variant	MODIFIER	CRHR1	ENSG00000120088	Transcript	ENST00000583888.1	protein_coding_CDS_not_defined	-	4/7	-	-	-	-	-	-	-	-	0.655	3.71	0.339472	-
NSF/MAPT/KANSL1	rs8712	rs16940665	0.858718	17	45830530	C	T	0.162757	17:45830530-45830530	C	stop_lost,NMD_transcript_variant	HIGH	CRHR1	ENSG00000120088	Transcript	ENST00000619154.4	nonsense_mediated_decay	5/11	-	728	463	155	*/R	Tga/Cga	-	-	-	0.655	3.71	0.339472	-
NSF/MAPT/KANSL1	rs8712	rs16940668	0.858569	17	45830600	A	G	0.162742	17:45830600-45830600	A	intron_variant,NMD_transcript_variant	MODIFIER	CRHR1	ENSG00000120088	Transcript	ENST00000339069.9	nonsense_mediated_decay	-	6/11	-	-	-	-	-	-	-	-	0.655	2.134	0.181161	-
NSF/MAPT/KANSL1	rs8712	rs16940668	0.858569	17	45830600	A	G	0.162742	17:45830600-45830600	A	intron_variant	MODIFIER	CRHR1	ENSG00000120088	Transcript	ENST00000314537.10	protein_coding	-	7/12	-	-	-	-	-	-	-	-	0.655	2.134	0.181161	-
NSF/MAPT/KANSL1	rs8712	rs16940668	0.858569	17	45830600	A	G	0.162742	17:45830600-45830600	A	upstream_gene_variant	MODIFIER	CRHR1	ENSG00000120088	Transcript	ENST00000535778.2	protein_coding_CDS_not_defined	-	-	-	-	-	-	-	-	-	-	-	2.134	0.181161	-
NSF/MAPT/KANSL1	rs8712	rs16940668	0.858569	17	45830600	A	G	0.162742	17:45830600-45830600	A	intron_variant,NMD_transcript_variant	MODIFIER	CRHR1	ENSG00000120088	Transcript	ENST00000347197.9	nonsense_mediated_decay	-	7/12	-	-	-	-	-	-	-	-	0.655	2.134	0.181161	-
NSF/MAPT/KANSL1	rs8712	rs16940668	0.858569	17	45830600	A	G	0.162742	17:45830600-45830600	A	intron_variant	MODIFIER	CRHR1	ENSG00000120088	Transcript	ENST00000352855.9	protein_coding	-	6/11	-	-	-	-	-	-	-	-	0.655	2.134	0.181161	-
NSF/MAPT/KANSL1	rs8712	rs16940668	0.858569	17	45830600	A	G	0.162742	17:45830600-45830600	A	intron_variant	MODIFIER	CRHR1	ENSG00000120088	Transcript	ENST00000398285.7	protein_coding	-	8/13	-	-	-	-	-	-	-	-	0.655	2.134	0.181161	-
NSF/MAPT/KANSL1	rs8712	rs16940668	0.858569	17	45830600	A	G	0.162742	17:45830600-45830600	A	non_coding_transcript_exon_variant	MODIFIER	CRHR1	ENSG00000120088	Transcript	ENST00000581479.1	retained_intron	1/2	-	201	-	-	-	-	-	-	-	0.655	2.134	0.181161	-
NSF/MAPT/KANSL1	rs8712	rs16940668	0.858569	17	45830600	A	G	0.162742	17:45830600-45830600	A	intron_variant,non_coding_transcript_variant	MODIFIER	CRHR1	ENSG00000120088	Transcript	ENST00000582766.5	retained_intron	-	5/5	-	-	-	-	-	-	-	-	0.655	2.134	0.181161	-
NSF/MAPT/KANSL1	rs8712	rs16940668	0.858569	17	45830600	A	G	0.162742	17:45830600-45830600	A	intron_variant,non_coding_transcript_variant	MODIFIER	CRHR1	ENSG00000120088	Transcript	ENST00000583888.1	protein_coding_CDS_not_defined	-	4/7	-	-	-	-	-	-	-	-	0.655	2.134	0.181161	-
NSF/MAPT/KANSL1	rs8712	rs16940668	0.858569	17	45830600	A	G	0.162742	17:45830600-45830600	A	intron_variant,non_coding_transcript_variant	MODIFIER	CRHR1	ENSG00000120088	Transcript	ENST00000580955.6	retained_intron	-	6/11	-	-	-	-	-	-	-	-	0.655	2.134	0.181161	-
NSF/MAPT/KANSL1	rs8712	rs16940668	0.858569	17	45830600	A	G	0.162742	17:45830600-45830600	A	intron_variant,non_coding_transcript_variant	MODIFIER	MAPT-AS1	ENSG00000264589	Transcript	ENST00000634876.2	lncRNA	-	2/6	-	-	-	-	-	-	-	-	-	2.134	0.181161	-
NSF/MAPT/KANSL1	rs8712	rs16940668	0.858569	17	45830600	A	G	0.162742	17:45830600-45830600	A	intron_variant,non_coding_transcript_variant	MODIFIER	CRHR1	ENSG00000120088	Transcript	ENST00000705340.1	protein_coding_CDS_not_defined	-	8/13	-	-	-	-	-	-	-	-	0.655	2.134	0.181161	-
NSF/MAPT/KANSL1	rs8712	rs16940668	0.858569	17	45830600	A	G	0.162742	17:45830600-45830600	A	intron_variant,NMD_transcript_variant	MODIFIER	CRHR1	ENSG00000120088	Transcript	ENST00000705341.1	nonsense_mediated_decay	-	8/13	-	-	-	-	-	-	-	-	0.655	2.134	0.181161	-
NSF/MAPT/KANSL1	rs8712	rs16940668	0.858569	17	45830600	A	G	0.162742	17:45830600-45830600	A	intron_variant,non_coding_transcript_variant	MODIFIER	CRHR1	ENSG00000120088	Transcript	ENST00000705342.1	retained_intron	-	5/9	-	-	-	-	-	-	-	-	0.655	2.134	0.181161	-
NSF/MAPT/KANSL1	rs8712	rs16940668	0.858569	17	45830600	A	G	0.162742	17:45830600-45830600	A	intron_variant,non_coding_transcript_variant	MODIFIER	CRHR1	ENSG00000120088	Transcript	ENST00000705343.1	retained_intron	-	2/7	-	-	-	-	-	-	-	-	0.655	2.134	0.181161	-
NSF/MAPT/KANSL1	rs8712	rs16940668	0.858569	17	45830600	A	G	0.162742	17:45830600-45830600	A	intron_variant,non_coding_transcript_variant	MODIFIER	CRHR1	ENSG00000120088	Transcript	ENST00000705344.1	retained_intron	-	1/6	-	-	-	-	-	-	-	-	0.655	2.134	0.181161	-
NSF/MAPT/KANSL1	rs8712	rs16940668	0.858569	17	45830600	A	G	0.162742	17:45830600-45830600	A	intron_variant	MODIFIER	CRHR1	ENSG00000120088	Transcript	ENST00000577353.5	protein_coding	-	7/11	-	-	-	-	-	-	-	-	0.655	2.134	0.181161	-
NSF/MAPT/KANSL1	rs8712	rs16940668	0.858569	17	45830600	A	G	0.162742	17:45830600-45830600	A	intron_variant	MODIFIER	CRHR1	ENSG00000120088	Transcript	ENST00000580876.6	protein_coding	-	7/11	-	-	-	-	-	-	-	-	0.655	2.134	0.181161	-
