## Supplemental Tables for "Integrative Genetic, Proteogenomic, and Multi-omics Analyses Reveal Sex-Biased Causal Genes and Drug Targets in Alzheimer’s Disease" (part 2 of 3)

### Sheet: Supplementary Table 6 (continued)
Supplementary Table 6. Variant effect prediction (VEP) annotations for the EUR Alzheimer’s disease GWAS sex-biased loci.
NSF/MAPT/KANSL1	rs8712	rs16940668	0.858569	17	45830600	A	G	0.162742	17:45830600-45830600	A	upstream_gene_variant	MODIFIER	CRHR1	ENSG00000120088	Transcript	ENST00000705345.1	retained_intron	-	-	-	-	-	-	-	-	-	-	-	2.134	0.181161	-
NSF/MAPT/KANSL1	rs8712	rs16940668	0.858569	17	45830600	A	G	0.162742	17:45830600-45830600	A	upstream_gene_variant	MODIFIER	CRHR1	ENSG00000120088	Transcript	ENST00000705346.1	retained_intron	-	-	-	-	-	-	-	-	-	-	-	2.134	0.181161	-
NSF/MAPT/KANSL1	rs8712	rs16940668	0.858569	17	45830600	A	G	0.162742	17:45830600-45830600	A	intron_variant,NMD_transcript_variant	MODIFIER	CRHR1	ENSG00000120088	Transcript	ENST00000619154.4	nonsense_mediated_decay	-	5/10	-	-	-	-	-	-	-	-	0.655	2.134	0.181161	-
NSF/MAPT/KANSL1	rs8712	rs16940671	0.858339	17	45830785	T	C	0.162254	17:45830785-45830785	T	intron_variant,NMD_transcript_variant	MODIFIER	CRHR1	ENSG00000120088	Transcript	ENST00000705341.1	nonsense_mediated_decay	-	8/13	-	-	-	-	-	-	-	-	0.655	3.611	0.330647	-
NSF/MAPT/KANSL1	rs8712	rs16940671	0.858339	17	45830785	T	C	0.162254	17:45830785-45830785	T	intron_variant,non_coding_transcript_variant	MODIFIER	CRHR1	ENSG00000120088	Transcript	ENST00000705342.1	retained_intron	-	5/9	-	-	-	-	-	-	-	-	0.655	3.611	0.330647	-
NSF/MAPT/KANSL1	rs8712	rs16940671	0.858339	17	45830785	T	C	0.162254	17:45830785-45830785	T	intron_variant	MODIFIER	CRHR1	ENSG00000120088	Transcript	ENST00000352855.9	protein_coding	-	6/11	-	-	-	-	-	-	-	-	0.655	3.611	0.330647	-
NSF/MAPT/KANSL1	rs8712	rs16940671	0.858339	17	45830785	T	C	0.162254	17:45830785-45830785	T	intron_variant,non_coding_transcript_variant	MODIFIER	CRHR1	ENSG00000120088	Transcript	ENST00000705343.1	retained_intron	-	2/7	-	-	-	-	-	-	-	-	0.655	3.611	0.330647	-
NSF/MAPT/KANSL1	rs8712	rs16940671	0.858339	17	45830785	T	C	0.162254	17:45830785-45830785	T	intron_variant,non_coding_transcript_variant	MODIFIER	CRHR1	ENSG00000120088	Transcript	ENST00000705344.1	retained_intron	-	1/6	-	-	-	-	-	-	-	-	0.655	3.611	0.330647	-
NSF/MAPT/KANSL1	rs8712	rs16940671	0.858339	17	45830785	T	C	0.162254	17:45830785-45830785	T	upstream_gene_variant	MODIFIER	CRHR1	ENSG00000120088	Transcript	ENST00000705345.1	retained_intron	-	-	-	-	-	-	-	-	-	-	-	3.611	0.330647	-
NSF/MAPT/KANSL1	rs8712	rs16940671	0.858339	17	45830785	T	C	0.162254	17:45830785-45830785	T	upstream_gene_variant	MODIFIER	CRHR1	ENSG00000120088	Transcript	ENST00000705346.1	retained_intron	-	-	-	-	-	-	-	-	-	-	-	3.611	0.330647	-
NSF/MAPT/KANSL1	rs8712	rs16940671	0.858339	17	45830785	T	C	0.162254	17:45830785-45830785	T	intron_variant,non_coding_transcript_variant	MODIFIER	CRHR1	ENSG00000120088	Transcript	ENST00000580955.6	retained_intron	-	6/11	-	-	-	-	-	-	-	-	0.655	3.611	0.330647	-
NSF/MAPT/KANSL1	rs8712	rs16940671	0.858339	17	45830785	T	C	0.162254	17:45830785-45830785	T	non_coding_transcript_exon_variant	MODIFIER	CRHR1	ENSG00000120088	Transcript	ENST00000581479.1	retained_intron	1/2	-	386	-	-	-	-	-	-	-	0.655	3.611	0.330647	-
NSF/MAPT/KANSL1	rs8712	rs16940671	0.858339	17	45830785	T	C	0.162254	17:45830785-45830785	T	intron_variant,non_coding_transcript_variant	MODIFIER	CRHR1	ENSG00000120088	Transcript	ENST00000582766.5	retained_intron	-	5/5	-	-	-	-	-	-	-	-	0.655	3.611	0.330647	-
NSF/MAPT/KANSL1	rs8712	rs16940671	0.858339	17	45830785	T	C	0.162254	17:45830785-45830785	T	intron_variant,non_coding_transcript_variant	MODIFIER	MAPT-AS1	ENSG00000264589	Transcript	ENST00000634876.2	lncRNA	-	2/6	-	-	-	-	-	-	-	-	-	3.611	0.330647	-
NSF/MAPT/KANSL1	rs8712	rs16940671	0.858339	17	45830785	T	C	0.162254	17:45830785-45830785	T	intron_variant,non_coding_transcript_variant	MODIFIER	CRHR1	ENSG00000120088	Transcript	ENST00000705340.1	protein_coding_CDS_not_defined	-	8/13	-	-	-	-	-	-	-	-	0.655	3.611	0.330647	-
NSF/MAPT/KANSL1	rs8712	rs16940671	0.858339	17	45830785	T	C	0.162254	17:45830785-45830785	T	intron_variant	MODIFIER	CRHR1	ENSG00000120088	Transcript	ENST00000314537.10	protein_coding	-	7/12	-	-	-	-	-	-	-	-	0.655	3.611	0.330647	-
NSF/MAPT/KANSL1	rs8712	rs16940671	0.858339	17	45830785	T	C	0.162254	17:45830785-45830785	T	intron_variant,NMD_transcript_variant	MODIFIER	CRHR1	ENSG00000120088	Transcript	ENST00000339069.9	nonsense_mediated_decay	-	6/11	-	-	-	-	-	-	-	-	0.655	3.611	0.330647	-
NSF/MAPT/KANSL1	rs8712	rs16940671	0.858339	17	45830785	T	C	0.162254	17:45830785-45830785	T	intron_variant,NMD_transcript_variant	MODIFIER	CRHR1	ENSG00000120088	Transcript	ENST00000347197.9	nonsense_mediated_decay	-	7/12	-	-	-	-	-	-	-	-	0.655	3.611	0.330647	-
NSF/MAPT/KANSL1	rs8712	rs16940671	0.858339	17	45830785	T	C	0.162254	17:45830785-45830785	T	intron_variant	MODIFIER	CRHR1	ENSG00000120088	Transcript	ENST00000580876.6	protein_coding	-	7/11	-	-	-	-	-	-	-	-	0.655	3.611	0.330647	-
NSF/MAPT/KANSL1	rs8712	rs16940671	0.858339	17	45830785	T	C	0.162254	17:45830785-45830785	T	intron_variant	MODIFIER	CRHR1	ENSG00000120088	Transcript	ENST00000398285.7	protein_coding	-	8/13	-	-	-	-	-	-	-	-	0.655	3.611	0.330647	-
NSF/MAPT/KANSL1	rs8712	rs16940671	0.858339	17	45830785	T	C	0.162254	17:45830785-45830785	T	upstream_gene_variant	MODIFIER	CRHR1	ENSG00000120088	Transcript	ENST00000535778.2	protein_coding_CDS_not_defined	-	-	-	-	-	-	-	-	-	-	-	3.611	0.330647	-
NSF/MAPT/KANSL1	rs8712	rs16940671	0.858339	17	45830785	T	C	0.162254	17:45830785-45830785	T	intron_variant	MODIFIER	CRHR1	ENSG00000120088	Transcript	ENST00000577353.5	protein_coding	-	7/11	-	-	-	-	-	-	-	-	0.655	3.611	0.330647	-
NSF/MAPT/KANSL1	rs8712	rs16940671	0.858339	17	45830785	T	C	0.162254	17:45830785-45830785	T	intron_variant,non_coding_transcript_variant	MODIFIER	CRHR1	ENSG00000120088	Transcript	ENST00000583888.1	protein_coding_CDS_not_defined	-	4/7	-	-	-	-	-	-	-	-	0.655	3.611	0.330647	-
NSF/MAPT/KANSL1	rs8712	rs16940671	0.858339	17	45830785	T	C	0.162254	17:45830785-45830785	T	intron_variant,NMD_transcript_variant	MODIFIER	CRHR1	ENSG00000120088	Transcript	ENST00000619154.4	nonsense_mediated_decay	-	5/10	-	-	-	-	-	-	-	-	0.655	3.611	0.330647	-
NSF/MAPT/KANSL1	rs8712	rs16940672	0.858212	17	45830786	T	C	0.162287	17:45830786-45830786	T	intron_variant,NMD_transcript_variant	MODIFIER	CRHR1	ENSG00000120088	Transcript	ENST00000339069.9	nonsense_mediated_decay	-	6/11	-	-	-	-	-	-	-	-	0.655	5.059	0.461391	-
NSF/MAPT/KANSL1	rs8712	rs16940672	0.858212	17	45830786	T	C	0.162287	17:45830786-45830786	T	intron_variant,NMD_transcript_variant	MODIFIER	CRHR1	ENSG00000120088	Transcript	ENST00000347197.9	nonsense_mediated_decay	-	7/12	-	-	-	-	-	-	-	-	0.655	5.059	0.461391	-
NSF/MAPT/KANSL1	rs8712	rs16940672	0.858212	17	45830786	T	C	0.162287	17:45830786-45830786	T	intron_variant,non_coding_transcript_variant	MODIFIER	CRHR1	ENSG00000120088	Transcript	ENST00000580955.6	retained_intron	-	6/11	-	-	-	-	-	-	-	-	0.655	5.059	0.461391	-
NSF/MAPT/KANSL1	rs8712	rs16940672	0.858212	17	45830786	T	C	0.162287	17:45830786-45830786	T	intron_variant	MODIFIER	CRHR1	ENSG00000120088	Transcript	ENST00000314537.10	protein_coding	-	7/12	-	-	-	-	-	-	-	-	0.655	5.059	0.461391	-
NSF/MAPT/KANSL1	rs8712	rs16940672	0.858212	17	45830786	T	C	0.162287	17:45830786-45830786	T	upstream_gene_variant	MODIFIER	CRHR1	ENSG00000120088	Transcript	ENST00000535778.2	protein_coding_CDS_not_defined	-	-	-	-	-	-	-	-	-	-	-	5.059	0.461391	-
NSF/MAPT/KANSL1	rs8712	rs16940672	0.858212	17	45830786	T	C	0.162287	17:45830786-45830786	T	intron_variant	MODIFIER	CRHR1	ENSG00000120088	Transcript	ENST00000577353.5	protein_coding	-	7/11	-	-	-	-	-	-	-	-	0.655	5.059	0.461391	-
NSF/MAPT/KANSL1	rs8712	rs16940672	0.858212	17	45830786	T	C	0.162287	17:45830786-45830786	T	intron_variant	MODIFIER	CRHR1	ENSG00000120088	Transcript	ENST00000580876.6	protein_coding	-	7/11	-	-	-	-	-	-	-	-	0.655	5.059	0.461391	-
NSF/MAPT/KANSL1	rs8712	rs16940672	0.858212	17	45830786	T	C	0.162287	17:45830786-45830786	T	upstream_gene_variant	MODIFIER	CRHR1	ENSG00000120088	Transcript	ENST00000705346.1	retained_intron	-	-	-	-	-	-	-	-	-	-	-	5.059	0.461391	-
NSF/MAPT/KANSL1	rs8712	rs16940672	0.858212	17	45830786	T	C	0.162287	17:45830786-45830786	T	non_coding_transcript_exon_variant	MODIFIER	CRHR1	ENSG00000120088	Transcript	ENST00000581479.1	retained_intron	1/2	-	387	-	-	-	-	-	-	-	0.655	5.059	0.461391	-
NSF/MAPT/KANSL1	rs8712	rs16940672	0.858212	17	45830786	T	C	0.162287	17:45830786-45830786	T	intron_variant,non_coding_transcript_variant	MODIFIER	CRHR1	ENSG00000120088	Transcript	ENST00000582766.5	retained_intron	-	5/5	-	-	-	-	-	-	-	-	0.655	5.059	0.461391	-
NSF/MAPT/KANSL1	rs8712	rs16940672	0.858212	17	45830786	T	C	0.162287	17:45830786-45830786	T	intron_variant,non_coding_transcript_variant	MODIFIER	CRHR1	ENSG00000120088	Transcript	ENST00000583888.1	protein_coding_CDS_not_defined	-	4/7	-	-	-	-	-	-	-	-	0.655	5.059	0.461391	-
NSF/MAPT/KANSL1	rs8712	rs16940672	0.858212	17	45830786	T	C	0.162287	17:45830786-45830786	T	intron_variant,NMD_transcript_variant	MODIFIER	CRHR1	ENSG00000120088	Transcript	ENST00000619154.4	nonsense_mediated_decay	-	5/10	-	-	-	-	-	-	-	-	0.655	5.059	0.461391	-
NSF/MAPT/KANSL1	rs8712	rs16940672	0.858212	17	45830786	T	C	0.162287	17:45830786-45830786	T	intron_variant,non_coding_transcript_variant	MODIFIER	MAPT-AS1	ENSG00000264589	Transcript	ENST00000634876.2	lncRNA	-	2/6	-	-	-	-	-	-	-	-	-	5.059	0.461391	-
NSF/MAPT/KANSL1	rs8712	rs16940672	0.858212	17	45830786	T	C	0.162287	17:45830786-45830786	T	intron_variant,non_coding_transcript_variant	MODIFIER	CRHR1	ENSG00000120088	Transcript	ENST00000705340.1	protein_coding_CDS_not_defined	-	8/13	-	-	-	-	-	-	-	-	0.655	5.059	0.461391	-
NSF/MAPT/KANSL1	rs8712	rs16940672	0.858212	17	45830786	T	C	0.162287	17:45830786-45830786	T	intron_variant,NMD_transcript_variant	MODIFIER	CRHR1	ENSG00000120088	Transcript	ENST00000705341.1	nonsense_mediated_decay	-	8/13	-	-	-	-	-	-	-	-	0.655	5.059	0.461391	-
NSF/MAPT/KANSL1	rs8712	rs16940672	0.858212	17	45830786	T	C	0.162287	17:45830786-45830786	T	intron_variant	MODIFIER	CRHR1	ENSG00000120088	Transcript	ENST00000352855.9	protein_coding	-	6/11	-	-	-	-	-	-	-	-	0.655	5.059	0.461391	-
NSF/MAPT/KANSL1	rs8712	rs16940672	0.858212	17	45830786	T	C	0.162287	17:45830786-45830786	T	intron_variant	MODIFIER	CRHR1	ENSG00000120088	Transcript	ENST00000398285.7	protein_coding	-	8/13	-	-	-	-	-	-	-	-	0.655	5.059	0.461391	-
NSF/MAPT/KANSL1	rs8712	rs16940672	0.858212	17	45830786	T	C	0.162287	17:45830786-45830786	T	intron_variant,non_coding_transcript_variant	MODIFIER	CRHR1	ENSG00000120088	Transcript	ENST00000705343.1	retained_intron	-	2/7	-	-	-	-	-	-	-	-	0.655	5.059	0.461391	-
NSF/MAPT/KANSL1	rs8712	rs16940672	0.858212	17	45830786	T	C	0.162287	17:45830786-45830786	T	intron_variant,non_coding_transcript_variant	MODIFIER	CRHR1	ENSG00000120088	Transcript	ENST00000705344.1	retained_intron	-	1/6	-	-	-	-	-	-	-	-	0.655	5.059	0.461391	-
NSF/MAPT/KANSL1	rs8712	rs16940672	0.858212	17	45830786	T	C	0.162287	17:45830786-45830786	T	upstream_gene_variant	MODIFIER	CRHR1	ENSG00000120088	Transcript	ENST00000705345.1	retained_intron	-	-	-	-	-	-	-	-	-	-	-	5.059	0.461391	-
NSF/MAPT/KANSL1	rs8712	rs16940672	0.858212	17	45830786	T	C	0.162287	17:45830786-45830786	T	intron_variant,non_coding_transcript_variant	MODIFIER	CRHR1	ENSG00000120088	Transcript	ENST00000705342.1	retained_intron	-	5/9	-	-	-	-	-	-	-	-	0.655	5.059	0.461391	-
NSF/MAPT/KANSL1	rs8712	rs56396707	0.858212	17	45831110	G	GT	0.162732	17:45831110-45831111	-	intron_variant,non_coding_transcript_variant	MODIFIER	CRHR1	ENSG00000120088	Transcript	ENST00000705340.1	protein_coding_CDS_not_defined	-	9/13	-	-	-	-	-	-	-	-	0.655	0.101	-0.609185	-
NSF/MAPT/KANSL1	rs8712	rs56396707	0.858212	17	45831110	G	GT	0.162732	17:45831110-45831111	-	intron_variant,NMD_transcript_variant	MODIFIER	CRHR1	ENSG00000120088	Transcript	ENST00000705341.1	nonsense_mediated_decay	-	9/13	-	-	-	-	-	-	-	-	0.655	0.101	-0.609185	-
NSF/MAPT/KANSL1	rs8712	rs56396707	0.858212	17	45831110	G	GT	0.162732	17:45831110-45831111	-	intron_variant,non_coding_transcript_variant	MODIFIER	CRHR1	ENSG00000120088	Transcript	ENST00000705342.1	retained_intron	-	6/9	-	-	-	-	-	-	-	-	0.655	0.101	-0.609185	-
NSF/MAPT/KANSL1	rs8712	rs56396707	0.858212	17	45831110	G	GT	0.162732	17:45831110-45831111	-	intron_variant,non_coding_transcript_variant	MODIFIER	CRHR1	ENSG00000120088	Transcript	ENST00000705343.1	retained_intron	-	3/7	-	-	-	-	-	-	-	-	0.655	0.101	-0.609185	-
NSF/MAPT/KANSL1	rs8712	rs56396707	0.858212	17	45831110	G	GT	0.162732	17:45831110-45831111	-	intron_variant	MODIFIER	CRHR1	ENSG00000120088	Transcript	ENST00000314537.10	protein_coding	-	8/12	-	-	-	-	-	-	-	-	0.655	0.101	-0.609185	-
NSF/MAPT/KANSL1	rs8712	rs56396707	0.858212	17	45831110	G	GT	0.162732	17:45831110-45831111	-	upstream_gene_variant	MODIFIER	CRHR1	ENSG00000120088	Transcript	ENST00000705345.1	retained_intron	-	-	-	-	-	-	-	-	-	-	-	0.101	-0.609185	-
NSF/MAPT/KANSL1	rs8712	rs56396707	0.858212	17	45831110	G	GT	0.162732	17:45831110-45831111	-	upstream_gene_variant	MODIFIER	CRHR1	ENSG00000120088	Transcript	ENST00000705346.1	retained_intron	-	-	-	-	-	-	-	-	-	-	-	0.101	-0.609185	-
NSF/MAPT/KANSL1	rs8712	rs56396707	0.858212	17	45831110	G	GT	0.162732	17:45831110-45831111	-	intron_variant	MODIFIER	CRHR1	ENSG00000120088	Transcript	ENST00000580876.6	protein_coding	-	8/11	-	-	-	-	-	-	-	-	0.655	0.101	-0.609185	-
NSF/MAPT/KANSL1	rs8712	rs56396707	0.858212	17	45831110	G	GT	0.162732	17:45831110-45831111	-	intron_variant,non_coding_transcript_variant	MODIFIER	CRHR1	ENSG00000120088	Transcript	ENST00000705344.1	retained_intron	-	2/6	-	-	-	-	-	-	-	-	0.655	0.101	-0.609185	-
NSF/MAPT/KANSL1	rs8712	rs56396707	0.858212	17	45831110	G	GT	0.162732	17:45831110-45831111	-	downstream_gene_variant	MODIFIER	CRHR1	ENSG00000120088	Transcript	ENST00000582766.5	retained_intron	-	-	-	-	-	-	-	-	-	-	-	0.101	-0.609185	-
NSF/MAPT/KANSL1	rs8712	rs56396707	0.858212	17	45831110	G	GT	0.162732	17:45831110-45831111	-	intron_variant,non_coding_transcript_variant	MODIFIER	CRHR1	ENSG00000120088	Transcript	ENST00000583888.1	protein_coding_CDS_not_defined	-	5/7	-	-	-	-	-	-	-	-	0.655	0.101	-0.609185	-
NSF/MAPT/KANSL1	rs8712	rs56396707	0.858212	17	45831110	G	GT	0.162732	17:45831110-45831111	-	intron_variant,NMD_transcript_variant	MODIFIER	CRHR1	ENSG00000120088	Transcript	ENST00000619154.4	nonsense_mediated_decay	-	6/10	-	-	-	-	-	-	-	-	0.655	0.101	-0.609185	-
NSF/MAPT/KANSL1	rs8712	rs56396707	0.858212	17	45831110	G	GT	0.162732	17:45831110-45831111	-	intron_variant,non_coding_transcript_variant	MODIFIER	MAPT-AS1	ENSG00000264589	Transcript	ENST00000634876.2	lncRNA	-	2/6	-	-	-	-	-	-	-	-	-	0.101	-0.609185	-
NSF/MAPT/KANSL1	rs8712	rs56396707	0.858212	17	45831110	G	GT	0.162732	17:45831110-45831111	-	intron_variant	MODIFIER	CRHR1	ENSG00000120088	Transcript	ENST00000398285.7	protein_coding	-	9/13	-	-	-	-	-	-	-	-	0.655	0.101	-0.609185	-
NSF/MAPT/KANSL1	rs8712	rs56396707	0.858212	17	45831110	G	GT	0.162732	17:45831110-45831111	-	intron_variant,NMD_transcript_variant	MODIFIER	CRHR1	ENSG00000120088	Transcript	ENST00000339069.9	nonsense_mediated_decay	-	7/11	-	-	-	-	-	-	-	-	0.655	0.101	-0.609185	-
NSF/MAPT/KANSL1	rs8712	rs56396707	0.858212	17	45831110	G	GT	0.162732	17:45831110-45831111	-	intron_variant,NMD_transcript_variant	MODIFIER	CRHR1	ENSG00000120088	Transcript	ENST00000347197.9	nonsense_mediated_decay	-	8/12	-	-	-	-	-	-	-	-	0.655	0.101	-0.609185	-
NSF/MAPT/KANSL1	rs8712	rs56396707	0.858212	17	45831110	G	GT	0.162732	17:45831110-45831111	-	intron_variant	MODIFIER	CRHR1	ENSG00000120088	Transcript	ENST00000352855.9	protein_coding	-	7/11	-	-	-	-	-	-	-	-	0.655	0.101	-0.609185	-
NSF/MAPT/KANSL1	rs8712	rs56396707	0.858212	17	45831110	G	GT	0.162732	17:45831110-45831111	-	intron_variant,non_coding_transcript_variant	MODIFIER	CRHR1	ENSG00000120088	Transcript	ENST00000580955.6	retained_intron	-	7/11	-	-	-	-	-	-	-	-	0.655	0.101	-0.609185	-
NSF/MAPT/KANSL1	rs8712	rs56396707	0.858212	17	45831110	G	GT	0.162732	17:45831110-45831111	-	upstream_gene_variant	MODIFIER	CRHR1	ENSG00000120088	Transcript	ENST00000535778.2	protein_coding_CDS_not_defined	-	-	-	-	-	-	-	-	-	-	-	0.101	-0.609185	-
NSF/MAPT/KANSL1	rs8712	rs56396707	0.858212	17	45831110	G	GT	0.162732	17:45831110-45831111	-	intron_variant	MODIFIER	CRHR1	ENSG00000120088	Transcript	ENST00000577353.5	protein_coding	-	8/11	-	-	-	-	-	-	-	-	0.655	0.101	-0.609185	-
NSF/MAPT/KANSL1	rs8712	rs56396707	0.858212	17	45831110	G	GT	0.162732	17:45831110-45831111	-	intron_variant,non_coding_transcript_variant	MODIFIER	CRHR1	ENSG00000120088	Transcript	ENST00000581479.1	retained_intron	-	1/1	-	-	-	-	-	-	-	-	0.655	0.101	-0.609185	-
NSF/MAPT/KANSL1	rs8712	rs55763795	0.85832	17	45831407	C	G	0.162756	17:45831407-45831407	C	intron_variant	MODIFIER	CRHR1	ENSG00000120088	Transcript	ENST00000314537.10	protein_coding	-	8/12	-	-	-	-	-	-	-	-	0.655	2.421	0.215013	-
NSF/MAPT/KANSL1	rs8712	rs55763795	0.85832	17	45831407	C	G	0.162756	17:45831407-45831407	C	intron_variant	MODIFIER	CRHR1	ENSG00000120088	Transcript	ENST00000577353.5	protein_coding	-	8/11	-	-	-	-	-	-	-	-	0.655	2.421	0.215013	-
NSF/MAPT/KANSL1	rs8712	rs55763795	0.85832	17	45831407	C	G	0.162756	17:45831407-45831407	C	intron_variant	MODIFIER	CRHR1	ENSG00000120088	Transcript	ENST00000352855.9	protein_coding	-	7/11	-	-	-	-	-	-	-	-	0.655	2.421	0.215013	-
NSF/MAPT/KANSL1	rs8712	rs55763795	0.85832	17	45831407	C	G	0.162756	17:45831407-45831407	C	intron_variant	MODIFIER	CRHR1	ENSG00000120088	Transcript	ENST00000398285.7	protein_coding	-	9/13	-	-	-	-	-	-	-	-	0.655	2.421	0.215013	-
NSF/MAPT/KANSL1	rs8712	rs55763795	0.85832	17	45831407	C	G	0.162756	17:45831407-45831407	C	upstream_gene_variant	MODIFIER	CRHR1	ENSG00000120088	Transcript	ENST00000535778.2	protein_coding_CDS_not_defined	-	-	-	-	-	-	-	-	-	-	-	2.421	0.215013	-
NSF/MAPT/KANSL1	rs8712	rs55763795	0.85832	17	45831407	C	G	0.162756	17:45831407-45831407	C	intron_variant,non_coding_transcript_variant	MODIFIER	CRHR1	ENSG00000120088	Transcript	ENST00000705344.1	retained_intron	-	2/6	-	-	-	-	-	-	-	-	0.655	2.421	0.215013	-
NSF/MAPT/KANSL1	rs8712	rs55763795	0.85832	17	45831407	C	G	0.162756	17:45831407-45831407	C	intron_variant	MODIFIER	CRHR1	ENSG00000120088	Transcript	ENST00000580876.6	protein_coding	-	8/11	-	-	-	-	-	-	-	-	0.655	2.421	0.215013	-
NSF/MAPT/KANSL1	rs8712	rs55763795	0.85832	17	45831407	C	G	0.162756	17:45831407-45831407	C	intron_variant,non_coding_transcript_variant	MODIFIER	CRHR1	ENSG00000120088	Transcript	ENST00000580955.6	retained_intron	-	7/11	-	-	-	-	-	-	-	-	0.655	2.421	0.215013	-
NSF/MAPT/KANSL1	rs8712	rs55763795	0.85832	17	45831407	C	G	0.162756	17:45831407-45831407	C	intron_variant,non_coding_transcript_variant	MODIFIER	CRHR1	ENSG00000120088	Transcript	ENST00000581479.1	retained_intron	-	1/1	-	-	-	-	-	-	-	-	0.655	2.421	0.215013	-
NSF/MAPT/KANSL1	rs8712	rs55763795	0.85832	17	45831407	C	G	0.162756	17:45831407-45831407	C	downstream_gene_variant	MODIFIER	CRHR1	ENSG00000120088	Transcript	ENST00000582766.5	retained_intron	-	-	-	-	-	-	-	-	-	-	-	2.421	0.215013	-
NSF/MAPT/KANSL1	rs8712	rs55763795	0.85832	17	45831407	C	G	0.162756	17:45831407-45831407	C	intron_variant,non_coding_transcript_variant	MODIFIER	CRHR1	ENSG00000120088	Transcript	ENST00000583888.1	protein_coding_CDS_not_defined	-	5/7	-	-	-	-	-	-	-	-	0.655	2.421	0.215013	-
NSF/MAPT/KANSL1	rs8712	rs55763795	0.85832	17	45831407	C	G	0.162756	17:45831407-45831407	C	intron_variant,NMD_transcript_variant	MODIFIER	CRHR1	ENSG00000120088	Transcript	ENST00000619154.4	nonsense_mediated_decay	-	6/10	-	-	-	-	-	-	-	-	0.655	2.421	0.215013	-
NSF/MAPT/KANSL1	rs8712	rs55763795	0.85832	17	45831407	C	G	0.162756	17:45831407-45831407	C	intron_variant,non_coding_transcript_variant	MODIFIER	MAPT-AS1	ENSG00000264589	Transcript	ENST00000634876.2	lncRNA	-	2/6	-	-	-	-	-	-	-	-	-	2.421	0.215013	-
NSF/MAPT/KANSL1	rs8712	rs55763795	0.85832	17	45831407	C	G	0.162756	17:45831407-45831407	C	intron_variant,NMD_transcript_variant	MODIFIER	CRHR1	ENSG00000120088	Transcript	ENST00000339069.9	nonsense_mediated_decay	-	7/11	-	-	-	-	-	-	-	-	0.655	2.421	0.215013	-
NSF/MAPT/KANSL1	rs8712	rs55763795	0.85832	17	45831407	C	G	0.162756	17:45831407-45831407	C	intron_variant,NMD_transcript_variant	MODIFIER	CRHR1	ENSG00000120088	Transcript	ENST00000347197.9	nonsense_mediated_decay	-	8/12	-	-	-	-	-	-	-	-	0.655	2.421	0.215013	-
NSF/MAPT/KANSL1	rs8712	rs55763795	0.85832	17	45831407	C	G	0.162756	17:45831407-45831407	C	intron_variant,NMD_transcript_variant	MODIFIER	CRHR1	ENSG00000120088	Transcript	ENST00000705341.1	nonsense_mediated_decay	-	9/13	-	-	-	-	-	-	-	-	0.655	2.421	0.215013	-
NSF/MAPT/KANSL1	rs8712	rs55763795	0.85832	17	45831407	C	G	0.162756	17:45831407-45831407	C	intron_variant,non_coding_transcript_variant	MODIFIER	CRHR1	ENSG00000120088	Transcript	ENST00000705342.1	retained_intron	-	6/9	-	-	-	-	-	-	-	-	0.655	2.421	0.215013	-
NSF/MAPT/KANSL1	rs8712	rs55763795	0.85832	17	45831407	C	G	0.162756	17:45831407-45831407	C	intron_variant,non_coding_transcript_variant	MODIFIER	CRHR1	ENSG00000120088	Transcript	ENST00000705343.1	retained_intron	-	3/7	-	-	-	-	-	-	-	-	0.655	2.421	0.215013	-
NSF/MAPT/KANSL1	rs8712	rs55763795	0.85832	17	45831407	C	G	0.162756	17:45831407-45831407	C	upstream_gene_variant	MODIFIER	CRHR1	ENSG00000120088	Transcript	ENST00000705345.1	retained_intron	-	-	-	-	-	-	-	-	-	-	-	2.421	0.215013	-
NSF/MAPT/KANSL1	rs8712	rs55763795	0.85832	17	45831407	C	G	0.162756	17:45831407-45831407	C	upstream_gene_variant	MODIFIER	CRHR1	ENSG00000120088	Transcript	ENST00000705346.1	retained_intron	-	-	-	-	-	-	-	-	-	-	-	2.421	0.215013	-
NSF/MAPT/KANSL1	rs8712	rs55763795	0.85832	17	45831407	C	G	0.162756	17:45831407-45831407	C	intron_variant,non_coding_transcript_variant	MODIFIER	CRHR1	ENSG00000120088	Transcript	ENST00000705340.1	protein_coding_CDS_not_defined	-	9/13	-	-	-	-	-	-	-	-	0.655	2.421	0.215013	-
NSF/MAPT/KANSL1	rs8712	rs55865707	0.857826	17	45831460	G	T	0.162752	17:45831460-45831460	G	intron_variant,non_coding_transcript_variant	MODIFIER	MAPT-AS1	ENSG00000264589	Transcript	ENST00000634876.2	lncRNA	-	2/6	-	-	-	-	-	-	-	-	-	12.19	1.19923	-
NSF/MAPT/KANSL1	rs8712	rs55865707	0.857826	17	45831460	G	T	0.162752	17:45831460-45831460	G	intron_variant,NMD_transcript_variant	MODIFIER	CRHR1	ENSG00000120088	Transcript	ENST00000705341.1	nonsense_mediated_decay	-	9/13	-	-	-	-	-	-	-	-	0.655	12.19	1.19923	-
NSF/MAPT/KANSL1	rs8712	rs55865707	0.857826	17	45831460	G	T	0.162752	17:45831460-45831460	G	intron_variant,non_coding_transcript_variant	MODIFIER	CRHR1	ENSG00000120088	Transcript	ENST00000705342.1	retained_intron	-	6/9	-	-	-	-	-	-	-	-	0.655	12.19	1.19923	-
NSF/MAPT/KANSL1	rs8712	rs55865707	0.857826	17	45831460	G	T	0.162752	17:45831460-45831460	G	intron_variant,non_coding_transcript_variant	MODIFIER	CRHR1	ENSG00000120088	Transcript	ENST00000705344.1	retained_intron	-	2/6	-	-	-	-	-	-	-	-	0.655	12.19	1.19923	-
NSF/MAPT/KANSL1	rs8712	rs55865707	0.857826	17	45831460	G	T	0.162752	17:45831460-45831460	G	upstream_gene_variant	MODIFIER	CRHR1	ENSG00000120088	Transcript	ENST00000705345.1	retained_intron	-	-	-	-	-	-	-	-	-	-	-	12.19	1.19923	-
NSF/MAPT/KANSL1	rs8712	rs55865707	0.857826	17	45831460	G	T	0.162752	17:45831460-45831460	G	upstream_gene_variant	MODIFIER	CRHR1	ENSG00000120088	Transcript	ENST00000705346.1	retained_intron	-	-	-	-	-	-	-	-	-	-	-	12.19	1.19923	-
NSF/MAPT/KANSL1	rs8712	rs55865707	0.857826	17	45831460	G	T	0.162752	17:45831460-45831460	G	intron_variant,non_coding_transcript_variant	MODIFIER	CRHR1	ENSG00000120088	Transcript	ENST00000705343.1	retained_intron	-	3/7	-	-	-	-	-	-	-	-	0.655	12.19	1.19923	-
NSF/MAPT/KANSL1	rs8712	rs55865707	0.857826	17	45831460	G	T	0.162752	17:45831460-45831460	G	intron_variant,non_coding_transcript_variant	MODIFIER	CRHR1	ENSG00000120088	Transcript	ENST00000580955.6	retained_intron	-	7/11	-	-	-	-	-	-	-	-	0.655	12.19	1.19923	-
NSF/MAPT/KANSL1	rs8712	rs55865707	0.857826	17	45831460	G	T	0.162752	17:45831460-45831460	G	intron_variant,non_coding_transcript_variant	MODIFIER	CRHR1	ENSG00000120088	Transcript	ENST00000581479.1	retained_intron	-	1/1	-	-	-	-	-	-	-	-	0.655	12.19	1.19923	-
NSF/MAPT/KANSL1	rs8712	rs55865707	0.857826	17	45831460	G	T	0.162752	17:45831460-45831460	G	downstream_gene_variant	MODIFIER	CRHR1	ENSG00000120088	Transcript	ENST00000582766.5	retained_intron	-	-	-	-	-	-	-	-	-	-	-	12.19	1.19923	-
NSF/MAPT/KANSL1	rs8712	rs55865707	0.857826	17	45831460	G	T	0.162752	17:45831460-45831460	G	intron_variant,non_coding_transcript_variant	MODIFIER	CRHR1	ENSG00000120088	Transcript	ENST00000583888.1	protein_coding_CDS_not_defined	-	5/7	-	-	-	-	-	-	-	-	0.655	12.19	1.19923	-
NSF/MAPT/KANSL1	rs8712	rs55865707	0.857826	17	45831460	G	T	0.162752	17:45831460-45831460	G	intron_variant,NMD_transcript_variant	MODIFIER	CRHR1	ENSG00000120088	Transcript	ENST00000619154.4	nonsense_mediated_decay	-	6/10	-	-	-	-	-	-	-	-	0.655	12.19	1.19923	-
NSF/MAPT/KANSL1	rs8712	rs55865707	0.857826	17	45831460	G	T	0.162752	17:45831460-45831460	G	intron_variant,non_coding_transcript_variant	MODIFIER	CRHR1	ENSG00000120088	Transcript	ENST00000705340.1	protein_coding_CDS_not_defined	-	9/13	-	-	-	-	-	-	-	-	0.655	12.19	1.19923	-
NSF/MAPT/KANSL1	rs8712	rs55865707	0.857826	17	45831460	G	T	0.162752	17:45831460-45831460	G	intron_variant	MODIFIER	CRHR1	ENSG00000120088	Transcript	ENST00000314537.10	protein_coding	-	8/12	-	-	-	-	-	-	-	-	0.655	12.19	1.19923	-
NSF/MAPT/KANSL1	rs8712	rs55865707	0.857826	17	45831460	G	T	0.162752	17:45831460-45831460	G	intron_variant,NMD_transcript_variant	MODIFIER	CRHR1	ENSG00000120088	Transcript	ENST00000339069.9	nonsense_mediated_decay	-	7/11	-	-	-	-	-	-	-	-	0.655	12.19	1.19923	-
NSF/MAPT/KANSL1	rs8712	rs55865707	0.857826	17	45831460	G	T	0.162752	17:45831460-45831460	G	intron_variant,NMD_transcript_variant	MODIFIER	CRHR1	ENSG00000120088	Transcript	ENST00000347197.9	nonsense_mediated_decay	-	8/12	-	-	-	-	-	-	-	-	0.655	12.19	1.19923	-
NSF/MAPT/KANSL1	rs8712	rs55865707	0.857826	17	45831460	G	T	0.162752	17:45831460-45831460	G	intron_variant	MODIFIER	CRHR1	ENSG00000120088	Transcript	ENST00000352855.9	protein_coding	-	7/11	-	-	-	-	-	-	-	-	0.655	12.19	1.19923	-
NSF/MAPT/KANSL1	rs8712	rs55865707	0.857826	17	45831460	G	T	0.162752	17:45831460-45831460	G	intron_variant	MODIFIER	CRHR1	ENSG00000120088	Transcript	ENST00000398285.7	protein_coding	-	9/13	-	-	-	-	-	-	-	-	0.655	12.19	1.19923	-
NSF/MAPT/KANSL1	rs8712	rs55865707	0.857826	17	45831460	G	T	0.162752	17:45831460-45831460	G	upstream_gene_variant	MODIFIER	CRHR1	ENSG00000120088	Transcript	ENST00000535778.2	protein_coding_CDS_not_defined	-	-	-	-	-	-	-	-	-	-	-	12.19	1.19923	-
NSF/MAPT/KANSL1	rs8712	rs55865707	0.857826	17	45831460	G	T	0.162752	17:45831460-45831460	G	intron_variant	MODIFIER	CRHR1	ENSG00000120088	Transcript	ENST00000577353.5	protein_coding	-	8/11	-	-	-	-	-	-	-	-	0.655	12.19	1.19923	-
NSF/MAPT/KANSL1	rs8712	rs55865707	0.857826	17	45831460	G	T	0.162752	17:45831460-45831460	G	intron_variant	MODIFIER	CRHR1	ENSG00000120088	Transcript	ENST00000580876.6	protein_coding	-	8/11	-	-	-	-	-	-	-	-	0.655	12.19	1.19923	-
NSF/MAPT/KANSL1	rs8712	rs62054760	0.858695	17	45831623	T	C	0.16191	17:45831623-45831623	T	intron_variant,NMD_transcript_variant	MODIFIER	CRHR1	ENSG00000120088	Transcript	ENST00000347197.9	nonsense_mediated_decay	-	8/12	-	-	-	-	-	-	-	-	0.655	1.576	0.101115	-
NSF/MAPT/KANSL1	rs8712	rs62054760	0.858695	17	45831623	T	C	0.16191	17:45831623-45831623	T	intron_variant	MODIFIER	CRHR1	ENSG00000120088	Transcript	ENST00000352855.9	protein_coding	-	7/11	-	-	-	-	-	-	-	-	0.655	1.576	0.101115	-
NSF/MAPT/KANSL1	rs8712	rs62054760	0.858695	17	45831623	T	C	0.16191	17:45831623-45831623	T	intron_variant	MODIFIER	CRHR1	ENSG00000120088	Transcript	ENST00000398285.7	protein_coding	-	9/13	-	-	-	-	-	-	-	-	0.655	1.576	0.101115	-
NSF/MAPT/KANSL1	rs8712	rs62054760	0.858695	17	45831623	T	C	0.16191	17:45831623-45831623	T	upstream_gene_variant	MODIFIER	CRHR1	ENSG00000120088	Transcript	ENST00000535778.2	protein_coding_CDS_not_defined	-	-	-	-	-	-	-	-	-	-	-	1.576	0.101115	-
NSF/MAPT/KANSL1	rs8712	rs62054760	0.858695	17	45831623	T	C	0.16191	17:45831623-45831623	T	intron_variant	MODIFIER	CRHR1	ENSG00000120088	Transcript	ENST00000577353.5	protein_coding	-	8/11	-	-	-	-	-	-	-	-	0.655	1.576	0.101115	-
NSF/MAPT/KANSL1	rs8712	rs62054760	0.858695	17	45831623	T	C	0.16191	17:45831623-45831623	T	intron_variant	MODIFIER	CRHR1	ENSG00000120088	Transcript	ENST00000580876.6	protein_coding	-	8/11	-	-	-	-	-	-	-	-	0.655	1.576	0.101115	-
NSF/MAPT/KANSL1	rs8712	rs62054760	0.858695	17	45831623	T	C	0.16191	17:45831623-45831623	T	intron_variant,non_coding_transcript_variant	MODIFIER	CRHR1	ENSG00000120088	Transcript	ENST00000580955.6	retained_intron	-	7/11	-	-	-	-	-	-	-	-	0.655	1.576	0.101115	-
NSF/MAPT/KANSL1	rs8712	rs62054760	0.858695	17	45831623	T	C	0.16191	17:45831623-45831623	T	intron_variant,non_coding_transcript_variant	MODIFIER	CRHR1	ENSG00000120088	Transcript	ENST00000581479.1	retained_intron	-	1/1	-	-	-	-	-	-	-	-	0.655	1.576	0.101115	-
NSF/MAPT/KANSL1	rs8712	rs62054760	0.858695	17	45831623	T	C	0.16191	17:45831623-45831623	T	downstream_gene_variant	MODIFIER	CRHR1	ENSG00000120088	Transcript	ENST00000582766.5	retained_intron	-	-	-	-	-	-	-	-	-	-	-	1.576	0.101115	-
NSF/MAPT/KANSL1	rs8712	rs62054760	0.858695	17	45831623	T	C	0.16191	17:45831623-45831623	T	intron_variant,non_coding_transcript_variant	MODIFIER	CRHR1	ENSG00000120088	Transcript	ENST00000583888.1	protein_coding_CDS_not_defined	-	5/7	-	-	-	-	-	-	-	-	0.655	1.576	0.101115	-
NSF/MAPT/KANSL1	rs8712	rs62054760	0.858695	17	45831623	T	C	0.16191	17:45831623-45831623	T	intron_variant,NMD_transcript_variant	MODIFIER	CRHR1	ENSG00000120088	Transcript	ENST00000619154.4	nonsense_mediated_decay	-	6/10	-	-	-	-	-	-	-	-	0.655	1.576	0.101115	-
NSF/MAPT/KANSL1	rs8712	rs62054760	0.858695	17	45831623	T	C	0.16191	17:45831623-45831623	T	intron_variant	MODIFIER	CRHR1	ENSG00000120088	Transcript	ENST00000314537.10	protein_coding	-	8/12	-	-	-	-	-	-	-	-	0.655	1.576	0.101115	-
NSF/MAPT/KANSL1	rs8712	rs62054760	0.858695	17	45831623	T	C	0.16191	17:45831623-45831623	T	intron_variant,NMD_transcript_variant	MODIFIER	CRHR1	ENSG00000120088	Transcript	ENST00000339069.9	nonsense_mediated_decay	-	7/11	-	-	-	-	-	-	-	-	0.655	1.576	0.101115	-
NSF/MAPT/KANSL1	rs8712	rs62054760	0.858695	17	45831623	T	C	0.16191	17:45831623-45831623	T	intron_variant,NMD_transcript_variant	MODIFIER	CRHR1	ENSG00000120088	Transcript	ENST00000705341.1	nonsense_mediated_decay	-	9/13	-	-	-	-	-	-	-	-	0.655	1.576	0.101115	-
NSF/MAPT/KANSL1	rs8712	rs62054760	0.858695	17	45831623	T	C	0.16191	17:45831623-45831623	T	intron_variant,non_coding_transcript_variant	MODIFIER	CRHR1	ENSG00000120088	Transcript	ENST00000705342.1	retained_intron	-	6/9	-	-	-	-	-	-	-	-	0.655	1.576	0.101115	-
NSF/MAPT/KANSL1	rs8712	rs62054760	0.858695	17	45831623	T	C	0.16191	17:45831623-45831623	T	intron_variant,non_coding_transcript_variant	MODIFIER	MAPT-AS1	ENSG00000264589	Transcript	ENST00000634876.2	lncRNA	-	2/6	-	-	-	-	-	-	-	-	-	1.576	0.101115	-
NSF/MAPT/KANSL1	rs8712	rs62054760	0.858695	17	45831623	T	C	0.16191	17:45831623-45831623	T	intron_variant,non_coding_transcript_variant	MODIFIER	CRHR1	ENSG00000120088	Transcript	ENST00000705340.1	protein_coding_CDS_not_defined	-	9/13	-	-	-	-	-	-	-	-	0.655	1.576	0.101115	-
NSF/MAPT/KANSL1	rs8712	rs62054760	0.858695	17	45831623	T	C	0.16191	17:45831623-45831623	T	upstream_gene_variant	MODIFIER	CRHR1	ENSG00000120088	Transcript	ENST00000705345.1	retained_intron	-	-	-	-	-	-	-	-	-	-	-	1.576	0.101115	-
NSF/MAPT/KANSL1	rs8712	rs62054760	0.858695	17	45831623	T	C	0.16191	17:45831623-45831623	T	upstream_gene_variant	MODIFIER	CRHR1	ENSG00000120088	Transcript	ENST00000705346.1	retained_intron	-	-	-	-	-	-	-	-	-	-	-	1.576	0.101115	-
NSF/MAPT/KANSL1	rs8712	rs62054760	0.858695	17	45831623	T	C	0.16191	17:45831623-45831623	T	intron_variant,non_coding_transcript_variant	MODIFIER	CRHR1	ENSG00000120088	Transcript	ENST00000705343.1	retained_intron	-	3/7	-	-	-	-	-	-	-	-	0.655	1.576	0.101115	-
NSF/MAPT/KANSL1	rs8712	rs62054760	0.858695	17	45831623	T	C	0.16191	17:45831623-45831623	T	intron_variant,non_coding_transcript_variant	MODIFIER	CRHR1	ENSG00000120088	Transcript	ENST00000705344.1	retained_intron	-	2/6	-	-	-	-	-	-	-	-	0.655	1.576	0.101115	-
NSF/MAPT/KANSL1	rs8712	rs62054761	0.858695	17	45831642	T	C	0.161909	17:45831642-45831642	T	upstream_gene_variant	MODIFIER	CRHR1	ENSG00000120088	Transcript	ENST00000535778.2	protein_coding_CDS_not_defined	-	-	-	-	-	-	-	-	-	-	-	2.974	0.272014	-
NSF/MAPT/KANSL1	rs8712	rs62054761	0.858695	17	45831642	T	C	0.161909	17:45831642-45831642	T	intron_variant	MODIFIER	CRHR1	ENSG00000120088	Transcript	ENST00000577353.5	protein_coding	-	8/11	-	-	-	-	-	-	-	-	0.655	2.974	0.272014	-
NSF/MAPT/KANSL1	rs8712	rs62054761	0.858695	17	45831642	T	C	0.161909	17:45831642-45831642	T	intron_variant,non_coding_transcript_variant	MODIFIER	CRHR1	ENSG00000120088	Transcript	ENST00000705340.1	protein_coding_CDS_not_defined	-	9/13	-	-	-	-	-	-	-	-	0.655	2.974	0.272014	-
NSF/MAPT/KANSL1	rs8712	rs62054761	0.858695	17	45831642	T	C	0.161909	17:45831642-45831642	T	intron_variant,NMD_transcript_variant	MODIFIER	CRHR1	ENSG00000120088	Transcript	ENST00000705341.1	nonsense_mediated_decay	-	9/13	-	-	-	-	-	-	-	-	0.655	2.974	0.272014	-
NSF/MAPT/KANSL1	rs8712	rs62054761	0.858695	17	45831642	T	C	0.161909	17:45831642-45831642	T	intron_variant,non_coding_transcript_variant	MODIFIER	CRHR1	ENSG00000120088	Transcript	ENST00000705342.1	retained_intron	-	6/9	-	-	-	-	-	-	-	-	0.655	2.974	0.272014	-
NSF/MAPT/KANSL1	rs8712	rs62054761	0.858695	17	45831642	T	C	0.161909	17:45831642-45831642	T	intron_variant,non_coding_transcript_variant	MODIFIER	CRHR1	ENSG00000120088	Transcript	ENST00000705343.1	retained_intron	-	3/7	-	-	-	-	-	-	-	-	0.655	2.974	0.272014	-
NSF/MAPT/KANSL1	rs8712	rs62054761	0.858695	17	45831642	T	C	0.161909	17:45831642-45831642	T	intron_variant,non_coding_transcript_variant	MODIFIER	CRHR1	ENSG00000120088	Transcript	ENST00000705344.1	retained_intron	-	2/6	-	-	-	-	-	-	-	-	0.655	2.974	0.272014	-
NSF/MAPT/KANSL1	rs8712	rs62054761	0.858695	17	45831642	T	C	0.161909	17:45831642-45831642	T	intron_variant	MODIFIER	CRHR1	ENSG00000120088	Transcript	ENST00000580876.6	protein_coding	-	8/11	-	-	-	-	-	-	-	-	0.655	2.974	0.272014	-
NSF/MAPT/KANSL1	rs8712	rs62054761	0.858695	17	45831642	T	C	0.161909	17:45831642-45831642	T	intron_variant,non_coding_transcript_variant	MODIFIER	CRHR1	ENSG00000120088	Transcript	ENST00000580955.6	retained_intron	-	7/11	-	-	-	-	-	-	-	-	0.655	2.974	0.272014	-
NSF/MAPT/KANSL1	rs8712	rs62054761	0.858695	17	45831642	T	C	0.161909	17:45831642-45831642	T	intron_variant,non_coding_transcript_variant	MODIFIER	CRHR1	ENSG00000120088	Transcript	ENST00000581479.1	retained_intron	-	1/1	-	-	-	-	-	-	-	-	0.655	2.974	0.272014	-
NSF/MAPT/KANSL1	rs8712	rs62054761	0.858695	17	45831642	T	C	0.161909	17:45831642-45831642	T	intron_variant,non_coding_transcript_variant	MODIFIER	MAPT-AS1	ENSG00000264589	Transcript	ENST00000634876.2	lncRNA	-	2/6	-	-	-	-	-	-	-	-	-	2.974	0.272014	-
NSF/MAPT/KANSL1	rs8712	rs62054761	0.858695	17	45831642	T	C	0.161909	17:45831642-45831642	T	downstream_gene_variant	MODIFIER	CRHR1	ENSG00000120088	Transcript	ENST00000582766.5	retained_intron	-	-	-	-	-	-	-	-	-	-	-	2.974	0.272014	-
NSF/MAPT/KANSL1	rs8712	rs62054761	0.858695	17	45831642	T	C	0.161909	17:45831642-45831642	T	intron_variant,non_coding_transcript_variant	MODIFIER	CRHR1	ENSG00000120088	Transcript	ENST00000583888.1	protein_coding_CDS_not_defined	-	5/7	-	-	-	-	-	-	-	-	0.655	2.974	0.272014	-
NSF/MAPT/KANSL1	rs8712	rs62054761	0.858695	17	45831642	T	C	0.161909	17:45831642-45831642	T	intron_variant,NMD_transcript_variant	MODIFIER	CRHR1	ENSG00000120088	Transcript	ENST00000619154.4	nonsense_mediated_decay	-	6/10	-	-	-	-	-	-	-	-	0.655	2.974	0.272014	-
NSF/MAPT/KANSL1	rs8712	rs62054761	0.858695	17	45831642	T	C	0.161909	17:45831642-45831642	T	intron_variant	MODIFIER	CRHR1	ENSG00000120088	Transcript	ENST00000352855.9	protein_coding	-	7/11	-	-	-	-	-	-	-	-	0.655	2.974	0.272014	-
NSF/MAPT/KANSL1	rs8712	rs62054761	0.858695	17	45831642	T	C	0.161909	17:45831642-45831642	T	intron_variant	MODIFIER	CRHR1	ENSG00000120088	Transcript	ENST00000314537.10	protein_coding	-	8/12	-	-	-	-	-	-	-	-	0.655	2.974	0.272014	-
NSF/MAPT/KANSL1	rs8712	rs62054761	0.858695	17	45831642	T	C	0.161909	17:45831642-45831642	T	intron_variant,NMD_transcript_variant	MODIFIER	CRHR1	ENSG00000120088	Transcript	ENST00000339069.9	nonsense_mediated_decay	-	7/11	-	-	-	-	-	-	-	-	0.655	2.974	0.272014	-
NSF/MAPT/KANSL1	rs8712	rs62054761	0.858695	17	45831642	T	C	0.161909	17:45831642-45831642	T	intron_variant,NMD_transcript_variant	MODIFIER	CRHR1	ENSG00000120088	Transcript	ENST00000347197.9	nonsense_mediated_decay	-	8/12	-	-	-	-	-	-	-	-	0.655	2.974	0.272014	-
NSF/MAPT/KANSL1	rs8712	rs62054761	0.858695	17	45831642	T	C	0.161909	17:45831642-45831642	T	intron_variant	MODIFIER	CRHR1	ENSG00000120088	Transcript	ENST00000398285.7	protein_coding	-	9/13	-	-	-	-	-	-	-	-	0.655	2.974	0.272014	-
NSF/MAPT/KANSL1	rs8712	rs62054761	0.858695	17	45831642	T	C	0.161909	17:45831642-45831642	T	upstream_gene_variant	MODIFIER	CRHR1	ENSG00000120088	Transcript	ENST00000705345.1	retained_intron	-	-	-	-	-	-	-	-	-	-	-	2.974	0.272014	-
NSF/MAPT/KANSL1	rs8712	rs62054761	0.858695	17	45831642	T	C	0.161909	17:45831642-45831642	T	upstream_gene_variant	MODIFIER	CRHR1	ENSG00000120088	Transcript	ENST00000705346.1	retained_intron	-	-	-	-	-	-	-	-	-	-	-	2.974	0.272014	-
NSF/MAPT/KANSL1	rs8712	rs62054762	0.857745	17	45831656	T	G	0.161584	17:45831656-45831656	T	intron_variant,NMD_transcript_variant	MODIFIER	CRHR1	ENSG00000120088	Transcript	ENST00000339069.9	nonsense_mediated_decay	-	7/11	-	-	-	-	-	-	-	-	0.655	0.693	-0.111536	-
NSF/MAPT/KANSL1	rs8712	rs62054762	0.857745	17	45831656	T	G	0.161584	17:45831656-45831656	T	intron_variant	MODIFIER	CRHR1	ENSG00000120088	Transcript	ENST00000314537.10	protein_coding	-	8/12	-	-	-	-	-	-	-	-	0.655	0.693	-0.111536	-
NSF/MAPT/KANSL1	rs8712	rs62054762	0.857745	17	45831656	T	G	0.161584	17:45831656-45831656	T	intron_variant,non_coding_transcript_variant	MODIFIER	MAPT-AS1	ENSG00000264589	Transcript	ENST00000634876.2	lncRNA	-	2/6	-	-	-	-	-	-	-	-	-	0.693	-0.111536	-
NSF/MAPT/KANSL1	rs8712	rs62054762	0.857745	17	45831656	T	G	0.161584	17:45831656-45831656	T	intron_variant,NMD_transcript_variant	MODIFIER	CRHR1	ENSG00000120088	Transcript	ENST00000347197.9	nonsense_mediated_decay	-	8/12	-	-	-	-	-	-	-	-	0.655	0.693	-0.111536	-
NSF/MAPT/KANSL1	rs8712	rs62054762	0.857745	17	45831656	T	G	0.161584	17:45831656-45831656	T	intron_variant	MODIFIER	CRHR1	ENSG00000120088	Transcript	ENST00000352855.9	protein_coding	-	7/11	-	-	-	-	-	-	-	-	0.655	0.693	-0.111536	-
NSF/MAPT/KANSL1	rs8712	rs62054762	0.857745	17	45831656	T	G	0.161584	17:45831656-45831656	T	intron_variant	MODIFIER	CRHR1	ENSG00000120088	Transcript	ENST00000398285.7	protein_coding	-	9/13	-	-	-	-	-	-	-	-	0.655	0.693	-0.111536	-
NSF/MAPT/KANSL1	rs8712	rs62054762	0.857745	17	45831656	T	G	0.161584	17:45831656-45831656	T	upstream_gene_variant	MODIFIER	CRHR1	ENSG00000120088	Transcript	ENST00000535778.2	protein_coding_CDS_not_defined	-	-	-	-	-	-	-	-	-	-	-	0.693	-0.111536	-
NSF/MAPT/KANSL1	rs8712	rs62054762	0.857745	17	45831656	T	G	0.161584	17:45831656-45831656	T	intron_variant	MODIFIER	CRHR1	ENSG00000120088	Transcript	ENST00000577353.5	protein_coding	-	8/11	-	-	-	-	-	-	-	-	0.655	0.693	-0.111536	-
NSF/MAPT/KANSL1	rs8712	rs62054762	0.857745	17	45831656	T	G	0.161584	17:45831656-45831656	T	intron_variant	MODIFIER	CRHR1	ENSG00000120088	Transcript	ENST00000580876.6	protein_coding	-	8/11	-	-	-	-	-	-	-	-	0.655	0.693	-0.111536	-
NSF/MAPT/KANSL1	rs8712	rs62054762	0.857745	17	45831656	T	G	0.161584	17:45831656-45831656	T	intron_variant,non_coding_transcript_variant	MODIFIER	CRHR1	ENSG00000120088	Transcript	ENST00000580955.6	retained_intron	-	7/11	-	-	-	-	-	-	-	-	0.655	0.693	-0.111536	-
NSF/MAPT/KANSL1	rs8712	rs62054762	0.857745	17	45831656	T	G	0.161584	17:45831656-45831656	T	intron_variant,non_coding_transcript_variant	MODIFIER	CRHR1	ENSG00000120088	Transcript	ENST00000581479.1	retained_intron	-	1/1	-	-	-	-	-	-	-	-	0.655	0.693	-0.111536	-
NSF/MAPT/KANSL1	rs8712	rs62054762	0.857745	17	45831656	T	G	0.161584	17:45831656-45831656	T	downstream_gene_variant	MODIFIER	CRHR1	ENSG00000120088	Transcript	ENST00000582766.5	retained_intron	-	-	-	-	-	-	-	-	-	-	-	0.693	-0.111536	-
NSF/MAPT/KANSL1	rs8712	rs62054762	0.857745	17	45831656	T	G	0.161584	17:45831656-45831656	T	intron_variant,non_coding_transcript_variant	MODIFIER	CRHR1	ENSG00000120088	Transcript	ENST00000705340.1	protein_coding_CDS_not_defined	-	9/13	-	-	-	-	-	-	-	-	0.655	0.693	-0.111536	-
NSF/MAPT/KANSL1	rs8712	rs62054762	0.857745	17	45831656	T	G	0.161584	17:45831656-45831656	T	intron_variant,non_coding_transcript_variant	MODIFIER	CRHR1	ENSG00000120088	Transcript	ENST00000583888.1	protein_coding_CDS_not_defined	-	5/7	-	-	-	-	-	-	-	-	0.655	0.693	-0.111536	-
NSF/MAPT/KANSL1	rs8712	rs62054762	0.857745	17	45831656	T	G	0.161584	17:45831656-45831656	T	intron_variant,NMD_transcript_variant	MODIFIER	CRHR1	ENSG00000120088	Transcript	ENST00000619154.4	nonsense_mediated_decay	-	6/10	-	-	-	-	-	-	-	-	0.655	0.693	-0.111536	-
NSF/MAPT/KANSL1	rs8712	rs62054762	0.857745	17	45831656	T	G	0.161584	17:45831656-45831656	T	intron_variant,non_coding_transcript_variant	MODIFIER	CRHR1	ENSG00000120088	Transcript	ENST00000705343.1	retained_intron	-	3/7	-	-	-	-	-	-	-	-	0.655	0.693	-0.111536	-
NSF/MAPT/KANSL1	rs8712	rs62054762	0.857745	17	45831656	T	G	0.161584	17:45831656-45831656	T	intron_variant,non_coding_transcript_variant	MODIFIER	CRHR1	ENSG00000120088	Transcript	ENST00000705344.1	retained_intron	-	2/6	-	-	-	-	-	-	-	-	0.655	0.693	-0.111536	-
NSF/MAPT/KANSL1	rs8712	rs62054762	0.857745	17	45831656	T	G	0.161584	17:45831656-45831656	T	intron_variant,NMD_transcript_variant	MODIFIER	CRHR1	ENSG00000120088	Transcript	ENST00000705341.1	nonsense_mediated_decay	-	9/13	-	-	-	-	-	-	-	-	0.655	0.693	-0.111536	-
NSF/MAPT/KANSL1	rs8712	rs62054762	0.857745	17	45831656	T	G	0.161584	17:45831656-45831656	T	intron_variant,non_coding_transcript_variant	MODIFIER	CRHR1	ENSG00000120088	Transcript	ENST00000705342.1	retained_intron	-	6/9	-	-	-	-	-	-	-	-	0.655	0.693	-0.111536	-
NSF/MAPT/KANSL1	rs8712	rs62054762	0.857745	17	45831656	T	G	0.161584	17:45831656-45831656	T	upstream_gene_variant	MODIFIER	CRHR1	ENSG00000120088	Transcript	ENST00000705345.1	retained_intron	-	-	-	-	-	-	-	-	-	-	-	0.693	-0.111536	-
NSF/MAPT/KANSL1	rs8712	rs62054762	0.857745	17	45831656	T	G	0.161584	17:45831656-45831656	T	upstream_gene_variant	MODIFIER	CRHR1	ENSG00000120088	Transcript	ENST00000705346.1	retained_intron	-	-	-	-	-	-	-	-	-	-	-	0.693	-0.111536	-
NSF/MAPT/KANSL1	rs8712	rs17689918	0.8474	17	45832722	A	G	0.162611	17:45832722-45832722	A	intron_variant	MODIFIER	CRHR1	ENSG00000120088	Transcript	ENST00000580876.6	protein_coding	-	8/11	-	-	-	-	-	-	-	-	0.655	5.045	0.460049	-
NSF/MAPT/KANSL1	rs8712	rs17689918	0.8474	17	45832722	A	G	0.162611	17:45832722-45832722	A	intron_variant	MODIFIER	CRHR1	ENSG00000120088	Transcript	ENST00000352855.9	protein_coding	-	7/11	-	-	-	-	-	-	-	-	0.655	5.045	0.460049	-
NSF/MAPT/KANSL1	rs8712	rs17689918	0.8474	17	45832722	A	G	0.162611	17:45832722-45832722	A	intron_variant,non_coding_transcript_variant	MODIFIER	CRHR1	ENSG00000120088	Transcript	ENST00000705340.1	protein_coding_CDS_not_defined	-	9/13	-	-	-	-	-	-	-	-	0.655	5.045	0.460049	-
NSF/MAPT/KANSL1	rs8712	rs17689918	0.8474	17	45832722	A	G	0.162611	17:45832722-45832722	A	intron_variant,NMD_transcript_variant	MODIFIER	CRHR1	ENSG00000120088	Transcript	ENST00000705341.1	nonsense_mediated_decay	-	9/13	-	-	-	-	-	-	-	-	0.655	5.045	0.460049	-
NSF/MAPT/KANSL1	rs8712	rs17689918	0.8474	17	45832722	A	G	0.162611	17:45832722-45832722	A	intron_variant,non_coding_transcript_variant	MODIFIER	CRHR1	ENSG00000120088	Transcript	ENST00000705342.1	retained_intron	-	6/9	-	-	-	-	-	-	-	-	0.655	5.045	0.460049	-
NSF/MAPT/KANSL1	rs8712	rs17689918	0.8474	17	45832722	A	G	0.162611	17:45832722-45832722	A	intron_variant	MODIFIER	CRHR1	ENSG00000120088	Transcript	ENST00000398285.7	protein_coding	-	9/13	-	-	-	-	-	-	-	-	0.655	5.045	0.460049	-
NSF/MAPT/KANSL1	rs8712	rs17689918	0.8474	17	45832722	A	G	0.162611	17:45832722-45832722	A	upstream_gene_variant	MODIFIER	CRHR1	ENSG00000120088	Transcript	ENST00000535778.2	protein_coding_CDS_not_defined	-	-	-	-	-	-	-	-	-	-	-	5.045	0.460049	-
NSF/MAPT/KANSL1	rs8712	rs17689918	0.8474	17	45832722	A	G	0.162611	17:45832722-45832722	A	intron_variant	MODIFIER	CRHR1	ENSG00000120088	Transcript	ENST00000577353.5	protein_coding	-	8/11	-	-	-	-	-	-	-	-	0.655	5.045	0.460049	-
NSF/MAPT/KANSL1	rs8712	rs17689918	0.8474	17	45832722	A	G	0.162611	17:45832722-45832722	A	non_coding_transcript_exon_variant	MODIFIER	CRHR1	ENSG00000120088	Transcript	ENST00000705346.1	retained_intron	1/2	-	506	-	-	-	-	-	-	-	0.655	5.045	0.460049	-
NSF/MAPT/KANSL1	rs8712	rs17689918	0.8474	17	45832722	A	G	0.162611	17:45832722-45832722	A	intron_variant,non_coding_transcript_variant	MODIFIER	CRHR1	ENSG00000120088	Transcript	ENST00000580955.6	retained_intron	-	7/11	-	-	-	-	-	-	-	-	0.655	5.045	0.460049	-
NSF/MAPT/KANSL1	rs8712	rs17689918	0.8474	17	45832722	A	G	0.162611	17:45832722-45832722	A	intron_variant,non_coding_transcript_variant	MODIFIER	CRHR1	ENSG00000120088	Transcript	ENST00000581479.1	retained_intron	-	1/1	-	-	-	-	-	-	-	-	0.655	5.045	0.460049	-
NSF/MAPT/KANSL1	rs8712	rs17689918	0.8474	17	45832722	A	G	0.162611	17:45832722-45832722	A	downstream_gene_variant	MODIFIER	CRHR1	ENSG00000120088	Transcript	ENST00000582766.5	retained_intron	-	-	-	-	-	-	-	-	-	-	-	5.045	0.460049	-
NSF/MAPT/KANSL1	rs8712	rs17689918	0.8474	17	45832722	A	G	0.162611	17:45832722-45832722	A	intron_variant,non_coding_transcript_variant	MODIFIER	CRHR1	ENSG00000120088	Transcript	ENST00000583888.1	protein_coding_CDS_not_defined	-	5/7	-	-	-	-	-	-	-	-	0.655	5.045	0.460049	-
NSF/MAPT/KANSL1	rs8712	rs17689918	0.8474	17	45832722	A	G	0.162611	17:45832722-45832722	A	intron_variant,NMD_transcript_variant	MODIFIER	CRHR1	ENSG00000120088	Transcript	ENST00000619154.4	nonsense_mediated_decay	-	6/10	-	-	-	-	-	-	-	-	0.655	5.045	0.460049	-
NSF/MAPT/KANSL1	rs8712	rs17689918	0.8474	17	45832722	A	G	0.162611	17:45832722-45832722	A	intron_variant,non_coding_transcript_variant	MODIFIER	MAPT-AS1	ENSG00000264589	Transcript	ENST00000634876.2	lncRNA	-	2/6	-	-	-	-	-	-	-	-	-	5.045	0.460049	-
NSF/MAPT/KANSL1	rs8712	rs17689918	0.8474	17	45832722	A	G	0.162611	17:45832722-45832722	A	intron_variant	MODIFIER	CRHR1	ENSG00000120088	Transcript	ENST00000314537.10	protein_coding	-	8/12	-	-	-	-	-	-	-	-	0.655	5.045	0.460049	-
NSF/MAPT/KANSL1	rs8712	rs17689918	0.8474	17	45832722	A	G	0.162611	17:45832722-45832722	A	intron_variant,NMD_transcript_variant	MODIFIER	CRHR1	ENSG00000120088	Transcript	ENST00000339069.9	nonsense_mediated_decay	-	7/11	-	-	-	-	-	-	-	-	0.655	5.045	0.460049	-
NSF/MAPT/KANSL1	rs8712	rs17689918	0.8474	17	45832722	A	G	0.162611	17:45832722-45832722	A	intron_variant,NMD_transcript_variant	MODIFIER	CRHR1	ENSG00000120088	Transcript	ENST00000347197.9	nonsense_mediated_decay	-	8/12	-	-	-	-	-	-	-	-	0.655	5.045	0.460049	-
NSF/MAPT/KANSL1	rs8712	rs17689918	0.8474	17	45832722	A	G	0.162611	17:45832722-45832722	A	intron_variant,non_coding_transcript_variant	MODIFIER	CRHR1	ENSG00000120088	Transcript	ENST00000705343.1	retained_intron	-	3/7	-	-	-	-	-	-	-	-	0.655	5.045	0.460049	-
NSF/MAPT/KANSL1	rs8712	rs17689918	0.8474	17	45832722	A	G	0.162611	17:45832722-45832722	A	intron_variant,non_coding_transcript_variant	MODIFIER	CRHR1	ENSG00000120088	Transcript	ENST00000705344.1	retained_intron	-	2/6	-	-	-	-	-	-	-	-	0.655	5.045	0.460049	-
NSF/MAPT/KANSL1	rs8712	rs17689918	0.8474	17	45832722	A	G	0.162611	17:45832722-45832722	A	non_coding_transcript_exon_variant	MODIFIER	CRHR1	ENSG00000120088	Transcript	ENST00000705345.1	retained_intron	1/5	-	537	-	-	-	-	-	-	-	0.655	5.045	0.460049	-
NSF/MAPT/KANSL1	rs8712	rs17689918	0.8474	17	45832722	A	G	0.162611	17:45832722-45832722	A	regulatory_region_variant	MODIFIER	-	-	RegulatoryFeature	ENSR17_BC4KT	enhancer	-	-	-	-	-	-	-	-	-	-	-	5.045	0.460049	-
NSF/MAPT/KANSL1	rs8712	rs17763199	0.856128	17	45832817	A	G	0.162714	17:45832817-45832817	A	downstream_gene_variant	MODIFIER	CRHR1	ENSG00000120088	Transcript	ENST00000582766.5	retained_intron	-	-	-	-	-	-	-	-	-	-	-	0.554	-0.167514	-
NSF/MAPT/KANSL1	rs8712	rs17763199	0.856128	17	45832817	A	G	0.162714	17:45832817-45832817	A	intron_variant	MODIFIER	CRHR1	ENSG00000120088	Transcript	ENST00000314537.10	protein_coding	-	8/12	-	-	-	-	-	-	-	-	0.655	0.554	-0.167514	-
NSF/MAPT/KANSL1	rs8712	rs17763199	0.856128	17	45832817	A	G	0.162714	17:45832817-45832817	A	intron_variant,NMD_transcript_variant	MODIFIER	CRHR1	ENSG00000120088	Transcript	ENST00000339069.9	nonsense_mediated_decay	-	7/11	-	-	-	-	-	-	-	-	0.655	0.554	-0.167514	-
NSF/MAPT/KANSL1	rs8712	rs17763199	0.856128	17	45832817	A	G	0.162714	17:45832817-45832817	A	intron_variant,NMD_transcript_variant	MODIFIER	CRHR1	ENSG00000120088	Transcript	ENST00000347197.9	nonsense_mediated_decay	-	8/12	-	-	-	-	-	-	-	-	0.655	0.554	-0.167514	-
NSF/MAPT/KANSL1	rs8712	rs17763199	0.856128	17	45832817	A	G	0.162714	17:45832817-45832817	A	intron_variant	MODIFIER	CRHR1	ENSG00000120088	Transcript	ENST00000352855.9	protein_coding	-	7/11	-	-	-	-	-	-	-	-	0.655	0.554	-0.167514	-
NSF/MAPT/KANSL1	rs8712	rs17763199	0.856128	17	45832817	A	G	0.162714	17:45832817-45832817	A	intron_variant	MODIFIER	CRHR1	ENSG00000120088	Transcript	ENST00000398285.7	protein_coding	-	9/13	-	-	-	-	-	-	-	-	0.655	0.554	-0.167514	-
NSF/MAPT/KANSL1	rs8712	rs17763199	0.856128	17	45832817	A	G	0.162714	17:45832817-45832817	A	upstream_gene_variant	MODIFIER	CRHR1	ENSG00000120088	Transcript	ENST00000535778.2	protein_coding_CDS_not_defined	-	-	-	-	-	-	-	-	-	-	-	0.554	-0.167514	-
NSF/MAPT/KANSL1	rs8712	rs17763199	0.856128	17	45832817	A	G	0.162714	17:45832817-45832817	A	intron_variant	MODIFIER	CRHR1	ENSG00000120088	Transcript	ENST00000577353.5	protein_coding	-	8/11	-	-	-	-	-	-	-	-	0.655	0.554	-0.167514	-
NSF/MAPT/KANSL1	rs8712	rs17763199	0.856128	17	45832817	A	G	0.162714	17:45832817-45832817	A	intron_variant	MODIFIER	CRHR1	ENSG00000120088	Transcript	ENST00000580876.6	protein_coding	-	8/11	-	-	-	-	-	-	-	-	0.655	0.554	-0.167514	-
NSF/MAPT/KANSL1	rs8712	rs17763199	0.856128	17	45832817	A	G	0.162714	17:45832817-45832817	A	non_coding_transcript_exon_variant	MODIFIER	CRHR1	ENSG00000120088	Transcript	ENST00000705346.1	retained_intron	1/2	-	601	-	-	-	-	-	-	-	0.655	0.554	-0.167514	-
NSF/MAPT/KANSL1	rs8712	rs17763199	0.856128	17	45832817	A	G	0.162714	17:45832817-45832817	A	intron_variant,non_coding_transcript_variant	MODIFIER	CRHR1	ENSG00000120088	Transcript	ENST00000580955.6	retained_intron	-	7/11	-	-	-	-	-	-	-	-	0.655	0.554	-0.167514	-
NSF/MAPT/KANSL1	rs8712	rs17763199	0.856128	17	45832817	A	G	0.162714	17:45832817-45832817	A	intron_variant,non_coding_transcript_variant	MODIFIER	CRHR1	ENSG00000120088	Transcript	ENST00000581479.1	retained_intron	-	1/1	-	-	-	-	-	-	-	-	0.655	0.554	-0.167514	-
NSF/MAPT/KANSL1	rs8712	rs17763199	0.856128	17	45832817	A	G	0.162714	17:45832817-45832817	A	intron_variant,non_coding_transcript_variant	MODIFIER	CRHR1	ENSG00000120088	Transcript	ENST00000705340.1	protein_coding_CDS_not_defined	-	9/13	-	-	-	-	-	-	-	-	0.655	0.554	-0.167514	-
NSF/MAPT/KANSL1	rs8712	rs17763199	0.856128	17	45832817	A	G	0.162714	17:45832817-45832817	A	intron_variant,non_coding_transcript_variant	MODIFIER	CRHR1	ENSG00000120088	Transcript	ENST00000583888.1	protein_coding_CDS_not_defined	-	5/7	-	-	-	-	-	-	-	-	0.655	0.554	-0.167514	-
NSF/MAPT/KANSL1	rs8712	rs17763199	0.856128	17	45832817	A	G	0.162714	17:45832817-45832817	A	intron_variant,NMD_transcript_variant	MODIFIER	CRHR1	ENSG00000120088	Transcript	ENST00000619154.4	nonsense_mediated_decay	-	6/10	-	-	-	-	-	-	-	-	0.655	0.554	-0.167514	-
NSF/MAPT/KANSL1	rs8712	rs17763199	0.856128	17	45832817	A	G	0.162714	17:45832817-45832817	A	intron_variant,non_coding_transcript_variant	MODIFIER	MAPT-AS1	ENSG00000264589	Transcript	ENST00000634876.2	lncRNA	-	2/6	-	-	-	-	-	-	-	-	-	0.554	-0.167514	-
NSF/MAPT/KANSL1	rs8712	rs17763199	0.856128	17	45832817	A	G	0.162714	17:45832817-45832817	A	intron_variant,non_coding_transcript_variant	MODIFIER	CRHR1	ENSG00000120088	Transcript	ENST00000705344.1	retained_intron	-	2/6	-	-	-	-	-	-	-	-	0.655	0.554	-0.167514	-
NSF/MAPT/KANSL1	rs8712	rs17763199	0.856128	17	45832817	A	G	0.162714	17:45832817-45832817	A	intron_variant,NMD_transcript_variant	MODIFIER	CRHR1	ENSG00000120088	Transcript	ENST00000705341.1	nonsense_mediated_decay	-	9/13	-	-	-	-	-	-	-	-	0.655	0.554	-0.167514	-
NSF/MAPT/KANSL1	rs8712	rs17763199	0.856128	17	45832817	A	G	0.162714	17:45832817-45832817	A	intron_variant,non_coding_transcript_variant	MODIFIER	CRHR1	ENSG00000120088	Transcript	ENST00000705342.1	retained_intron	-	6/9	-	-	-	-	-	-	-	-	0.655	0.554	-0.167514	-
NSF/MAPT/KANSL1	rs8712	rs17763199	0.856128	17	45832817	A	G	0.162714	17:45832817-45832817	A	intron_variant,non_coding_transcript_variant	MODIFIER	CRHR1	ENSG00000120088	Transcript	ENST00000705343.1	retained_intron	-	3/7	-	-	-	-	-	-	-	-	0.655	0.554	-0.167514	-
NSF/MAPT/KANSL1	rs8712	rs17763199	0.856128	17	45832817	A	G	0.162714	17:45832817-45832817	A	non_coding_transcript_exon_variant	MODIFIER	CRHR1	ENSG00000120088	Transcript	ENST00000705345.1	retained_intron	1/5	-	632	-	-	-	-	-	-	-	0.655	0.554	-0.167514	-
NSF/MAPT/KANSL1	rs8712	rs62054763	0.858197	17	45832896	G	C	0.162757	17:45832896-45832896	G	upstream_gene_variant	MODIFIER	CRHR1	ENSG00000120088	Transcript	ENST00000535778.2	protein_coding_CDS_not_defined	-	-	-	-	-	-	-	-	-	-	-	7.937	0.761812	-
NSF/MAPT/KANSL1	rs8712	rs62054763	0.858197	17	45832896	G	C	0.162757	17:45832896-45832896	G	intron_variant	MODIFIER	CRHR1	ENSG00000120088	Transcript	ENST00000314537.10	protein_coding	-	8/12	-	-	-	-	-	-	-	-	0.655	7.937	0.761812	-
NSF/MAPT/KANSL1	rs8712	rs62054763	0.858197	17	45832896	G	C	0.162757	17:45832896-45832896	G	intron_variant,NMD_transcript_variant	MODIFIER	CRHR1	ENSG00000120088	Transcript	ENST00000339069.9	nonsense_mediated_decay	-	7/11	-	-	-	-	-	-	-	-	0.655	7.937	0.761812	-
NSF/MAPT/KANSL1	rs8712	rs62054763	0.858197	17	45832896	G	C	0.162757	17:45832896-45832896	G	intron_variant,NMD_transcript_variant	MODIFIER	CRHR1	ENSG00000120088	Transcript	ENST00000347197.9	nonsense_mediated_decay	-	8/12	-	-	-	-	-	-	-	-	0.655	7.937	0.761812	-
NSF/MAPT/KANSL1	rs8712	rs62054763	0.858197	17	45832896	G	C	0.162757	17:45832896-45832896	G	intron_variant	MODIFIER	CRHR1	ENSG00000120088	Transcript	ENST00000352855.9	protein_coding	-	7/11	-	-	-	-	-	-	-	-	0.655	7.937	0.761812	-
NSF/MAPT/KANSL1	rs8712	rs62054763	0.858197	17	45832896	G	C	0.162757	17:45832896-45832896	G	intron_variant	MODIFIER	CRHR1	ENSG00000120088	Transcript	ENST00000398285.7	protein_coding	-	9/13	-	-	-	-	-	-	-	-	0.655	7.937	0.761812	-
NSF/MAPT/KANSL1	rs8712	rs62054763	0.858197	17	45832896	G	C	0.162757	17:45832896-45832896	G	intron_variant	MODIFIER	CRHR1	ENSG00000120088	Transcript	ENST00000577353.5	protein_coding	-	8/11	-	-	-	-	-	-	-	-	0.655	7.937	0.761812	-
NSF/MAPT/KANSL1	rs8712	rs62054763	0.858197	17	45832896	G	C	0.162757	17:45832896-45832896	G	intron_variant	MODIFIER	CRHR1	ENSG00000120088	Transcript	ENST00000580876.6	protein_coding	-	8/11	-	-	-	-	-	-	-	-	0.655	7.937	0.761812	-
NSF/MAPT/KANSL1	rs8712	rs62054763	0.858197	17	45832896	G	C	0.162757	17:45832896-45832896	G	intron_variant,non_coding_transcript_variant	MODIFIER	CRHR1	ENSG00000120088	Transcript	ENST00000580955.6	retained_intron	-	7/11	-	-	-	-	-	-	-	-	0.655	7.937	0.761812	-
NSF/MAPT/KANSL1	rs8712	rs62054763	0.858197	17	45832896	G	C	0.162757	17:45832896-45832896	G	intron_variant,non_coding_transcript_variant	MODIFIER	CRHR1	ENSG00000120088	Transcript	ENST00000581479.1	retained_intron	-	1/1	-	-	-	-	-	-	-	-	0.655	7.937	0.761812	-
NSF/MAPT/KANSL1	rs8712	rs62054763	0.858197	17	45832896	G	C	0.162757	17:45832896-45832896	G	downstream_gene_variant	MODIFIER	CRHR1	ENSG00000120088	Transcript	ENST00000582766.5	retained_intron	-	-	-	-	-	-	-	-	-	-	-	7.937	0.761812	-
NSF/MAPT/KANSL1	rs8712	rs62054763	0.858197	17	45832896	G	C	0.162757	17:45832896-45832896	G	intron_variant,non_coding_transcript_variant	MODIFIER	CRHR1	ENSG00000120088	Transcript	ENST00000583888.1	protein_coding_CDS_not_defined	-	5/7	-	-	-	-	-	-	-	-	0.655	7.937	0.761812	-
NSF/MAPT/KANSL1	rs8712	rs62054763	0.858197	17	45832896	G	C	0.162757	17:45832896-45832896	G	intron_variant,NMD_transcript_variant	MODIFIER	CRHR1	ENSG00000120088	Transcript	ENST00000619154.4	nonsense_mediated_decay	-	6/10	-	-	-	-	-	-	-	-	0.655	7.937	0.761812	-
NSF/MAPT/KANSL1	rs8712	rs62054763	0.858197	17	45832896	G	C	0.162757	17:45832896-45832896	G	intron_variant,non_coding_transcript_variant	MODIFIER	MAPT-AS1	ENSG00000264589	Transcript	ENST00000634876.2	lncRNA	-	2/6	-	-	-	-	-	-	-	-	-	7.937	0.761812	-
NSF/MAPT/KANSL1	rs8712	rs62054763	0.858197	17	45832896	G	C	0.162757	17:45832896-45832896	G	intron_variant,non_coding_transcript_variant	MODIFIER	CRHR1	ENSG00000120088	Transcript	ENST00000705340.1	protein_coding_CDS_not_defined	-	9/13	-	-	-	-	-	-	-	-	0.655	7.937	0.761812	-
NSF/MAPT/KANSL1	rs8712	rs62054763	0.858197	17	45832896	G	C	0.162757	17:45832896-45832896	G	intron_variant,NMD_transcript_variant	MODIFIER	CRHR1	ENSG00000120088	Transcript	ENST00000705341.1	nonsense_mediated_decay	-	9/13	-	-	-	-	-	-	-	-	0.655	7.937	0.761812	-
NSF/MAPT/KANSL1	rs8712	rs62054763	0.858197	17	45832896	G	C	0.162757	17:45832896-45832896	G	intron_variant,non_coding_transcript_variant	MODIFIER	CRHR1	ENSG00000120088	Transcript	ENST00000705342.1	retained_intron	-	6/9	-	-	-	-	-	-	-	-	0.655	7.937	0.761812	-
NSF/MAPT/KANSL1	rs8712	rs62054763	0.858197	17	45832896	G	C	0.162757	17:45832896-45832896	G	intron_variant,non_coding_transcript_variant	MODIFIER	CRHR1	ENSG00000120088	Transcript	ENST00000705343.1	retained_intron	-	3/7	-	-	-	-	-	-	-	-	0.655	7.937	0.761812	-
NSF/MAPT/KANSL1	rs8712	rs62054763	0.858197	17	45832896	G	C	0.162757	17:45832896-45832896	G	intron_variant,non_coding_transcript_variant	MODIFIER	CRHR1	ENSG00000120088	Transcript	ENST00000705344.1	retained_intron	-	2/6	-	-	-	-	-	-	-	-	0.655	7.937	0.761812	-
NSF/MAPT/KANSL1	rs8712	rs62054763	0.858197	17	45832896	G	C	0.162757	17:45832896-45832896	G	non_coding_transcript_exon_variant	MODIFIER	CRHR1	ENSG00000120088	Transcript	ENST00000705345.1	retained_intron	1/5	-	711	-	-	-	-	-	-	-	0.655	7.937	0.761812	-
NSF/MAPT/KANSL1	rs8712	rs62054763	0.858197	17	45832896	G	C	0.162757	17:45832896-45832896	G	non_coding_transcript_exon_variant	MODIFIER	CRHR1	ENSG00000120088	Transcript	ENST00000705346.1	retained_intron	1/2	-	680	-	-	-	-	-	-	-	0.655	7.937	0.761812	-
NSF/MAPT/KANSL1	rs8712	rs16940674	0.855924	17	45833141	T	C	0.162742	17:45833141-45833141	T	synonymous_variant	LOW	CRHR1	ENSG00000120088	Transcript	ENST00000314537.10	protein_coding	9/13	-	999	774	258	C	tgC/tgT	-	-	-	0.655	14.17	1.49719	-
NSF/MAPT/KANSL1	rs8712	rs16940674	0.855924	17	45833141	T	C	0.162742	17:45833141-45833141	T	3_prime_UTR_variant,NMD_transcript_variant	MODIFIER	CRHR1	ENSG00000120088	Transcript	ENST00000339069.9	nonsense_mediated_decay	8/12	-	953	-	-	-	-	-	-	-	0.655	14.17	1.49719	-
NSF/MAPT/KANSL1	rs8712	rs16940674	0.855924	17	45833141	T	C	0.162742	17:45833141-45833141	T	3_prime_UTR_variant,NMD_transcript_variant	MODIFIER	CRHR1	ENSG00000120088	Transcript	ENST00000347197.9	nonsense_mediated_decay	9/13	-	927	-	-	-	-	-	-	-	0.655	14.17	1.49719	-
NSF/MAPT/KANSL1	rs8712	rs16940674	0.855924	17	45833141	T	C	0.162742	17:45833141-45833141	T	synonymous_variant	LOW	CRHR1	ENSG00000120088	Transcript	ENST00000352855.9	protein_coding	8/12	-	672	654	218	C	tgC/tgT	-	-	-	0.655	14.17	1.49719	-
NSF/MAPT/KANSL1	rs8712	rs16940674	0.855924	17	45833141	T	C	0.162742	17:45833141-45833141	T	synonymous_variant	LOW	CRHR1	ENSG00000120088	Transcript	ENST00000398285.7	protein_coding	10/14	-	861	861	287	C	tgC/tgT	-	-	-	0.655	14.17	1.49719	-
NSF/MAPT/KANSL1	rs8712	rs16940674	0.855924	17	45833141	T	C	0.162742	17:45833141-45833141	T	non_coding_transcript_exon_variant	MODIFIER	CRHR1	ENSG00000120088	Transcript	ENST00000535778.2	protein_coding_CDS_not_defined	1/4	-	4	-	-	-	-	-	-	-	0.655	14.17	1.49719	-
NSF/MAPT/KANSL1	rs8712	rs16940674	0.855924	17	45833141	T	C	0.162742	17:45833141-45833141	T	synonymous_variant	LOW	CRHR1	ENSG00000120088	Transcript	ENST00000577353.5	protein_coding	9/12	-	774	774	258	C	tgC/tgT	-	-	-	0.655	14.17	1.49719	-
NSF/MAPT/KANSL1	rs8712	rs16940674	0.855924	17	45833141	T	C	0.162742	17:45833141-45833141	T	non_coding_transcript_exon_variant	MODIFIER	CRHR1	ENSG00000120088	Transcript	ENST00000705346.1	retained_intron	1/2	-	925	-	-	-	-	-	-	-	0.655	14.17	1.49719	-
NSF/MAPT/KANSL1	rs8712	rs16940674	0.855924	17	45833141	T	C	0.162742	17:45833141-45833141	T	non_coding_transcript_exon_variant	MODIFIER	CRHR1	ENSG00000120088	Transcript	ENST00000705345.1	retained_intron	1/5	-	956	-	-	-	-	-	-	-	0.655	14.17	1.49719	-
NSF/MAPT/KANSL1	rs8712	rs16940674	0.855924	17	45833141	T	C	0.162742	17:45833141-45833141	T	synonymous_variant	LOW	CRHR1	ENSG00000120088	Transcript	ENST00000580876.6	protein_coding	9/12	-	2122	249	83	C	tgC/tgT	-	-	-	0.655	14.17	1.49719	-
NSF/MAPT/KANSL1	rs8712	rs16940674	0.855924	17	45833141	T	C	0.162742	17:45833141-45833141	T	non_coding_transcript_exon_variant	MODIFIER	CRHR1	ENSG00000120088	Transcript	ENST00000580955.6	retained_intron	8/12	-	989	-	-	-	-	-	-	-	0.655	14.17	1.49719	-
NSF/MAPT/KANSL1	rs8712	rs16940674	0.855924	17	45833141	T	C	0.162742	17:45833141-45833141	T	non_coding_transcript_exon_variant	MODIFIER	CRHR1	ENSG00000120088	Transcript	ENST00000581479.1	retained_intron	2/2	-	545	-	-	-	-	-	-	-	0.655	14.17	1.49719	-
NSF/MAPT/KANSL1	rs8712	rs16940674	0.855924	17	45833141	T	C	0.162742	17:45833141-45833141	T	downstream_gene_variant	MODIFIER	CRHR1	ENSG00000120088	Transcript	ENST00000582766.5	retained_intron	-	-	-	-	-	-	-	-	-	-	-	14.17	1.49719	-
NSF/MAPT/KANSL1	rs8712	rs16940674	0.855924	17	45833141	T	C	0.162742	17:45833141-45833141	T	non_coding_transcript_exon_variant	MODIFIER	CRHR1	ENSG00000120088	Transcript	ENST00000583888.1	protein_coding_CDS_not_defined	6/8	-	404	-	-	-	-	-	-	-	0.655	14.17	1.49719	-
NSF/MAPT/KANSL1	rs8712	rs16940674	0.855924	17	45833141	T	C	0.162742	17:45833141-45833141	T	3_prime_UTR_variant,NMD_transcript_variant	MODIFIER	CRHR1	ENSG00000120088	Transcript	ENST00000619154.4	nonsense_mediated_decay	7/11	-	833	-	-	-	-	-	-	-	0.655	14.17	1.49719	-
NSF/MAPT/KANSL1	rs8712	rs16940674	0.855924	17	45833141	T	C	0.162742	17:45833141-45833141	T	intron_variant,non_coding_transcript_variant	MODIFIER	MAPT-AS1	ENSG00000264589	Transcript	ENST00000634876.2	lncRNA	-	2/6	-	-	-	-	-	-	-	-	-	14.17	1.49719	-
NSF/MAPT/KANSL1	rs8712	rs16940674	0.855924	17	45833141	T	C	0.162742	17:45833141-45833141	T	non_coding_transcript_exon_variant	MODIFIER	CRHR1	ENSG00000120088	Transcript	ENST00000705340.1	protein_coding_CDS_not_defined	10/14	-	1049	-	-	-	-	-	-	-	0.655	14.17	1.49719	-
NSF/MAPT/KANSL1	rs8712	rs16940674	0.855924	17	45833141	T	C	0.162742	17:45833141-45833141	T	3_prime_UTR_variant,NMD_transcript_variant	MODIFIER	CRHR1	ENSG00000120088	Transcript	ENST00000705341.1	nonsense_mediated_decay	10/14	-	1227	-	-	-	-	-	-	-	0.655	14.17	1.49719	-
NSF/MAPT/KANSL1	rs8712	rs16940674	0.855924	17	45833141	T	C	0.162742	17:45833141-45833141	T	non_coding_transcript_exon_variant	MODIFIER	CRHR1	ENSG00000120088	Transcript	ENST00000705342.1	retained_intron	7/10	-	874	-	-	-	-	-	-	-	0.655	14.17	1.49719	-
NSF/MAPT/KANSL1	rs8712	rs16940674	0.855924	17	45833141	T	C	0.162742	17:45833141-45833141	T	non_coding_transcript_exon_variant	MODIFIER	CRHR1	ENSG00000120088	Transcript	ENST00000705343.1	retained_intron	4/8	-	1014	-	-	-	-	-	-	-	0.655	14.17	1.49719	-
NSF/MAPT/KANSL1	rs8712	rs16940674	0.855924	17	45833141	T	C	0.162742	17:45833141-45833141	T	non_coding_transcript_exon_variant	MODIFIER	CRHR1	ENSG00000120088	Transcript	ENST00000705344.1	retained_intron	3/7	-	578	-	-	-	-	-	-	-	0.655	14.17	1.49719	-
NSF/MAPT/KANSL1	rs8712	rs16940676	0.857327	17	45833670	A	G	0.162735	17:45833670-45833670	A	intron_variant,NMD_transcript_variant	MODIFIER	CRHR1	ENSG00000120088	Transcript	ENST00000339069.9	nonsense_mediated_decay	-	9/11	-	-	-	-	-	-	-	-	0.655	0.815	-0.070483	-
NSF/MAPT/KANSL1	rs8712	rs16940676	0.857327	17	45833670	A	G	0.162735	17:45833670-45833670	A	intron_variant,NMD_transcript_variant	MODIFIER	CRHR1	ENSG00000120088	Transcript	ENST00000347197.9	nonsense_mediated_decay	-	10/12	-	-	-	-	-	-	-	-	0.655	0.815	-0.070483	-
NSF/MAPT/KANSL1	rs8712	rs16940676	0.857327	17	45833670	A	G	0.162735	17:45833670-45833670	A	intron_variant	MODIFIER	CRHR1	ENSG00000120088	Transcript	ENST00000352855.9	protein_coding	-	9/11	-	-	-	-	-	-	-	-	0.655	0.815	-0.070483	-
NSF/MAPT/KANSL1	rs8712	rs16940676	0.857327	17	45833670	A	G	0.162735	17:45833670-45833670	A	intron_variant	MODIFIER	CRHR1	ENSG00000120088	Transcript	ENST00000398285.7	protein_coding	-	11/13	-	-	-	-	-	-	-	-	0.655	0.815	-0.070483	-
NSF/MAPT/KANSL1	rs8712	rs16940676	0.857327	17	45833670	A	G	0.162735	17:45833670-45833670	A	intron_variant,non_coding_transcript_variant	MODIFIER	CRHR1	ENSG00000120088	Transcript	ENST00000705343.1	retained_intron	-	5/7	-	-	-	-	-	-	-	-	0.655	0.815	-0.070483	-
NSF/MAPT/KANSL1	rs8712	rs16940676	0.857327	17	45833670	A	G	0.162735	17:45833670-45833670	A	intron_variant,non_coding_transcript_variant	MODIFIER	CRHR1	ENSG00000120088	Transcript	ENST00000535778.2	protein_coding_CDS_not_defined	-	1/3	-	-	-	-	-	-	-	-	0.655	0.815	-0.070483	-
NSF/MAPT/KANSL1	rs8712	rs16940676	0.857327	17	45833670	A	G	0.162735	17:45833670-45833670	A	intron_variant	MODIFIER	CRHR1	ENSG00000120088	Transcript	ENST00000577353.5	protein_coding	-	10/11	-	-	-	-	-	-	-	-	0.655	0.815	-0.070483	-
NSF/MAPT/KANSL1	rs8712	rs16940676	0.857327	17	45833670	A	G	0.162735	17:45833670-45833670	A	intron_variant	MODIFIER	CRHR1	ENSG00000120088	Transcript	ENST00000580876.6	protein_coding	-	10/11	-	-	-	-	-	-	-	-	0.655	0.815	-0.070483	-
NSF/MAPT/KANSL1	rs8712	rs16940676	0.857327	17	45833670	A	G	0.162735	17:45833670-45833670	A	intron_variant,non_coding_transcript_variant	MODIFIER	CRHR1	ENSG00000120088	Transcript	ENST00000580955.6	retained_intron	-	9/11	-	-	-	-	-	-	-	-	0.655	0.815	-0.070483	-
NSF/MAPT/KANSL1	rs8712	rs16940676	0.857327	17	45833670	A	G	0.162735	17:45833670-45833670	A	downstream_gene_variant	MODIFIER	CRHR1	ENSG00000120088	Transcript	ENST00000581479.1	retained_intron	-	-	-	-	-	-	-	-	-	-	-	0.815	-0.070483	-
NSF/MAPT/KANSL1	rs8712	rs16940676	0.857327	17	45833670	A	G	0.162735	17:45833670-45833670	A	downstream_gene_variant	MODIFIER	CRHR1	ENSG00000120088	Transcript	ENST00000582766.5	retained_intron	-	-	-	-	-	-	-	-	-	-	-	0.815	-0.070483	-
NSF/MAPT/KANSL1	rs8712	rs16940676	0.857327	17	45833670	A	G	0.162735	17:45833670-45833670	A	intron_variant,non_coding_transcript_variant	MODIFIER	CRHR1	ENSG00000120088	Transcript	ENST00000583888.1	protein_coding_CDS_not_defined	-	7/7	-	-	-	-	-	-	-	-	0.655	0.815	-0.070483	-
NSF/MAPT/KANSL1	rs8712	rs16940676	0.857327	17	45833670	A	G	0.162735	17:45833670-45833670	A	intron_variant,NMD_transcript_variant	MODIFIER	CRHR1	ENSG00000120088	Transcript	ENST00000619154.4	nonsense_mediated_decay	-	8/10	-	-	-	-	-	-	-	-	0.655	0.815	-0.070483	-
NSF/MAPT/KANSL1	rs8712	rs16940676	0.857327	17	45833670	A	G	0.162735	17:45833670-45833670	A	intron_variant,non_coding_transcript_variant	MODIFIER	MAPT-AS1	ENSG00000264589	Transcript	ENST00000634876.2	lncRNA	-	2/6	-	-	-	-	-	-	-	-	-	0.815	-0.070483	-
NSF/MAPT/KANSL1	rs8712	rs16940676	0.857327	17	45833670	A	G	0.162735	17:45833670-45833670	A	intron_variant,non_coding_transcript_variant	MODIFIER	CRHR1	ENSG00000120088	Transcript	ENST00000705340.1	protein_coding_CDS_not_defined	-	11/13	-	-	-	-	-	-	-	-	0.655	0.815	-0.070483	-
NSF/MAPT/KANSL1	rs8712	rs16940676	0.857327	17	45833670	A	G	0.162735	17:45833670-45833670	A	intron_variant,NMD_transcript_variant	MODIFIER	CRHR1	ENSG00000120088	Transcript	ENST00000705341.1	nonsense_mediated_decay	-	11/13	-	-	-	-	-	-	-	-	0.655	0.815	-0.070483	-
NSF/MAPT/KANSL1	rs8712	rs16940676	0.857327	17	45833670	A	G	0.162735	17:45833670-45833670	A	intron_variant,non_coding_transcript_variant	MODIFIER	CRHR1	ENSG00000120088	Transcript	ENST00000705342.1	retained_intron	-	8/9	-	-	-	-	-	-	-	-	0.655	0.815	-0.070483	-
NSF/MAPT/KANSL1	rs8712	rs16940676	0.857327	17	45833670	A	G	0.162735	17:45833670-45833670	A	intron_variant,non_coding_transcript_variant	MODIFIER	CRHR1	ENSG00000120088	Transcript	ENST00000705344.1	retained_intron	-	4/6	-	-	-	-	-	-	-	-	0.655	0.815	-0.070483	-
NSF/MAPT/KANSL1	rs8712	rs16940676	0.857327	17	45833670	A	G	0.162735	17:45833670-45833670	A	intron_variant,non_coding_transcript_variant	MODIFIER	CRHR1	ENSG00000120088	Transcript	ENST00000705345.1	retained_intron	-	2/4	-	-	-	-	-	-	-	-	0.655	0.815	-0.070483	-
NSF/MAPT/KANSL1	rs8712	rs16940676	0.857327	17	45833670	A	G	0.162735	17:45833670-45833670	A	downstream_gene_variant	MODIFIER	CRHR1	ENSG00000120088	Transcript	ENST00000705346.1	retained_intron	-	-	-	-	-	-	-	-	-	-	-	0.815	-0.070483	-
NSF/MAPT/KANSL1	rs8712	rs16940676	0.857327	17	45833670	A	G	0.162735	17:45833670-45833670	A	intron_variant	MODIFIER	CRHR1	ENSG00000120088	Transcript	ENST00000314537.10	protein_coding	-	10/12	-	-	-	-	-	-	-	-	0.655	0.815	-0.070483	-
NSF/MAPT/KANSL1	rs8712	rs1876830	0.858487	17	45833986	T	C	0.162755	17:45833986-45833986	T	intron_variant,non_coding_transcript_variant	MODIFIER	CRHR1	ENSG00000120088	Transcript	ENST00000580955.6	retained_intron	-	10/11	-	-	-	-	-	-	-	-	0.655	11.72	1.13983	-
NSF/MAPT/KANSL1	rs8712	rs1876830	0.858487	17	45833986	T	C	0.162755	17:45833986-45833986	T	intron_variant	MODIFIER	CRHR1	ENSG00000120088	Transcript	ENST00000314537.10	protein_coding	-	11/12	-	-	-	-	-	-	-	-	0.655	11.72	1.13983	-
NSF/MAPT/KANSL1	rs8712	rs1876830	0.858487	17	45833986	T	C	0.162755	17:45833986-45833986	T	intron_variant,NMD_transcript_variant	MODIFIER	CRHR1	ENSG00000120088	Transcript	ENST00000339069.9	nonsense_mediated_decay	-	10/11	-	-	-	-	-	-	-	-	0.655	11.72	1.13983	-
NSF/MAPT/KANSL1	rs8712	rs1876830	0.858487	17	45833986	T	C	0.162755	17:45833986-45833986	T	intron_variant	MODIFIER	CRHR1	ENSG00000120088	Transcript	ENST00000352855.9	protein_coding	-	10/11	-	-	-	-	-	-	-	-	0.655	11.72	1.13983	-
NSF/MAPT/KANSL1	rs8712	rs1876830	0.858487	17	45833986	T	C	0.162755	17:45833986-45833986	T	intron_variant	MODIFIER	CRHR1	ENSG00000120088	Transcript	ENST00000398285.7	protein_coding	-	12/13	-	-	-	-	-	-	-	-	0.655	11.72	1.13983	-
NSF/MAPT/KANSL1	rs8712	rs1876830	0.858487	17	45833986	T	C	0.162755	17:45833986-45833986	T	intron_variant,non_coding_transcript_variant	MODIFIER	CRHR1	ENSG00000120088	Transcript	ENST00000535778.2	protein_coding_CDS_not_defined	-	2/3	-	-	-	-	-	-	-	-	0.655	11.72	1.13983	-
NSF/MAPT/KANSL1	rs8712	rs1876830	0.858487	17	45833986	T	C	0.162755	17:45833986-45833986	T	intron_variant,NMD_transcript_variant	MODIFIER	CRHR1	ENSG00000120088	Transcript	ENST00000347197.9	nonsense_mediated_decay	-	11/12	-	-	-	-	-	-	-	-	0.655	11.72	1.13983	-
NSF/MAPT/KANSL1	rs8712	rs1876830	0.858487	17	45833986	T	C	0.162755	17:45833986-45833986	T	downstream_gene_variant	MODIFIER	CRHR1	ENSG00000120088	Transcript	ENST00000705346.1	retained_intron	-	-	-	-	-	-	-	-	-	-	-	11.72	1.13983	-
NSF/MAPT/KANSL1	rs8712	rs1876830	0.858487	17	45833986	T	C	0.162755	17:45833986-45833986	T	intron_variant	MODIFIER	CRHR1	ENSG00000120088	Transcript	ENST00000580876.6	protein_coding	-	10/11	-	-	-	-	-	-	-	-	0.655	11.72	1.13983	-
NSF/MAPT/KANSL1	rs8712	rs1876830	0.858487	17	45833986	T	C	0.162755	17:45833986-45833986	T	intron_variant,NMD_transcript_variant	MODIFIER	CRHR1	ENSG00000120088	Transcript	ENST00000619154.4	nonsense_mediated_decay	-	9/10	-	-	-	-	-	-	-	-	0.655	11.72	1.13983	-
NSF/MAPT/KANSL1	rs8712	rs1876830	0.858487	17	45833986	T	C	0.162755	17:45833986-45833986	T	downstream_gene_variant	MODIFIER	CRHR1	ENSG00000120088	Transcript	ENST00000581479.1	retained_intron	-	-	-	-	-	-	-	-	-	-	-	11.72	1.13983	-
NSF/MAPT/KANSL1	rs8712	rs1876830	0.858487	17	45833986	T	C	0.162755	17:45833986-45833986	T	downstream_gene_variant	MODIFIER	CRHR1	ENSG00000120088	Transcript	ENST00000582766.5	retained_intron	-	-	-	-	-	-	-	-	-	-	-	11.72	1.13983	-
NSF/MAPT/KANSL1	rs8712	rs1876830	0.858487	17	45833986	T	C	0.162755	17:45833986-45833986	T	intron_variant,non_coding_transcript_variant	MODIFIER	CRHR1	ENSG00000120088	Transcript	ENST00000583888.1	protein_coding_CDS_not_defined	-	7/7	-	-	-	-	-	-	-	-	0.655	11.72	1.13983	-
NSF/MAPT/KANSL1	rs8712	rs1876830	0.858487	17	45833986	T	C	0.162755	17:45833986-45833986	T	non_coding_transcript_exon_variant	MODIFIER	CRHR1	ENSG00000120088	Transcript	ENST00000705342.1	retained_intron	9/10	-	1302	-	-	-	-	-	-	-	0.655	11.72	1.13983	-
NSF/MAPT/KANSL1	rs8712	rs1876830	0.858487	17	45833986	T	C	0.162755	17:45833986-45833986	T	intron_variant,non_coding_transcript_variant	MODIFIER	MAPT-AS1	ENSG00000264589	Transcript	ENST00000634876.2	lncRNA	-	2/6	-	-	-	-	-	-	-	-	-	11.72	1.13983	-
NSF/MAPT/KANSL1	rs8712	rs1876830	0.858487	17	45833986	T	C	0.162755	17:45833986-45833986	T	intron_variant,non_coding_transcript_variant	MODIFIER	CRHR1	ENSG00000120088	Transcript	ENST00000705340.1	protein_coding_CDS_not_defined	-	12/13	-	-	-	-	-	-	-	-	0.655	11.72	1.13983	-
NSF/MAPT/KANSL1	rs8712	rs1876830	0.858487	17	45833986	T	C	0.162755	17:45833986-45833986	T	intron_variant,NMD_transcript_variant	MODIFIER	CRHR1	ENSG00000120088	Transcript	ENST00000705341.1	nonsense_mediated_decay	-	12/13	-	-	-	-	-	-	-	-	0.655	11.72	1.13983	-
NSF/MAPT/KANSL1	rs8712	rs1876830	0.858487	17	45833986	T	C	0.162755	17:45833986-45833986	T	intron_variant,non_coding_transcript_variant	MODIFIER	CRHR1	ENSG00000120088	Transcript	ENST00000705345.1	retained_intron	-	3/4	-	-	-	-	-	-	-	-	0.655	11.72	1.13983	-
NSF/MAPT/KANSL1	rs8712	rs1876830	0.858487	17	45833986	T	C	0.162755	17:45833986-45833986	T	intron_variant,non_coding_transcript_variant	MODIFIER	CRHR1	ENSG00000120088	Transcript	ENST00000705343.1	retained_intron	-	6/7	-	-	-	-	-	-	-	-	0.655	11.72	1.13983	-
NSF/MAPT/KANSL1	rs8712	rs1876830	0.858487	17	45833986	T	C	0.162755	17:45833986-45833986	T	intron_variant,non_coding_transcript_variant	MODIFIER	CRHR1	ENSG00000120088	Transcript	ENST00000705344.1	retained_intron	-	5/6	-	-	-	-	-	-	-	-	0.655	11.72	1.13983	-
NSF/MAPT/KANSL1	rs8712	rs1876830	0.858487	17	45833986	T	C	0.162755	17:45833986-45833986	T	intron_variant	MODIFIER	CRHR1	ENSG00000120088	Transcript	ENST00000577353.5	protein_coding	-	11/11	-	-	-	-	-	-	-	-	0.655	11.72	1.13983	-
NSF/MAPT/KANSL1	rs8712	rs41457044	0.858279	17	45834058	T	C	0.162744	17:45834058-45834058	T	intron_variant,NMD_transcript_variant	MODIFIER	CRHR1	ENSG00000120088	Transcript	ENST00000347197.9	nonsense_mediated_decay	-	12/12	-	-	-	-	-	-	-	-	0.655	3.637	0.332966	-
NSF/MAPT/KANSL1	rs8712	rs41457044	0.858279	17	45834058	T	C	0.162744	17:45834058-45834058	T	intron_variant,NMD_transcript_variant	MODIFIER	CRHR1	ENSG00000120088	Transcript	ENST00000339069.9	nonsense_mediated_decay	-	11/11	-	-	-	-	-	-	-	-	0.655	3.637	0.332966	-
NSF/MAPT/KANSL1	rs8712	rs41457044	0.858279	17	45834058	T	C	0.162744	17:45834058-45834058	T	intron_variant,NMD_transcript_variant	MODIFIER	CRHR1	ENSG00000120088	Transcript	ENST00000705341.1	nonsense_mediated_decay	-	13/13	-	-	-	-	-	-	-	-	0.655	3.637	0.332966	-
NSF/MAPT/KANSL1	rs8712	rs41457044	0.858279	17	45834058	T	C	0.162744	17:45834058-45834058	T	intron_variant	MODIFIER	CRHR1	ENSG00000120088	Transcript	ENST00000352855.9	protein_coding	-	11/11	-	-	-	-	-	-	-	-	0.655	3.637	0.332966	-
NSF/MAPT/KANSL1	rs8712	rs41457044	0.858279	17	45834058	T	C	0.162744	17:45834058-45834058	T	intron_variant	MODIFIER	CRHR1	ENSG00000120088	Transcript	ENST00000314537.10	protein_coding	-	12/12	-	-	-	-	-	-	-	-	0.655	3.637	0.332966	-
NSF/MAPT/KANSL1	rs8712	rs41457044	0.858279	17	45834058	T	C	0.162744	17:45834058-45834058	T	intron_variant,non_coding_transcript_variant	MODIFIER	CRHR1	ENSG00000120088	Transcript	ENST00000535778.2	protein_coding_CDS_not_defined	-	3/3	-	-	-	-	-	-	-	-	0.655	3.637	0.332966	-
NSF/MAPT/KANSL1	rs8712	rs41457044	0.858279	17	45834058	T	C	0.162744	17:45834058-45834058	T	intron_variant	MODIFIER	CRHR1	ENSG00000120088	Transcript	ENST00000577353.5	protein_coding	-	11/11	-	-	-	-	-	-	-	-	0.655	3.637	0.332966	-
NSF/MAPT/KANSL1	rs8712	rs41457044	0.858279	17	45834058	T	C	0.162744	17:45834058-45834058	T	intron_variant	MODIFIER	CRHR1	ENSG00000120088	Transcript	ENST00000580876.6	protein_coding	-	11/11	-	-	-	-	-	-	-	-	0.655	3.637	0.332966	-
NSF/MAPT/KANSL1	rs8712	rs41457044	0.858279	17	45834058	T	C	0.162744	17:45834058-45834058	T	intron_variant	MODIFIER	CRHR1	ENSG00000120088	Transcript	ENST00000398285.7	protein_coding	-	13/13	-	-	-	-	-	-	-	-	0.655	3.637	0.332966	-
NSF/MAPT/KANSL1	rs8712	rs41457044	0.858279	17	45834058	T	C	0.162744	17:45834058-45834058	T	downstream_gene_variant	MODIFIER	CRHR1	ENSG00000120088	Transcript	ENST00000581479.1	retained_intron	-	-	-	-	-	-	-	-	-	-	-	3.637	0.332966	-
NSF/MAPT/KANSL1	rs8712	rs41457044	0.858279	17	45834058	T	C	0.162744	17:45834058-45834058	T	downstream_gene_variant	MODIFIER	CRHR1	ENSG00000120088	Transcript	ENST00000582766.5	retained_intron	-	-	-	-	-	-	-	-	-	-	-	3.637	0.332966	-
NSF/MAPT/KANSL1	rs8712	rs41457044	0.858279	17	45834058	T	C	0.162744	17:45834058-45834058	T	intron_variant,non_coding_transcript_variant	MODIFIER	CRHR1	ENSG00000120088	Transcript	ENST00000583888.1	protein_coding_CDS_not_defined	-	7/7	-	-	-	-	-	-	-	-	0.655	3.637	0.332966	-
NSF/MAPT/KANSL1	rs8712	rs41457044	0.858279	17	45834058	T	C	0.162744	17:45834058-45834058	T	intron_variant,non_coding_transcript_variant	MODIFIER	CRHR1	ENSG00000120088	Transcript	ENST00000580955.6	retained_intron	-	11/11	-	-	-	-	-	-	-	-	0.655	3.637	0.332966	-
NSF/MAPT/KANSL1	rs8712	rs41457044	0.858279	17	45834058	T	C	0.162744	17:45834058-45834058	T	intron_variant,non_coding_transcript_variant	MODIFIER	MAPT-AS1	ENSG00000264589	Transcript	ENST00000634876.2	lncRNA	-	2/6	-	-	-	-	-	-	-	-	-	3.637	0.332966	-
NSF/MAPT/KANSL1	rs8712	rs41457044	0.858279	17	45834058	T	C	0.162744	17:45834058-45834058	T	intron_variant,non_coding_transcript_variant	MODIFIER	CRHR1	ENSG00000120088	Transcript	ENST00000705340.1	protein_coding_CDS_not_defined	-	13/13	-	-	-	-	-	-	-	-	0.655	3.637	0.332966	-
NSF/MAPT/KANSL1	rs8712	rs41457044	0.858279	17	45834058	T	C	0.162744	17:45834058-45834058	T	intron_variant,non_coding_transcript_variant	MODIFIER	CRHR1	ENSG00000120088	Transcript	ENST00000705345.1	retained_intron	-	4/4	-	-	-	-	-	-	-	-	0.655	3.637	0.332966	-
NSF/MAPT/KANSL1	rs8712	rs41457044	0.858279	17	45834058	T	C	0.162744	17:45834058-45834058	T	intron_variant,non_coding_transcript_variant	MODIFIER	CRHR1	ENSG00000120088	Transcript	ENST00000705342.1	retained_intron	-	9/9	-	-	-	-	-	-	-	-	0.655	3.637	0.332966	-
NSF/MAPT/KANSL1	rs8712	rs41457044	0.858279	17	45834058	T	C	0.162744	17:45834058-45834058	T	intron_variant,non_coding_transcript_variant	MODIFIER	CRHR1	ENSG00000120088	Transcript	ENST00000705343.1	retained_intron	-	7/7	-	-	-	-	-	-	-	-	0.655	3.637	0.332966	-
NSF/MAPT/KANSL1	rs8712	rs41457044	0.858279	17	45834058	T	C	0.162744	17:45834058-45834058	T	intron_variant,non_coding_transcript_variant	MODIFIER	CRHR1	ENSG00000120088	Transcript	ENST00000705344.1	retained_intron	-	6/6	-	-	-	-	-	-	-	-	0.655	3.637	0.332966	-
NSF/MAPT/KANSL1	rs8712	rs41457044	0.858279	17	45834058	T	C	0.162744	17:45834058-45834058	T	downstream_gene_variant	MODIFIER	CRHR1	ENSG00000120088	Transcript	ENST00000705346.1	retained_intron	-	-	-	-	-	-	-	-	-	-	-	3.637	0.332966	-
NSF/MAPT/KANSL1	rs8712	rs41457044	0.858279	17	45834058	T	C	0.162744	17:45834058-45834058	T	intron_variant,NMD_transcript_variant	MODIFIER	CRHR1	ENSG00000120088	Transcript	ENST00000619154.4	nonsense_mediated_decay	-	10/10	-	-	-	-	-	-	-	-	0.655	3.637	0.332966	-
NSF/MAPT/KANSL1	rs8712	rs1876829	0.857611	17	45834077	C	T	0.162757	17:45834077-45834077	C	downstream_gene_variant	MODIFIER	CRHR1	ENSG00000120088	Transcript	ENST00000705346.1	retained_intron	-	-	-	-	-	-	-	-	-	-	-	6.29	0.582793	-
NSF/MAPT/KANSL1	rs8712	rs1876829	0.857611	17	45834077	C	T	0.162757	17:45834077-45834077	C	intron_variant,NMD_transcript_variant	MODIFIER	CRHR1	ENSG00000120088	Transcript	ENST00000339069.9	nonsense_mediated_decay	-	11/11	-	-	-	-	-	-	-	-	0.655	6.29	0.582793	-
NSF/MAPT/KANSL1	rs8712	rs1876829	0.857611	17	45834077	C	T	0.162757	17:45834077-45834077	C	intron_variant,NMD_transcript_variant	MODIFIER	CRHR1	ENSG00000120088	Transcript	ENST00000347197.9	nonsense_mediated_decay	-	12/12	-	-	-	-	-	-	-	-	0.655	6.29	0.582793	-
NSF/MAPT/KANSL1	rs8712	rs1876829	0.857611	17	45834077	C	T	0.162757	17:45834077-45834077	C	intron_variant	MODIFIER	CRHR1	ENSG00000120088	Transcript	ENST00000352855.9	protein_coding	-	11/11	-	-	-	-	-	-	-	-	0.655	6.29	0.582793	-
NSF/MAPT/KANSL1	rs8712	rs1876829	0.857611	17	45834077	C	T	0.162757	17:45834077-45834077	C	intron_variant	MODIFIER	CRHR1	ENSG00000120088	Transcript	ENST00000314537.10	protein_coding	-	12/12	-	-	-	-	-	-	-	-	0.655	6.29	0.582793	-
NSF/MAPT/KANSL1	rs8712	rs1876829	0.857611	17	45834077	C	T	0.162757	17:45834077-45834077	C	intron_variant,non_coding_transcript_variant	MODIFIER	CRHR1	ENSG00000120088	Transcript	ENST00000705344.1	retained_intron	-	6/6	-	-	-	-	-	-	-	-	0.655	6.29	0.582793	-
NSF/MAPT/KANSL1	rs8712	rs1876829	0.857611	17	45834077	C	T	0.162757	17:45834077-45834077	C	intron_variant,non_coding_transcript_variant	MODIFIER	CRHR1	ENSG00000120088	Transcript	ENST00000705345.1	retained_intron	-	4/4	-	-	-	-	-	-	-	-	0.655	6.29	0.582793	-
NSF/MAPT/KANSL1	rs8712	rs1876829	0.857611	17	45834077	C	T	0.162757	17:45834077-45834077	C	intron_variant	MODIFIER	CRHR1	ENSG00000120088	Transcript	ENST00000577353.5	protein_coding	-	11/11	-	-	-	-	-	-	-	-	0.655	6.29	0.582793	-
NSF/MAPT/KANSL1	rs8712	rs1876829	0.857611	17	45834077	C	T	0.162757	17:45834077-45834077	C	intron_variant	MODIFIER	CRHR1	ENSG00000120088	Transcript	ENST00000580876.6	protein_coding	-	11/11	-	-	-	-	-	-	-	-	0.655	6.29	0.582793	-
NSF/MAPT/KANSL1	rs8712	rs1876829	0.857611	17	45834077	C	T	0.162757	17:45834077-45834077	C	intron_variant,non_coding_transcript_variant	MODIFIER	CRHR1	ENSG00000120088	Transcript	ENST00000580955.6	retained_intron	-	11/11	-	-	-	-	-	-	-	-	0.655	6.29	0.582793	-
NSF/MAPT/KANSL1	rs8712	rs1876829	0.857611	17	45834077	C	T	0.162757	17:45834077-45834077	C	downstream_gene_variant	MODIFIER	CRHR1	ENSG00000120088	Transcript	ENST00000581479.1	retained_intron	-	-	-	-	-	-	-	-	-	-	-	6.29	0.582793	-
NSF/MAPT/KANSL1	rs8712	rs1876829	0.857611	17	45834077	C	T	0.162757	17:45834077-45834077	C	downstream_gene_variant	MODIFIER	CRHR1	ENSG00000120088	Transcript	ENST00000582766.5	retained_intron	-	-	-	-	-	-	-	-	-	-	-	6.29	0.582793	-
NSF/MAPT/KANSL1	rs8712	rs1876829	0.857611	17	45834077	C	T	0.162757	17:45834077-45834077	C	intron_variant,non_coding_transcript_variant	MODIFIER	CRHR1	ENSG00000120088	Transcript	ENST00000583888.1	protein_coding_CDS_not_defined	-	7/7	-	-	-	-	-	-	-	-	0.655	6.29	0.582793	-
NSF/MAPT/KANSL1	rs8712	rs1876829	0.857611	17	45834077	C	T	0.162757	17:45834077-45834077	C	intron_variant,NMD_transcript_variant	MODIFIER	CRHR1	ENSG00000120088	Transcript	ENST00000619154.4	nonsense_mediated_decay	-	10/10	-	-	-	-	-	-	-	-	0.655	6.29	0.582793	-
NSF/MAPT/KANSL1	rs8712	rs1876829	0.857611	17	45834077	C	T	0.162757	17:45834077-45834077	C	intron_variant,non_coding_transcript_variant	MODIFIER	MAPT-AS1	ENSG00000264589	Transcript	ENST00000634876.2	lncRNA	-	2/6	-	-	-	-	-	-	-	-	-	6.29	0.582793	-
NSF/MAPT/KANSL1	rs8712	rs1876829	0.857611	17	45834077	C	T	0.162757	17:45834077-45834077	C	intron_variant,non_coding_transcript_variant	MODIFIER	CRHR1	ENSG00000120088	Transcript	ENST00000705340.1	protein_coding_CDS_not_defined	-	13/13	-	-	-	-	-	-	-	-	0.655	6.29	0.582793	-
NSF/MAPT/KANSL1	rs8712	rs1876829	0.857611	17	45834077	C	T	0.162757	17:45834077-45834077	C	intron_variant,NMD_transcript_variant	MODIFIER	CRHR1	ENSG00000120088	Transcript	ENST00000705341.1	nonsense_mediated_decay	-	13/13	-	-	-	-	-	-	-	-	0.655	6.29	0.582793	-
NSF/MAPT/KANSL1	rs8712	rs1876829	0.857611	17	45834077	C	T	0.162757	17:45834077-45834077	C	intron_variant,non_coding_transcript_variant	MODIFIER	CRHR1	ENSG00000120088	Transcript	ENST00000705342.1	retained_intron	-	9/9	-	-	-	-	-	-	-	-	0.655	6.29	0.582793	-
NSF/MAPT/KANSL1	rs8712	rs1876829	0.857611	17	45834077	C	T	0.162757	17:45834077-45834077	C	intron_variant	MODIFIER	CRHR1	ENSG00000120088	Transcript	ENST00000398285.7	protein_coding	-	13/13	-	-	-	-	-	-	-	-	0.655	6.29	0.582793	-
NSF/MAPT/KANSL1	rs8712	rs1876829	0.857611	17	45834077	C	T	0.162757	17:45834077-45834077	C	intron_variant,non_coding_transcript_variant	MODIFIER	CRHR1	ENSG00000120088	Transcript	ENST00000535778.2	protein_coding_CDS_not_defined	-	3/3	-	-	-	-	-	-	-	-	0.655	6.29	0.582793	-
NSF/MAPT/KANSL1	rs8712	rs1876829	0.857611	17	45834077	C	T	0.162757	17:45834077-45834077	C	intron_variant,non_coding_transcript_variant	MODIFIER	CRHR1	ENSG00000120088	Transcript	ENST00000705343.1	retained_intron	-	7/7	-	-	-	-	-	-	-	-	0.655	6.29	0.582793	-
NSF/MAPT/KANSL1	rs8712	rs1876828	0.857715	17	45834159	T	C	0.162756	17:45834159-45834159	T	intron_variant	MODIFIER	CRHR1	ENSG00000120088	Transcript	ENST00000352855.9	protein_coding	-	11/11	-	-	-	-	-	-	-	-	0.655	8.305	0.802078	-
NSF/MAPT/KANSL1	rs8712	rs1876828	0.857715	17	45834159	T	C	0.162756	17:45834159-45834159	T	intron_variant	MODIFIER	CRHR1	ENSG00000120088	Transcript	ENST00000314537.10	protein_coding	-	12/12	-	-	-	-	-	-	-	-	0.655	8.305	0.802078	-
NSF/MAPT/KANSL1	rs8712	rs1876828	0.857715	17	45834159	T	C	0.162756	17:45834159-45834159	T	intron_variant	MODIFIER	CRHR1	ENSG00000120088	Transcript	ENST00000398285.7	protein_coding	-	13/13	-	-	-	-	-	-	-	-	0.655	8.305	0.802078	-
NSF/MAPT/KANSL1	rs8712	rs1876828	0.857715	17	45834159	T	C	0.162756	17:45834159-45834159	T	intron_variant	MODIFIER	CRHR1	ENSG00000120088	Transcript	ENST00000577353.5	protein_coding	-	11/11	-	-	-	-	-	-	-	-	0.655	8.305	0.802078	-
NSF/MAPT/KANSL1	rs8712	rs1876828	0.857715	17	45834159	T	C	0.162756	17:45834159-45834159	T	intron_variant	MODIFIER	CRHR1	ENSG00000120088	Transcript	ENST00000580876.6	protein_coding	-	11/11	-	-	-	-	-	-	-	-	0.655	8.305	0.802078	-
NSF/MAPT/KANSL1	rs8712	rs1876828	0.857715	17	45834159	T	C	0.162756	17:45834159-45834159	T	intron_variant,non_coding_transcript_variant	MODIFIER	CRHR1	ENSG00000120088	Transcript	ENST00000580955.6	retained_intron	-	11/11	-	-	-	-	-	-	-	-	0.655	8.305	0.802078	-
NSF/MAPT/KANSL1	rs8712	rs1876828	0.857715	17	45834159	T	C	0.162756	17:45834159-45834159	T	intron_variant,non_coding_transcript_variant	MODIFIER	CRHR1	ENSG00000120088	Transcript	ENST00000535778.2	protein_coding_CDS_not_defined	-	3/3	-	-	-	-	-	-	-	-	0.655	8.305	0.802078	-
NSF/MAPT/KANSL1	rs8712	rs1876828	0.857715	17	45834159	T	C	0.162756	17:45834159-45834159	T	downstream_gene_variant	MODIFIER	CRHR1	ENSG00000120088	Transcript	ENST00000582766.5	retained_intron	-	-	-	-	-	-	-	-	-	-	-	8.305	0.802078	-
NSF/MAPT/KANSL1	rs8712	rs1876828	0.857715	17	45834159	T	C	0.162756	17:45834159-45834159	T	intron_variant,non_coding_transcript_variant	MODIFIER	CRHR1	ENSG00000120088	Transcript	ENST00000583888.1	protein_coding_CDS_not_defined	-	7/7	-	-	-	-	-	-	-	-	0.655	8.305	0.802078	-
NSF/MAPT/KANSL1	rs8712	rs1876828	0.857715	17	45834159	T	C	0.162756	17:45834159-45834159	T	intron_variant,NMD_transcript_variant	MODIFIER	CRHR1	ENSG00000120088	Transcript	ENST00000619154.4	nonsense_mediated_decay	-	10/10	-	-	-	-	-	-	-	-	0.655	8.305	0.802078	-
NSF/MAPT/KANSL1	rs8712	rs1876828	0.857715	17	45834159	T	C	0.162756	17:45834159-45834159	T	downstream_gene_variant	MODIFIER	CRHR1	ENSG00000120088	Transcript	ENST00000581479.1	retained_intron	-	-	-	-	-	-	-	-	-	-	-	8.305	0.802078	-
NSF/MAPT/KANSL1	rs8712	rs1876828	0.857715	17	45834159	T	C	0.162756	17:45834159-45834159	T	intron_variant,non_coding_transcript_variant	MODIFIER	CRHR1	ENSG00000120088	Transcript	ENST00000705340.1	protein_coding_CDS_not_defined	-	13/13	-	-	-	-	-	-	-	-	0.655	8.305	0.802078	-
NSF/MAPT/KANSL1	rs8712	rs1876828	0.857715	17	45834159	T	C	0.162756	17:45834159-45834159	T	intron_variant,NMD_transcript_variant	MODIFIER	CRHR1	ENSG00000120088	Transcript	ENST00000705341.1	nonsense_mediated_decay	-	13/13	-	-	-	-	-	-	-	-	0.655	8.305	0.802078	-
NSF/MAPT/KANSL1	rs8712	rs1876828	0.857715	17	45834159	T	C	0.162756	17:45834159-45834159	T	intron_variant,non_coding_transcript_variant	MODIFIER	CRHR1	ENSG00000120088	Transcript	ENST00000705342.1	retained_intron	-	9/9	-	-	-	-	-	-	-	-	0.655	8.305	0.802078	-
NSF/MAPT/KANSL1	rs8712	rs1876828	0.857715	17	45834159	T	C	0.162756	17:45834159-45834159	T	intron_variant,non_coding_transcript_variant	MODIFIER	CRHR1	ENSG00000120088	Transcript	ENST00000705343.1	retained_intron	-	7/7	-	-	-	-	-	-	-	-	0.655	8.305	0.802078	-
NSF/MAPT/KANSL1	rs8712	rs1876828	0.857715	17	45834159	T	C	0.162756	17:45834159-45834159	T	intron_variant,non_coding_transcript_variant	MODIFIER	CRHR1	ENSG00000120088	Transcript	ENST00000705344.1	retained_intron	-	6/6	-	-	-	-	-	-	-	-	0.655	8.305	0.802078	-
NSF/MAPT/KANSL1	rs8712	rs1876828	0.857715	17	45834159	T	C	0.162756	17:45834159-45834159	T	intron_variant,non_coding_transcript_variant	MODIFIER	CRHR1	ENSG00000120088	Transcript	ENST00000705345.1	retained_intron	-	4/4	-	-	-	-	-	-	-	-	0.655	8.305	0.802078	-
NSF/MAPT/KANSL1	rs8712	rs1876828	0.857715	17	45834159	T	C	0.162756	17:45834159-45834159	T	downstream_gene_variant	MODIFIER	CRHR1	ENSG00000120088	Transcript	ENST00000705346.1	retained_intron	-	-	-	-	-	-	-	-	-	-	-	8.305	0.802078	-
NSF/MAPT/KANSL1	rs8712	rs1876828	0.857715	17	45834159	T	C	0.162756	17:45834159-45834159	T	intron_variant,non_coding_transcript_variant	MODIFIER	MAPT-AS1	ENSG00000264589	Transcript	ENST00000634876.2	lncRNA	-	2/6	-	-	-	-	-	-	-	-	-	8.305	0.802078	-
NSF/MAPT/KANSL1	rs8712	rs1876828	0.857715	17	45834159	T	C	0.162756	17:45834159-45834159	T	intron_variant,NMD_transcript_variant	MODIFIER	CRHR1	ENSG00000120088	Transcript	ENST00000339069.9	nonsense_mediated_decay	-	11/11	-	-	-	-	-	-	-	-	0.655	8.305	0.802078	-
NSF/MAPT/KANSL1	rs8712	rs1876828	0.857715	17	45834159	T	C	0.162756	17:45834159-45834159	T	intron_variant,NMD_transcript_variant	MODIFIER	CRHR1	ENSG00000120088	Transcript	ENST00000347197.9	nonsense_mediated_decay	-	12/12	-	-	-	-	-	-	-	-	0.655	8.305	0.802078	-
NSF/MAPT/KANSL1	rs8712	rs1876827	0.858175	17	45834466	C	T	0.162756	17:45834466-45834466	C	intron_variant	MODIFIER	CRHR1	ENSG00000120088	Transcript	ENST00000314537.10	protein_coding	-	12/12	-	-	-	-	-	-	-	-	0.655	4.662	0.424645	-
NSF/MAPT/KANSL1	rs8712	rs1876827	0.858175	17	45834466	C	T	0.162756	17:45834466-45834466	C	intron_variant	MODIFIER	CRHR1	ENSG00000120088	Transcript	ENST00000398285.7	protein_coding	-	13/13	-	-	-	-	-	-	-	-	0.655	4.662	0.424645	-
NSF/MAPT/KANSL1	rs8712	rs1876827	0.858175	17	45834466	C	T	0.162756	17:45834466-45834466	C	intron_variant,NMD_transcript_variant	MODIFIER	CRHR1	ENSG00000120088	Transcript	ENST00000339069.9	nonsense_mediated_decay	-	11/11	-	-	-	-	-	-	-	-	0.655	4.662	0.424645	-
NSF/MAPT/KANSL1	rs8712	rs1876827	0.858175	17	45834466	C	T	0.162756	17:45834466-45834466	C	intron_variant,NMD_transcript_variant	MODIFIER	CRHR1	ENSG00000120088	Transcript	ENST00000347197.9	nonsense_mediated_decay	-	12/12	-	-	-	-	-	-	-	-	0.655	4.662	0.424645	-
NSF/MAPT/KANSL1	rs8712	rs1876827	0.858175	17	45834466	C	T	0.162756	17:45834466-45834466	C	intron_variant	MODIFIER	CRHR1	ENSG00000120088	Transcript	ENST00000352855.9	protein_coding	-	11/11	-	-	-	-	-	-	-	-	0.655	4.662	0.424645	-
NSF/MAPT/KANSL1	rs8712	rs1876827	0.858175	17	45834466	C	T	0.162756	17:45834466-45834466	C	intron_variant	MODIFIER	CRHR1	ENSG00000120088	Transcript	ENST00000577353.5	protein_coding	-	11/11	-	-	-	-	-	-	-	-	0.655	4.662	0.424645	-
NSF/MAPT/KANSL1	rs8712	rs1876827	0.858175	17	45834466	C	T	0.162756	17:45834466-45834466	C	intron_variant	MODIFIER	CRHR1	ENSG00000120088	Transcript	ENST00000580876.6	protein_coding	-	11/11	-	-	-	-	-	-	-	-	0.655	4.662	0.424645	-
NSF/MAPT/KANSL1	rs8712	rs1876827	0.858175	17	45834466	C	T	0.162756	17:45834466-45834466	C	intron_variant,non_coding_transcript_variant	MODIFIER	CRHR1	ENSG00000120088	Transcript	ENST00000705345.1	retained_intron	-	4/4	-	-	-	-	-	-	-	-	0.655	4.662	0.424645	-
NSF/MAPT/KANSL1	rs8712	rs1876827	0.858175	17	45834466	C	T	0.162756	17:45834466-45834466	C	downstream_gene_variant	MODIFIER	CRHR1	ENSG00000120088	Transcript	ENST00000705346.1	retained_intron	-	-	-	-	-	-	-	-	-	-	-	4.662	0.424645	-
NSF/MAPT/KANSL1	rs8712	rs1876827	0.858175	17	45834466	C	T	0.162756	17:45834466-45834466	C	downstream_gene_variant	MODIFIER	CRHR1	ENSG00000120088	Transcript	ENST00000582766.5	retained_intron	-	-	-	-	-	-	-	-	-	-	-	4.662	0.424645	-
NSF/MAPT/KANSL1	rs8712	rs1876827	0.858175	17	45834466	C	T	0.162756	17:45834466-45834466	C	intron_variant,non_coding_transcript_variant	MODIFIER	CRHR1	ENSG00000120088	Transcript	ENST00000583888.1	protein_coding_CDS_not_defined	-	7/7	-	-	-	-	-	-	-	-	0.655	4.662	0.424645	-
NSF/MAPT/KANSL1	rs8712	rs1876827	0.858175	17	45834466	C	T	0.162756	17:45834466-45834466	C	intron_variant,NMD_transcript_variant	MODIFIER	CRHR1	ENSG00000120088	Transcript	ENST00000619154.4	nonsense_mediated_decay	-	10/10	-	-	-	-	-	-	-	-	0.655	4.662	0.424645	-
NSF/MAPT/KANSL1	rs8712	rs1876827	0.858175	17	45834466	C	T	0.162756	17:45834466-45834466	C	intron_variant,non_coding_transcript_variant	MODIFIER	MAPT-AS1	ENSG00000264589	Transcript	ENST00000634876.2	lncRNA	-	2/6	-	-	-	-	-	-	-	-	-	4.662	0.424645	-
NSF/MAPT/KANSL1	rs8712	rs1876827	0.858175	17	45834466	C	T	0.162756	17:45834466-45834466	C	intron_variant,non_coding_transcript_variant	MODIFIER	CRHR1	ENSG00000120088	Transcript	ENST00000705340.1	protein_coding_CDS_not_defined	-	13/13	-	-	-	-	-	-	-	-	0.655	4.662	0.424645	-
NSF/MAPT/KANSL1	rs8712	rs1876827	0.858175	17	45834466	C	T	0.162756	17:45834466-45834466	C	intron_variant,NMD_transcript_variant	MODIFIER	CRHR1	ENSG00000120088	Transcript	ENST00000705341.1	nonsense_mediated_decay	-	13/13	-	-	-	-	-	-	-	-	0.655	4.662	0.424645	-
NSF/MAPT/KANSL1	rs8712	rs1876827	0.858175	17	45834466	C	T	0.162756	17:45834466-45834466	C	intron_variant,non_coding_transcript_variant	MODIFIER	CRHR1	ENSG00000120088	Transcript	ENST00000705342.1	retained_intron	-	9/9	-	-	-	-	-	-	-	-	0.655	4.662	0.424645	-
NSF/MAPT/KANSL1	rs8712	rs1876827	0.858175	17	45834466	C	T	0.162756	17:45834466-45834466	C	intron_variant,non_coding_transcript_variant	MODIFIER	CRHR1	ENSG00000120088	Transcript	ENST00000705343.1	retained_intron	-	7/7	-	-	-	-	-	-	-	-	0.655	4.662	0.424645	-
NSF/MAPT/KANSL1	rs8712	rs1876827	0.858175	17	45834466	C	T	0.162756	17:45834466-45834466	C	intron_variant,non_coding_transcript_variant	MODIFIER	CRHR1	ENSG00000120088	Transcript	ENST00000535778.2	protein_coding_CDS_not_defined	-	3/3	-	-	-	-	-	-	-	-	0.655	4.662	0.424645	-
NSF/MAPT/KANSL1	rs8712	rs1876827	0.858175	17	45834466	C	T	0.162756	17:45834466-45834466	C	intron_variant,non_coding_transcript_variant	MODIFIER	CRHR1	ENSG00000120088	Transcript	ENST00000705344.1	retained_intron	-	6/6	-	-	-	-	-	-	-	-	0.655	4.662	0.424645	-
NSF/MAPT/KANSL1	rs8712	rs1876827	0.858175	17	45834466	C	T	0.162756	17:45834466-45834466	C	intron_variant,non_coding_transcript_variant	MODIFIER	CRHR1	ENSG00000120088	Transcript	ENST00000580955.6	retained_intron	-	11/11	-	-	-	-	-	-	-	-	0.655	4.662	0.424645	-
NSF/MAPT/KANSL1	rs8712	rs1876827	0.858175	17	45834466	C	T	0.162756	17:45834466-45834466	C	downstream_gene_variant	MODIFIER	CRHR1	ENSG00000120088	Transcript	ENST00000581479.1	retained_intron	-	-	-	-	-	-	-	-	-	-	-	4.662	0.424645	-
NSF/MAPT/KANSL1	rs8712	rs16940677	0.857432	17	45834532	T	C	0.162729	17:45834532-45834532	T	intron_variant,NMD_transcript_variant	MODIFIER	CRHR1	ENSG00000120088	Transcript	ENST00000339069.9	nonsense_mediated_decay	-	11/11	-	-	-	-	-	-	-	-	0.655	1.671	0.116568	-
NSF/MAPT/KANSL1	rs8712	rs16940677	0.857432	17	45834532	T	C	0.162729	17:45834532-45834532	T	intron_variant	MODIFIER	CRHR1	ENSG00000120088	Transcript	ENST00000314537.10	protein_coding	-	12/12	-	-	-	-	-	-	-	-	0.655	1.671	0.116568	-
NSF/MAPT/KANSL1	rs8712	rs16940677	0.857432	17	45834532	T	C	0.162729	17:45834532-45834532	T	intron_variant,NMD_transcript_variant	MODIFIER	CRHR1	ENSG00000120088	Transcript	ENST00000347197.9	nonsense_mediated_decay	-	12/12	-	-	-	-	-	-	-	-	0.655	1.671	0.116568	-
NSF/MAPT/KANSL1	rs8712	rs16940677	0.857432	17	45834532	T	C	0.162729	17:45834532-45834532	T	intron_variant	MODIFIER	CRHR1	ENSG00000120088	Transcript	ENST00000352855.9	protein_coding	-	11/11	-	-	-	-	-	-	-	-	0.655	1.671	0.116568	-
NSF/MAPT/KANSL1	rs8712	rs16940677	0.857432	17	45834532	T	C	0.162729	17:45834532-45834532	T	intron_variant	MODIFIER	CRHR1	ENSG00000120088	Transcript	ENST00000398285.7	protein_coding	-	13/13	-	-	-	-	-	-	-	-	0.655	1.671	0.116568	-
NSF/MAPT/KANSL1	rs8712	rs16940677	0.857432	17	45834532	T	C	0.162729	17:45834532-45834532	T	intron_variant,non_coding_transcript_variant	MODIFIER	CRHR1	ENSG00000120088	Transcript	ENST00000705340.1	protein_coding_CDS_not_defined	-	13/13	-	-	-	-	-	-	-	-	0.655	1.671	0.116568	-
NSF/MAPT/KANSL1	rs8712	rs16940677	0.857432	17	45834532	T	C	0.162729	17:45834532-45834532	T	intron_variant	MODIFIER	CRHR1	ENSG00000120088	Transcript	ENST00000577353.5	protein_coding	-	11/11	-	-	-	-	-	-	-	-	0.655	1.671	0.116568	-
NSF/MAPT/KANSL1	rs8712	rs16940677	0.857432	17	45834532	T	C	0.162729	17:45834532-45834532	T	intron_variant	MODIFIER	CRHR1	ENSG00000120088	Transcript	ENST00000580876.6	protein_coding	-	11/11	-	-	-	-	-	-	-	-	0.655	1.671	0.116568	-
NSF/MAPT/KANSL1	rs8712	rs16940677	0.857432	17	45834532	T	C	0.162729	17:45834532-45834532	T	intron_variant,non_coding_transcript_variant	MODIFIER	CRHR1	ENSG00000120088	Transcript	ENST00000580955.6	retained_intron	-	11/11	-	-	-	-	-	-	-	-	0.655	1.671	0.116568	-
NSF/MAPT/KANSL1	rs8712	rs16940677	0.857432	17	45834532	T	C	0.162729	17:45834532-45834532	T	intron_variant,non_coding_transcript_variant	MODIFIER	CRHR1	ENSG00000120088	Transcript	ENST00000535778.2	protein_coding_CDS_not_defined	-	3/3	-	-	-	-	-	-	-	-	0.655	1.671	0.116568	-
NSF/MAPT/KANSL1	rs8712	rs16940677	0.857432	17	45834532	T	C	0.162729	17:45834532-45834532	T	downstream_gene_variant	MODIFIER	CRHR1	ENSG00000120088	Transcript	ENST00000582766.5	retained_intron	-	-	-	-	-	-	-	-	-	-	-	1.671	0.116568	-
NSF/MAPT/KANSL1	rs8712	rs16940677	0.857432	17	45834532	T	C	0.162729	17:45834532-45834532	T	intron_variant,non_coding_transcript_variant	MODIFIER	CRHR1	ENSG00000120088	Transcript	ENST00000583888.1	protein_coding_CDS_not_defined	-	7/7	-	-	-	-	-	-	-	-	0.655	1.671	0.116568	-
NSF/MAPT/KANSL1	rs8712	rs16940677	0.857432	17	45834532	T	C	0.162729	17:45834532-45834532	T	intron_variant,NMD_transcript_variant	MODIFIER	CRHR1	ENSG00000120088	Transcript	ENST00000619154.4	nonsense_mediated_decay	-	10/10	-	-	-	-	-	-	-	-	0.655	1.671	0.116568	-
NSF/MAPT/KANSL1	rs8712	rs16940677	0.857432	17	45834532	T	C	0.162729	17:45834532-45834532	T	intron_variant,non_coding_transcript_variant	MODIFIER	MAPT-AS1	ENSG00000264589	Transcript	ENST00000634876.2	lncRNA	-	2/6	-	-	-	-	-	-	-	-	-	1.671	0.116568	-
NSF/MAPT/KANSL1	rs8712	rs16940677	0.857432	17	45834532	T	C	0.162729	17:45834532-45834532	T	intron_variant,non_coding_transcript_variant	MODIFIER	CRHR1	ENSG00000120088	Transcript	ENST00000705344.1	retained_intron	-	6/6	-	-	-	-	-	-	-	-	0.655	1.671	0.116568	-
NSF/MAPT/KANSL1	rs8712	rs16940677	0.857432	17	45834532	T	C	0.162729	17:45834532-45834532	T	intron_variant,NMD_transcript_variant	MODIFIER	CRHR1	ENSG00000120088	Transcript	ENST00000705341.1	nonsense_mediated_decay	-	13/13	-	-	-	-	-	-	-	-	0.655	1.671	0.116568	-
NSF/MAPT/KANSL1	rs8712	rs16940677	0.857432	17	45834532	T	C	0.162729	17:45834532-45834532	T	intron_variant,non_coding_transcript_variant	MODIFIER	CRHR1	ENSG00000120088	Transcript	ENST00000705342.1	retained_intron	-	9/9	-	-	-	-	-	-	-	-	0.655	1.671	0.116568	-
NSF/MAPT/KANSL1	rs8712	rs16940677	0.857432	17	45834532	T	C	0.162729	17:45834532-45834532	T	intron_variant,non_coding_transcript_variant	MODIFIER	CRHR1	ENSG00000120088	Transcript	ENST00000705343.1	retained_intron	-	7/7	-	-	-	-	-	-	-	-	0.655	1.671	0.116568	-
NSF/MAPT/KANSL1	rs8712	rs16940677	0.857432	17	45834532	T	C	0.162729	17:45834532-45834532	T	downstream_gene_variant	MODIFIER	CRHR1	ENSG00000120088	Transcript	ENST00000581479.1	retained_intron	-	-	-	-	-	-	-	-	-	-	-	1.671	0.116568	-
NSF/MAPT/KANSL1	rs8712	rs16940677	0.857432	17	45834532	T	C	0.162729	17:45834532-45834532	T	intron_variant,non_coding_transcript_variant	MODIFIER	CRHR1	ENSG00000120088	Transcript	ENST00000705345.1	retained_intron	-	4/4	-	-	-	-	-	-	-	-	0.655	1.671	0.116568	-
NSF/MAPT/KANSL1	rs8712	rs16940677	0.857432	17	45834532	T	C	0.162729	17:45834532-45834532	T	downstream_gene_variant	MODIFIER	CRHR1	ENSG00000120088	Transcript	ENST00000705346.1	retained_intron	-	-	-	-	-	-	-	-	-	-	-	1.671	0.116568	-
NSF/MAPT/KANSL1	rs8712	rs16940681	0.858019	17	45834793	C	G	0.162703	17:45834793-45834793	C	3_prime_UTR_variant	MODIFIER	CRHR1	ENSG00000120088	Transcript	ENST00000314537.10	protein_coding	13/13	-	1502	-	-	-	-	-	-	-	0.655	5.274	0.481791	-
NSF/MAPT/KANSL1	rs8712	rs16940681	0.858019	17	45834793	C	G	0.162703	17:45834793-45834793	C	downstream_gene_variant	MODIFIER	CRHR1	ENSG00000120088	Transcript	ENST00000705346.1	retained_intron	-	-	-	-	-	-	-	-	-	-	-	5.274	0.481791	-
NSF/MAPT/KANSL1	rs8712	rs16940681	0.858019	17	45834793	C	G	0.162703	17:45834793-45834793	C	3_prime_UTR_variant,NMD_transcript_variant	MODIFIER	CRHR1	ENSG00000120088	Transcript	ENST00000705341.1	nonsense_mediated_decay	14/14	-	1730	-	-	-	-	-	-	-	0.655	5.274	0.481791	-
NSF/MAPT/KANSL1	rs8712	rs16940681	0.858019	17	45834793	C	G	0.162703	17:45834793-45834793	C	non_coding_transcript_exon_variant	MODIFIER	CRHR1	ENSG00000120088	Transcript	ENST00000705342.1	retained_intron	10/10	-	1534	-	-	-	-	-	-	-	0.655	5.274	0.481791	-
NSF/MAPT/KANSL1	rs8712	rs16940681	0.858019	17	45834793	C	G	0.162703	17:45834793-45834793	C	non_coding_transcript_exon_variant	MODIFIER	CRHR1	ENSG00000120088	Transcript	ENST00000705343.1	retained_intron	8/8	-	1517	-	-	-	-	-	-	-	0.655	5.274	0.481791	-
NSF/MAPT/KANSL1	rs8712	rs16940681	0.858019	17	45834793	C	G	0.162703	17:45834793-45834793	C	non_coding_transcript_exon_variant	MODIFIER	CRHR1	ENSG00000120088	Transcript	ENST00000705344.1	retained_intron	7/7	-	1081	-	-	-	-	-	-	-	0.655	5.274	0.481791	-
NSF/MAPT/KANSL1	rs8712	rs16940681	0.858019	17	45834793	C	G	0.162703	17:45834793-45834793	C	non_coding_transcript_exon_variant	MODIFIER	CRHR1	ENSG00000120088	Transcript	ENST00000705345.1	retained_intron	5/5	-	1459	-	-	-	-	-	-	-	0.655	5.274	0.481791	-
NSF/MAPT/KANSL1	rs8712	rs16940681	0.858019	17	45834793	C	G	0.162703	17:45834793-45834793	C	downstream_gene_variant	MODIFIER	CRHR1	ENSG00000120088	Transcript	ENST00000577353.5	protein_coding	-	-	-	-	-	-	-	-	-	-	-	5.274	0.481791	-
NSF/MAPT/KANSL1	rs8712	rs16940681	0.858019	17	45834793	C	G	0.162703	17:45834793-45834793	C	missense_variant	MODERATE	CRHR1	ENSG00000120088	Transcript	ENST00000580876.6	protein_coding	12/12	-	2489	616	206	E/Q	Gag/Cag	deleterious_low_confidence(0)	benign(0.413)	-	0.655	5.274	0.481791	-
NSF/MAPT/KANSL1	rs8712	rs16940681	0.858019	17	45834793	C	G	0.162703	17:45834793-45834793	C	non_coding_transcript_exon_variant	MODIFIER	CRHR1	ENSG00000120088	Transcript	ENST00000580955.6	retained_intron	12/12	-	1492	-	-	-	-	-	-	-	0.655	5.274	0.481791	-
NSF/MAPT/KANSL1	rs8712	rs16940681	0.858019	17	45834793	C	G	0.162703	17:45834793-45834793	C	downstream_gene_variant	MODIFIER	CRHR1	ENSG00000120088	Transcript	ENST00000581479.1	retained_intron	-	-	-	-	-	-	-	-	-	-	-	5.274	0.481791	-
NSF/MAPT/KANSL1	rs8712	rs16940681	0.858019	17	45834793	C	G	0.162703	17:45834793-45834793	C	downstream_gene_variant	MODIFIER	CRHR1	ENSG00000120088	Transcript	ENST00000582766.5	retained_intron	-	-	-	-	-	-	-	-	-	-	-	5.274	0.481791	-
NSF/MAPT/KANSL1	rs8712	rs16940681	0.858019	17	45834793	C	G	0.162703	17:45834793-45834793	C	non_coding_transcript_exon_variant	MODIFIER	CRHR1	ENSG00000120088	Transcript	ENST00000583888.1	protein_coding_CDS_not_defined	8/8	-	729	-	-	-	-	-	-	-	0.655	5.274	0.481791	-
NSF/MAPT/KANSL1	rs8712	rs16940681	0.858019	17	45834793	C	G	0.162703	17:45834793-45834793	C	3_prime_UTR_variant,NMD_transcript_variant	MODIFIER	CRHR1	ENSG00000120088	Transcript	ENST00000619154.4	nonsense_mediated_decay	11/11	-	1336	-	-	-	-	-	-	-	0.655	5.274	0.481791	-
NSF/MAPT/KANSL1	rs8712	rs16940681	0.858019	17	45834793	C	G	0.162703	17:45834793-45834793	C	intron_variant,non_coding_transcript_variant	MODIFIER	MAPT-AS1	ENSG00000264589	Transcript	ENST00000634876.2	lncRNA	-	2/6	-	-	-	-	-	-	-	-	-	5.274	0.481791	-
NSF/MAPT/KANSL1	rs8712	rs16940681	0.858019	17	45834793	C	G	0.162703	17:45834793-45834793	C	3_prime_UTR_variant,NMD_transcript_variant	MODIFIER	CRHR1	ENSG00000120088	Transcript	ENST00000339069.9	nonsense_mediated_decay	12/12	-	1456	-	-	-	-	-	-	-	0.655	5.274	0.481791	-
NSF/MAPT/KANSL1	rs8712	rs16940681	0.858019	17	45834793	C	G	0.162703	17:45834793-45834793	C	3_prime_UTR_variant,NMD_transcript_variant	MODIFIER	CRHR1	ENSG00000120088	Transcript	ENST00000347197.9	nonsense_mediated_decay	13/13	-	1430	-	-	-	-	-	-	-	0.655	5.274	0.481791	-
NSF/MAPT/KANSL1	rs8712	rs16940681	0.858019	17	45834793	C	G	0.162703	17:45834793-45834793	C	downstream_gene_variant	MODIFIER	CRHR1	ENSG00000120088	Transcript	ENST00000352855.9	protein_coding	-	-	-	-	-	-	-	-	-	-	-	5.274	0.481791	-
NSF/MAPT/KANSL1	rs8712	rs16940681	0.858019	17	45834793	C	G	0.162703	17:45834793-45834793	C	3_prime_UTR_variant	MODIFIER	CRHR1	ENSG00000120088	Transcript	ENST00000398285.7	protein_coding	14/14	-	1364	-	-	-	-	-	-	-	0.655	5.274	0.481791	-
NSF/MAPT/KANSL1	rs8712	rs16940681	0.858019	17	45834793	C	G	0.162703	17:45834793-45834793	C	non_coding_transcript_exon_variant	MODIFIER	CRHR1	ENSG00000120088	Transcript	ENST00000535778.2	protein_coding_CDS_not_defined	4/4	-	421	-	-	-	-	-	-	-	0.655	5.274	0.481791	-
NSF/MAPT/KANSL1	rs8712	rs16940681	0.858019	17	45834793	C	G	0.162703	17:45834793-45834793	C	non_coding_transcript_exon_variant	MODIFIER	CRHR1	ENSG00000120088	Transcript	ENST00000705340.1	protein_coding_CDS_not_defined	14/14	-	1552	-	-	-	-	-	-	-	0.655	5.274	0.481791	-
NSF/MAPT/KANSL1	rs8712	rs112691859	0.855647	17	45834901	TG	T	0.161225	17:45834901-45834901	G	3_prime_UTR_variant	MODIFIER	CRHR1	ENSG00000120088	Transcript	ENST00000314537.10	protein_coding	13/13	-	1610-1611	-	-	-	-	-	-	-	0.655	2.946	0.269235	-
NSF/MAPT/KANSL1	rs8712	rs112691859	0.855647	17	45834901	TG	T	0.161225	17:45834901-45834901	G	3_prime_UTR_variant,NMD_transcript_variant	MODIFIER	CRHR1	ENSG00000120088	Transcript	ENST00000339069.9	nonsense_mediated_decay	12/12	-	1564-1565	-	-	-	-	-	-	-	0.655	2.946	0.269235	-
NSF/MAPT/KANSL1	rs8712	rs112691859	0.855647	17	45834901	TG	T	0.161225	17:45834901-45834901	G	3_prime_UTR_variant,NMD_transcript_variant	MODIFIER	CRHR1	ENSG00000120088	Transcript	ENST00000347197.9	nonsense_mediated_decay	13/13	-	1538-1539	-	-	-	-	-	-	-	0.655	2.946	0.269235	-
NSF/MAPT/KANSL1	rs8712	rs112691859	0.855647	17	45834901	TG	T	0.161225	17:45834901-45834901	G	3_prime_UTR_variant,NMD_transcript_variant	MODIFIER	CRHR1	ENSG00000120088	Transcript	ENST00000619154.4	nonsense_mediated_decay	11/11	-	1444-1445	-	-	-	-	-	-	-	0.655	2.946	0.269235	-
NSF/MAPT/KANSL1	rs8712	rs112691859	0.855647	17	45834901	TG	T	0.161225	17:45834901-45834901	G	3_prime_UTR_variant	MODIFIER	CRHR1	ENSG00000120088	Transcript	ENST00000398285.7	protein_coding	14/14	-	1472-1473	-	-	-	-	-	-	-	0.655	2.946	0.269235	-
NSF/MAPT/KANSL1	rs8712	rs112691859	0.855647	17	45834901	TG	T	0.161225	17:45834901-45834901	G	non_coding_transcript_exon_variant	MODIFIER	CRHR1	ENSG00000120088	Transcript	ENST00000535778.2	protein_coding_CDS_not_defined	4/4	-	529-530	-	-	-	-	-	-	-	0.655	2.946	0.269235	-
NSF/MAPT/KANSL1	rs8712	rs112691859	0.855647	17	45834901	TG	T	0.161225	17:45834901-45834901	G	downstream_gene_variant	MODIFIER	CRHR1	ENSG00000120088	Transcript	ENST00000577353.5	protein_coding	-	-	-	-	-	-	-	-	-	-	-	2.946	0.269235	-
NSF/MAPT/KANSL1	rs8712	rs112691859	0.855647	17	45834901	TG	T	0.161225	17:45834901-45834901	G	downstream_gene_variant	MODIFIER	CRHR1	ENSG00000120088	Transcript	ENST00000352855.9	protein_coding	-	-	-	-	-	-	-	-	-	-	-	2.946	0.269235	-
NSF/MAPT/KANSL1	rs8712	rs112691859	0.855647	17	45834901	TG	T	0.161225	17:45834901-45834901	G	non_coding_transcript_exon_variant	MODIFIER	CRHR1	ENSG00000120088	Transcript	ENST00000580955.6	retained_intron	12/12	-	1600-1601	-	-	-	-	-	-	-	0.655	2.946	0.269235	-
NSF/MAPT/KANSL1	rs8712	rs112691859	0.855647	17	45834901	TG	T	0.161225	17:45834901-45834901	G	downstream_gene_variant	MODIFIER	CRHR1	ENSG00000120088	Transcript	ENST00000581479.1	retained_intron	-	-	-	-	-	-	-	-	-	-	-	2.946	0.269235	-
NSF/MAPT/KANSL1	rs8712	rs112691859	0.855647	17	45834901	TG	T	0.161225	17:45834901-45834901	G	downstream_gene_variant	MODIFIER	CRHR1	ENSG00000120088	Transcript	ENST00000582766.5	retained_intron	-	-	-	-	-	-	-	-	-	-	-	2.946	0.269235	-
NSF/MAPT/KANSL1	rs8712	rs112691859	0.855647	17	45834901	TG	T	0.161225	17:45834901-45834901	G	downstream_gene_variant	MODIFIER	CRHR1	ENSG00000120088	Transcript	ENST00000583888.1	protein_coding_CDS_not_defined	-	-	-	-	-	-	-	-	-	-	-	2.946	0.269235	-
NSF/MAPT/KANSL1	rs8712	rs112691859	0.855647	17	45834901	TG	T	0.161225	17:45834901-45834901	G	non_coding_transcript_exon_variant	MODIFIER	CRHR1	ENSG00000120088	Transcript	ENST00000705342.1	retained_intron	10/10	-	1642-1643	-	-	-	-	-	-	-	0.655	2.946	0.269235	-
NSF/MAPT/KANSL1	rs8712	rs112691859	0.855647	17	45834901	TG	T	0.161225	17:45834901-45834901	G	intron_variant,non_coding_transcript_variant	MODIFIER	MAPT-AS1	ENSG00000264589	Transcript	ENST00000634876.2	lncRNA	-	2/6	-	-	-	-	-	-	-	-	-	2.946	0.269235	-
NSF/MAPT/KANSL1	rs8712	rs112691859	0.855647	17	45834901	TG	T	0.161225	17:45834901-45834901	G	non_coding_transcript_exon_variant	MODIFIER	CRHR1	ENSG00000120088	Transcript	ENST00000705340.1	protein_coding_CDS_not_defined	14/14	-	1660-1661	-	-	-	-	-	-	-	0.655	2.946	0.269235	-
NSF/MAPT/KANSL1	rs8712	rs112691859	0.855647	17	45834901	TG	T	0.161225	17:45834901-45834901	G	3_prime_UTR_variant,NMD_transcript_variant	MODIFIER	CRHR1	ENSG00000120088	Transcript	ENST00000705341.1	nonsense_mediated_decay	14/14	-	1838-1839	-	-	-	-	-	-	-	0.655	2.946	0.269235	-
NSF/MAPT/KANSL1	rs8712	rs112691859	0.855647	17	45834901	TG	T	0.161225	17:45834901-45834901	G	3_prime_UTR_variant	MODIFIER	CRHR1	ENSG00000120088	Transcript	ENST00000580876.6	protein_coding	12/12	-	2597-2598	-	-	-	-	-	-	-	0.655	2.946	0.269235	-
NSF/MAPT/KANSL1	rs8712	rs112691859	0.855647	17	45834901	TG	T	0.161225	17:45834901-45834901	G	non_coding_transcript_exon_variant	MODIFIER	CRHR1	ENSG00000120088	Transcript	ENST00000705343.1	retained_intron	8/8	-	1625-1626	-	-	-	-	-	-	-	0.655	2.946	0.269235	-
NSF/MAPT/KANSL1	rs8712	rs112691859	0.855647	17	45834901	TG	T	0.161225	17:45834901-45834901	G	non_coding_transcript_exon_variant	MODIFIER	CRHR1	ENSG00000120088	Transcript	ENST00000705344.1	retained_intron	7/7	-	1189-1190	-	-	-	-	-	-	-	0.655	2.946	0.269235	-
NSF/MAPT/KANSL1	rs8712	rs112691859	0.855647	17	45834901	TG	T	0.161225	17:45834901-45834901	G	non_coding_transcript_exon_variant	MODIFIER	CRHR1	ENSG00000120088	Transcript	ENST00000705345.1	retained_intron	5/5	-	1567-1568	-	-	-	-	-	-	-	0.655	2.946	0.269235	-
NSF/MAPT/KANSL1	rs8712	rs112691859	0.855647	17	45834901	TG	T	0.161225	17:45834901-45834901	G	downstream_gene_variant	MODIFIER	CRHR1	ENSG00000120088	Transcript	ENST00000705346.1	retained_intron	-	-	-	-	-	-	-	-	-	-	-	2.946	0.269235	-
NSF/MAPT/KANSL1	rs8712	rs28364021	0.859264	17	45834916	T	C	0.162751	17:45834916-45834916	T	non_coding_transcript_exon_variant	MODIFIER	CRHR1	ENSG00000120088	Transcript	ENST00000705345.1	retained_intron	5/5	-	1582	-	-	-	-	-	-	-	0.655	0.717	-0.102881	-
NSF/MAPT/KANSL1	rs8712	rs28364021	0.859264	17	45834916	T	C	0.162751	17:45834916-45834916	T	non_coding_transcript_exon_variant	MODIFIER	CRHR1	ENSG00000120088	Transcript	ENST00000705340.1	protein_coding_CDS_not_defined	14/14	-	1675	-	-	-	-	-	-	-	0.655	0.717	-0.102881	-
NSF/MAPT/KANSL1	rs8712	rs28364021	0.859264	17	45834916	T	C	0.162751	17:45834916-45834916	T	3_prime_UTR_variant,NMD_transcript_variant	MODIFIER	CRHR1	ENSG00000120088	Transcript	ENST00000705341.1	nonsense_mediated_decay	14/14	-	1853	-	-	-	-	-	-	-	0.655	0.717	-0.102881	-
NSF/MAPT/KANSL1	rs8712	rs28364021	0.859264	17	45834916	T	C	0.162751	17:45834916-45834916	T	non_coding_transcript_exon_variant	MODIFIER	CRHR1	ENSG00000120088	Transcript	ENST00000705342.1	retained_intron	10/10	-	1657	-	-	-	-	-	-	-	0.655	0.717	-0.102881	-
NSF/MAPT/KANSL1	rs8712	rs28364021	0.859264	17	45834916	T	C	0.162751	17:45834916-45834916	T	non_coding_transcript_exon_variant	MODIFIER	CRHR1	ENSG00000120088	Transcript	ENST00000705343.1	retained_intron	8/8	-	1640	-	-	-	-	-	-	-	0.655	0.717	-0.102881	-
NSF/MAPT/KANSL1	rs8712	rs28364021	0.859264	17	45834916	T	C	0.162751	17:45834916-45834916	T	non_coding_transcript_exon_variant	MODIFIER	CRHR1	ENSG00000120088	Transcript	ENST00000705344.1	retained_intron	7/7	-	1204	-	-	-	-	-	-	-	0.655	0.717	-0.102881	-
NSF/MAPT/KANSL1	rs8712	rs28364021	0.859264	17	45834916	T	C	0.162751	17:45834916-45834916	T	downstream_gene_variant	MODIFIER	CRHR1	ENSG00000120088	Transcript	ENST00000705346.1	retained_intron	-	-	-	-	-	-	-	-	-	-	-	0.717	-0.102881	-
NSF/MAPT/KANSL1	rs8712	rs28364021	0.859264	17	45834916	T	C	0.162751	17:45834916-45834916	T	downstream_gene_variant	MODIFIER	CRHR1	ENSG00000120088	Transcript	ENST00000577353.5	protein_coding	-	-	-	-	-	-	-	-	-	-	-	0.717	-0.102881	-
NSF/MAPT/KANSL1	rs8712	rs28364021	0.859264	17	45834916	T	C	0.162751	17:45834916-45834916	T	3_prime_UTR_variant	MODIFIER	CRHR1	ENSG00000120088	Transcript	ENST00000580876.6	protein_coding	12/12	-	2612	-	-	-	-	-	-	-	0.655	0.717	-0.102881	-
NSF/MAPT/KANSL1	rs8712	rs28364021	0.859264	17	45834916	T	C	0.162751	17:45834916-45834916	T	non_coding_transcript_exon_variant	MODIFIER	CRHR1	ENSG00000120088	Transcript	ENST00000580955.6	retained_intron	12/12	-	1615	-	-	-	-	-	-	-	0.655	0.717	-0.102881	-
NSF/MAPT/KANSL1	rs8712	rs28364021	0.859264	17	45834916	T	C	0.162751	17:45834916-45834916	T	downstream_gene_variant	MODIFIER	CRHR1	ENSG00000120088	Transcript	ENST00000581479.1	retained_intron	-	-	-	-	-	-	-	-	-	-	-	0.717	-0.102881	-
NSF/MAPT/KANSL1	rs8712	rs28364021	0.859264	17	45834916	T	C	0.162751	17:45834916-45834916	T	downstream_gene_variant	MODIFIER	CRHR1	ENSG00000120088	Transcript	ENST00000582766.5	retained_intron	-	-	-	-	-	-	-	-	-	-	-	0.717	-0.102881	-
NSF/MAPT/KANSL1	rs8712	rs28364021	0.859264	17	45834916	T	C	0.162751	17:45834916-45834916	T	downstream_gene_variant	MODIFIER	CRHR1	ENSG00000120088	Transcript	ENST00000583888.1	protein_coding_CDS_not_defined	-	-	-	-	-	-	-	-	-	-	-	0.717	-0.102881	-
NSF/MAPT/KANSL1	rs8712	rs28364021	0.859264	17	45834916	T	C	0.162751	17:45834916-45834916	T	intron_variant,non_coding_transcript_variant	MODIFIER	MAPT-AS1	ENSG00000264589	Transcript	ENST00000634876.2	lncRNA	-	2/6	-	-	-	-	-	-	-	-	-	0.717	-0.102881	-
NSF/MAPT/KANSL1	rs8712	rs28364021	0.859264	17	45834916	T	C	0.162751	17:45834916-45834916	T	3_prime_UTR_variant	MODIFIER	CRHR1	ENSG00000120088	Transcript	ENST00000314537.10	protein_coding	13/13	-	1625	-	-	-	-	-	-	-	0.655	0.717	-0.102881	-
NSF/MAPT/KANSL1	rs8712	rs28364021	0.859264	17	45834916	T	C	0.162751	17:45834916-45834916	T	3_prime_UTR_variant,NMD_transcript_variant	MODIFIER	CRHR1	ENSG00000120088	Transcript	ENST00000339069.9	nonsense_mediated_decay	12/12	-	1579	-	-	-	-	-	-	-	0.655	0.717	-0.102881	-
NSF/MAPT/KANSL1	rs8712	rs28364021	0.859264	17	45834916	T	C	0.162751	17:45834916-45834916	T	3_prime_UTR_variant,NMD_transcript_variant	MODIFIER	CRHR1	ENSG00000120088	Transcript	ENST00000347197.9	nonsense_mediated_decay	13/13	-	1553	-	-	-	-	-	-	-	0.655	0.717	-0.102881	-
NSF/MAPT/KANSL1	rs8712	rs28364021	0.859264	17	45834916	T	C	0.162751	17:45834916-45834916	T	downstream_gene_variant	MODIFIER	CRHR1	ENSG00000120088	Transcript	ENST00000352855.9	protein_coding	-	-	-	-	-	-	-	-	-	-	-	0.717	-0.102881	-
NSF/MAPT/KANSL1	rs8712	rs28364021	0.859264	17	45834916	T	C	0.162751	17:45834916-45834916	T	3_prime_UTR_variant	MODIFIER	CRHR1	ENSG00000120088	Transcript	ENST00000398285.7	protein_coding	14/14	-	1487	-	-	-	-	-	-	-	0.655	0.717	-0.102881	-
NSF/MAPT/KANSL1	rs8712	rs28364021	0.859264	17	45834916	T	C	0.162751	17:45834916-45834916	T	non_coding_transcript_exon_variant	MODIFIER	CRHR1	ENSG00000120088	Transcript	ENST00000535778.2	protein_coding_CDS_not_defined	4/4	-	544	-	-	-	-	-	-	-	0.655	0.717	-0.102881	-
NSF/MAPT/KANSL1	rs8712	rs28364021	0.859264	17	45834916	T	C	0.162751	17:45834916-45834916	T	3_prime_UTR_variant,NMD_transcript_variant	MODIFIER	CRHR1	ENSG00000120088	Transcript	ENST00000619154.4	nonsense_mediated_decay	11/11	-	1459	-	-	-	-	-	-	-	0.655	0.717	-0.102881	-
NSF/MAPT/KANSL1	rs8712	rs2316765	0.858179	17	45835088	C	T	0.162755	17:45835088-45835088	C	3_prime_UTR_variant	MODIFIER	CRHR1	ENSG00000120088	Transcript	ENST00000314537.10	protein_coding	13/13	-	1797	-	-	-	-	-	-	-	0.655	11.66	1.13209	-
NSF/MAPT/KANSL1	rs8712	rs2316765	0.858179	17	45835088	C	T	0.162755	17:45835088-45835088	C	3_prime_UTR_variant,NMD_transcript_variant	MODIFIER	CRHR1	ENSG00000120088	Transcript	ENST00000339069.9	nonsense_mediated_decay	12/12	-	1751	-	-	-	-	-	-	-	0.655	11.66	1.13209	-
NSF/MAPT/KANSL1	rs8712	rs2316765	0.858179	17	45835088	C	T	0.162755	17:45835088-45835088	C	downstream_gene_variant	MODIFIER	CRHR1	ENSG00000120088	Transcript	ENST00000352855.9	protein_coding	-	-	-	-	-	-	-	-	-	-	-	11.66	1.13209	-
NSF/MAPT/KANSL1	rs8712	rs2316765	0.858179	17	45835088	C	T	0.162755	17:45835088-45835088	C	3_prime_UTR_variant	MODIFIER	CRHR1	ENSG00000120088	Transcript	ENST00000398285.7	protein_coding	14/14	-	1659	-	-	-	-	-	-	-	0.655	11.66	1.13209	-
NSF/MAPT/KANSL1	rs8712	rs2316765	0.858179	17	45835088	C	T	0.162755	17:45835088-45835088	C	non_coding_transcript_exon_variant	MODIFIER	CRHR1	ENSG00000120088	Transcript	ENST00000535778.2	protein_coding_CDS_not_defined	4/4	-	716	-	-	-	-	-	-	-	0.655	11.66	1.13209	-
NSF/MAPT/KANSL1	rs8712	rs2316765	0.858179	17	45835088	C	T	0.162755	17:45835088-45835088	C	3_prime_UTR_variant,NMD_transcript_variant	MODIFIER	CRHR1	ENSG00000120088	Transcript	ENST00000347197.9	nonsense_mediated_decay	13/13	-	1725	-	-	-	-	-	-	-	0.655	11.66	1.13209	-
NSF/MAPT/KANSL1	rs8712	rs2316765	0.858179	17	45835088	C	T	0.162755	17:45835088-45835088	C	3_prime_UTR_variant	MODIFIER	CRHR1	ENSG00000120088	Transcript	ENST00000580876.6	protein_coding	12/12	-	2784	-	-	-	-	-	-	-	0.655	11.66	1.13209	-
NSF/MAPT/KANSL1	rs8712	rs2316765	0.858179	17	45835088	C	T	0.162755	17:45835088-45835088	C	non_coding_transcript_exon_variant	MODIFIER	CRHR1	ENSG00000120088	Transcript	ENST00000580955.6	retained_intron	12/12	-	1787	-	-	-	-	-	-	-	0.655	11.66	1.13209	-
NSF/MAPT/KANSL1	rs8712	rs2316765	0.858179	17	45835088	C	T	0.162755	17:45835088-45835088	C	downstream_gene_variant	MODIFIER	CRHR1	ENSG00000120088	Transcript	ENST00000581479.1	retained_intron	-	-	-	-	-	-	-	-	-	-	-	11.66	1.13209	-
NSF/MAPT/KANSL1	rs8712	rs2316765	0.858179	17	45835088	C	T	0.162755	17:45835088-45835088	C	downstream_gene_variant	MODIFIER	CRHR1	ENSG00000120088	Transcript	ENST00000582766.5	retained_intron	-	-	-	-	-	-	-	-	-	-	-	11.66	1.13209	-
NSF/MAPT/KANSL1	rs8712	rs2316765	0.858179	17	45835088	C	T	0.162755	17:45835088-45835088	C	downstream_gene_variant	MODIFIER	CRHR1	ENSG00000120088	Transcript	ENST00000583888.1	protein_coding_CDS_not_defined	-	-	-	-	-	-	-	-	-	-	-	11.66	1.13209	-
NSF/MAPT/KANSL1	rs8712	rs2316765	0.858179	17	45835088	C	T	0.162755	17:45835088-45835088	C	3_prime_UTR_variant,NMD_transcript_variant	MODIFIER	CRHR1	ENSG00000120088	Transcript	ENST00000619154.4	nonsense_mediated_decay	11/11	-	1631	-	-	-	-	-	-	-	0.655	11.66	1.13209	-
NSF/MAPT/KANSL1	rs8712	rs2316765	0.858179	17	45835088	C	T	0.162755	17:45835088-45835088	C	intron_variant,non_coding_transcript_variant	MODIFIER	MAPT-AS1	ENSG00000264589	Transcript	ENST00000634876.2	lncRNA	-	2/6	-	-	-	-	-	-	-	-	-	11.66	1.13209	-
NSF/MAPT/KANSL1	rs8712	rs2316765	0.858179	17	45835088	C	T	0.162755	17:45835088-45835088	C	non_coding_transcript_exon_variant	MODIFIER	CRHR1	ENSG00000120088	Transcript	ENST00000705340.1	protein_coding_CDS_not_defined	14/14	-	1847	-	-	-	-	-	-	-	0.655	11.66	1.13209	-
NSF/MAPT/KANSL1	rs8712	rs2316765	0.858179	17	45835088	C	T	0.162755	17:45835088-45835088	C	3_prime_UTR_variant,NMD_transcript_variant	MODIFIER	CRHR1	ENSG00000120088	Transcript	ENST00000705341.1	nonsense_mediated_decay	14/14	-	2025	-	-	-	-	-	-	-	0.655	11.66	1.13209	-
NSF/MAPT/KANSL1	rs8712	rs2316765	0.858179	17	45835088	C	T	0.162755	17:45835088-45835088	C	non_coding_transcript_exon_variant	MODIFIER	CRHR1	ENSG00000120088	Transcript	ENST00000705342.1	retained_intron	10/10	-	1829	-	-	-	-	-	-	-	0.655	11.66	1.13209	-
NSF/MAPT/KANSL1	rs8712	rs2316765	0.858179	17	45835088	C	T	0.162755	17:45835088-45835088	C	non_coding_transcript_exon_variant	MODIFIER	CRHR1	ENSG00000120088	Transcript	ENST00000705343.1	retained_intron	8/8	-	1812	-	-	-	-	-	-	-	0.655	11.66	1.13209	-
NSF/MAPT/KANSL1	rs8712	rs2316765	0.858179	17	45835088	C	T	0.162755	17:45835088-45835088	C	non_coding_transcript_exon_variant	MODIFIER	CRHR1	ENSG00000120088	Transcript	ENST00000705344.1	retained_intron	7/7	-	1376	-	-	-	-	-	-	-	0.655	11.66	1.13209	-
NSF/MAPT/KANSL1	rs8712	rs2316765	0.858179	17	45835088	C	T	0.162755	17:45835088-45835088	C	downstream_gene_variant	MODIFIER	CRHR1	ENSG00000120088	Transcript	ENST00000577353.5	protein_coding	-	-	-	-	-	-	-	-	-	-	-	11.66	1.13209	-
NSF/MAPT/KANSL1	rs8712	rs2316765	0.858179	17	45835088	C	T	0.162755	17:45835088-45835088	C	regulatory_region_variant	MODIFIER	-	-	RegulatoryFeature	ENSR17_83CDDZ	enhancer	-	-	-	-	-	-	-	-	-	-	-	11.66	1.13209	-
NSF/MAPT/KANSL1	rs8712	rs2316765	0.858179	17	45835088	C	T	0.162755	17:45835088-45835088	C	non_coding_transcript_exon_variant	MODIFIER	CRHR1	ENSG00000120088	Transcript	ENST00000705345.1	retained_intron	5/5	-	1754	-	-	-	-	-	-	-	0.655	11.66	1.13209	-
NSF/MAPT/KANSL1	rs8712	rs2316765	0.858179	17	45835088	C	T	0.162755	17:45835088-45835088	C	downstream_gene_variant	MODIFIER	CRHR1	ENSG00000120088	Transcript	ENST00000705346.1	retained_intron	-	-	-	-	-	-	-	-	-	-	-	11.66	1.13209	-
NSF/MAPT/KANSL1	rs8712	rs878886	0.858224	17	45835124	G	C	0.162758	17:45835124-45835124	G	downstream_gene_variant	MODIFIER	CRHR1	ENSG00000120088	Transcript	ENST00000583888.1	protein_coding_CDS_not_defined	-	-	-	-	-	-	-	-	-	-	-	7.529	0.716214	-
NSF/MAPT/KANSL1	rs8712	rs878886	0.858224	17	45835124	G	C	0.162758	17:45835124-45835124	G	downstream_gene_variant	MODIFIER	CRHR1	ENSG00000120088	Transcript	ENST00000582766.5	retained_intron	-	-	-	-	-	-	-	-	-	-	-	7.529	0.716214	-
NSF/MAPT/KANSL1	rs8712	rs878886	0.858224	17	45835124	G	C	0.162758	17:45835124-45835124	G	3_prime_UTR_variant,NMD_transcript_variant	MODIFIER	CRHR1	ENSG00000120088	Transcript	ENST00000705341.1	nonsense_mediated_decay	14/14	-	2061	-	-	-	-	-	-	-	0.655	7.529	0.716214	-
NSF/MAPT/KANSL1	rs8712	rs878886	0.858224	17	45835124	G	C	0.162758	17:45835124-45835124	G	3_prime_UTR_variant,NMD_transcript_variant	MODIFIER	CRHR1	ENSG00000120088	Transcript	ENST00000339069.9	nonsense_mediated_decay	12/12	-	1787	-	-	-	-	-	-	-	0.655	7.529	0.716214	-
NSF/MAPT/KANSL1	rs8712	rs878886	0.858224	17	45835124	G	C	0.162758	17:45835124-45835124	G	non_coding_transcript_exon_variant	MODIFIER	CRHR1	ENSG00000120088	Transcript	ENST00000705342.1	retained_intron	10/10	-	1865	-	-	-	-	-	-	-	0.655	7.529	0.716214	-
NSF/MAPT/KANSL1	rs8712	rs878886	0.858224	17	45835124	G	C	0.162758	17:45835124-45835124	G	non_coding_transcript_exon_variant	MODIFIER	CRHR1	ENSG00000120088	Transcript	ENST00000705343.1	retained_intron	8/8	-	1848	-	-	-	-	-	-	-	0.655	7.529	0.716214	-
NSF/MAPT/KANSL1	rs8712	rs878886	0.858224	17	45835124	G	C	0.162758	17:45835124-45835124	G	non_coding_transcript_exon_variant	MODIFIER	CRHR1	ENSG00000120088	Transcript	ENST00000705344.1	retained_intron	7/7	-	1412	-	-	-	-	-	-	-	0.655	7.529	0.716214	-
NSF/MAPT/KANSL1	rs8712	rs878886	0.858224	17	45835124	G	C	0.162758	17:45835124-45835124	G	non_coding_transcript_exon_variant	MODIFIER	CRHR1	ENSG00000120088	Transcript	ENST00000705345.1	retained_intron	5/5	-	1790	-	-	-	-	-	-	-	0.655	7.529	0.716214	-
NSF/MAPT/KANSL1	rs8712	rs878886	0.858224	17	45835124	G	C	0.162758	17:45835124-45835124	G	downstream_gene_variant	MODIFIER	CRHR1	ENSG00000120088	Transcript	ENST00000705346.1	retained_intron	-	-	-	-	-	-	-	-	-	-	-	7.529	0.716214	-
NSF/MAPT/KANSL1	rs8712	rs878886	0.858224	17	45835124	G	C	0.162758	17:45835124-45835124	G	regulatory_region_variant	MODIFIER	-	-	RegulatoryFeature	ENSR17_83CDDZ	enhancer	-	-	-	-	-	-	-	-	-	-	-	7.529	0.716214	-
NSF/MAPT/KANSL1	rs8712	rs878886	0.858224	17	45835124	G	C	0.162758	17:45835124-45835124	G	non_coding_transcript_exon_variant	MODIFIER	CRHR1	ENSG00000120088	Transcript	ENST00000580955.6	retained_intron	12/12	-	1823	-	-	-	-	-	-	-	0.655	7.529	0.716214	-
NSF/MAPT/KANSL1	rs8712	rs878886	0.858224	17	45835124	G	C	0.162758	17:45835124-45835124	G	downstream_gene_variant	MODIFIER	CRHR1	ENSG00000120088	Transcript	ENST00000581479.1	retained_intron	-	-	-	-	-	-	-	-	-	-	-	7.529	0.716214	-
NSF/MAPT/KANSL1	rs8712	rs878886	0.858224	17	45835124	G	C	0.162758	17:45835124-45835124	G	3_prime_UTR_variant,NMD_transcript_variant	MODIFIER	CRHR1	ENSG00000120088	Transcript	ENST00000619154.4	nonsense_mediated_decay	11/11	-	1667	-	-	-	-	-	-	-	0.655	7.529	0.716214	-
NSF/MAPT/KANSL1	rs8712	rs878886	0.858224	17	45835124	G	C	0.162758	17:45835124-45835124	G	intron_variant,non_coding_transcript_variant	MODIFIER	MAPT-AS1	ENSG00000264589	Transcript	ENST00000634876.2	lncRNA	-	2/6	-	-	-	-	-	-	-	-	-	7.529	0.716214	-
NSF/MAPT/KANSL1	rs8712	rs878886	0.858224	17	45835124	G	C	0.162758	17:45835124-45835124	G	non_coding_transcript_exon_variant	MODIFIER	CRHR1	ENSG00000120088	Transcript	ENST00000705340.1	protein_coding_CDS_not_defined	14/14	-	1883	-	-	-	-	-	-	-	0.655	7.529	0.716214	-
NSF/MAPT/KANSL1	rs8712	rs878886	0.858224	17	45835124	G	C	0.162758	17:45835124-45835124	G	3_prime_UTR_variant	MODIFIER	CRHR1	ENSG00000120088	Transcript	ENST00000314537.10	protein_coding	13/13	-	1833	-	-	-	-	-	-	-	0.655	7.529	0.716214	-
NSF/MAPT/KANSL1	rs8712	rs878886	0.858224	17	45835124	G	C	0.162758	17:45835124-45835124	G	non_coding_transcript_exon_variant	MODIFIER	CRHR1	ENSG00000120088	Transcript	ENST00000535778.2	protein_coding_CDS_not_defined	4/4	-	752	-	-	-	-	-	-	-	0.655	7.529	0.716214	-
NSF/MAPT/KANSL1	rs8712	rs878886	0.858224	17	45835124	G	C	0.162758	17:45835124-45835124	G	3_prime_UTR_variant,NMD_transcript_variant	MODIFIER	CRHR1	ENSG00000120088	Transcript	ENST00000347197.9	nonsense_mediated_decay	13/13	-	1761	-	-	-	-	-	-	-	0.655	7.529	0.716214	-
NSF/MAPT/KANSL1	rs8712	rs878886	0.858224	17	45835124	G	C	0.162758	17:45835124-45835124	G	downstream_gene_variant	MODIFIER	CRHR1	ENSG00000120088	Transcript	ENST00000352855.9	protein_coding	-	-	-	-	-	-	-	-	-	-	-	7.529	0.716214	-
NSF/MAPT/KANSL1	rs8712	rs878886	0.858224	17	45835124	G	C	0.162758	17:45835124-45835124	G	3_prime_UTR_variant	MODIFIER	CRHR1	ENSG00000120088	Transcript	ENST00000398285.7	protein_coding	14/14	-	1695	-	-	-	-	-	-	-	0.655	7.529	0.716214	-
NSF/MAPT/KANSL1	rs8712	rs878886	0.858224	17	45835124	G	C	0.162758	17:45835124-45835124	G	downstream_gene_variant	MODIFIER	CRHR1	ENSG00000120088	Transcript	ENST00000577353.5	protein_coding	-	-	-	-	-	-	-	-	-	-	-	7.529	0.716214	-
NSF/MAPT/KANSL1	rs8712	rs878886	0.858224	17	45835124	G	C	0.162758	17:45835124-45835124	G	3_prime_UTR_variant	MODIFIER	CRHR1	ENSG00000120088	Transcript	ENST00000580876.6	protein_coding	12/12	-	2820	-	-	-	-	-	-	-	0.655	7.529	0.716214	-
NSF/MAPT/KANSL1	rs8712	rs878887	0.858283	17	45835216	T	C	0.162765	17:45835216-45835216	T	downstream_gene_variant	MODIFIER	CRHR1	ENSG00000120088	Transcript	ENST00000577353.5	protein_coding	-	-	-	-	-	-	-	-	-	-	-	1.499	0.087935	-
NSF/MAPT/KANSL1	rs8712	rs878887	0.858283	17	45835216	T	C	0.162765	17:45835216-45835216	T	3_prime_UTR_variant	MODIFIER	CRHR1	ENSG00000120088	Transcript	ENST00000314537.10	protein_coding	13/13	-	1925	-	-	-	-	-	-	-	0.655	1.499	0.087935	-
NSF/MAPT/KANSL1	rs8712	rs878887	0.858283	17	45835216	T	C	0.162765	17:45835216-45835216	T	3_prime_UTR_variant,NMD_transcript_variant	MODIFIER	CRHR1	ENSG00000120088	Transcript	ENST00000339069.9	nonsense_mediated_decay	12/12	-	1879	-	-	-	-	-	-	-	0.655	1.499	0.087935	-
NSF/MAPT/KANSL1	rs8712	rs878887	0.858283	17	45835216	T	C	0.162765	17:45835216-45835216	T	3_prime_UTR_variant,NMD_transcript_variant	MODIFIER	CRHR1	ENSG00000120088	Transcript	ENST00000347197.9	nonsense_mediated_decay	13/13	-	1853	-	-	-	-	-	-	-	0.655	1.499	0.087935	-
NSF/MAPT/KANSL1	rs8712	rs878887	0.858283	17	45835216	T	C	0.162765	17:45835216-45835216	T	downstream_gene_variant	MODIFIER	CRHR1	ENSG00000120088	Transcript	ENST00000352855.9	protein_coding	-	-	-	-	-	-	-	-	-	-	-	1.499	0.087935	-
NSF/MAPT/KANSL1	rs8712	rs878887	0.858283	17	45835216	T	C	0.162765	17:45835216-45835216	T	3_prime_UTR_variant	MODIFIER	CRHR1	ENSG00000120088	Transcript	ENST00000398285.7	protein_coding	14/14	-	1787	-	-	-	-	-	-	-	0.655	1.499	0.087935	-
NSF/MAPT/KANSL1	rs8712	rs878887	0.858283	17	45835216	T	C	0.162765	17:45835216-45835216	T	non_coding_transcript_exon_variant	MODIFIER	CRHR1	ENSG00000120088	Transcript	ENST00000535778.2	protein_coding_CDS_not_defined	4/4	-	844	-	-	-	-	-	-	-	0.655	1.499	0.087935	-
NSF/MAPT/KANSL1	rs8712	rs878887	0.858283	17	45835216	T	C	0.162765	17:45835216-45835216	T	non_coding_transcript_exon_variant	MODIFIER	CRHR1	ENSG00000120088	Transcript	ENST00000705344.1	retained_intron	7/7	-	1504	-	-	-	-	-	-	-	0.655	1.499	0.087935	-
NSF/MAPT/KANSL1	rs8712	rs878887	0.858283	17	45835216	T	C	0.162765	17:45835216-45835216	T	3_prime_UTR_variant	MODIFIER	CRHR1	ENSG00000120088	Transcript	ENST00000580876.6	protein_coding	12/12	-	2912	-	-	-	-	-	-	-	0.655	1.499	0.087935	-
NSF/MAPT/KANSL1	rs8712	rs878887	0.858283	17	45835216	T	C	0.162765	17:45835216-45835216	T	non_coding_transcript_exon_variant	MODIFIER	CRHR1	ENSG00000120088	Transcript	ENST00000580955.6	retained_intron	12/12	-	1915	-	-	-	-	-	-	-	0.655	1.499	0.087935	-
NSF/MAPT/KANSL1	rs8712	rs878887	0.858283	17	45835216	T	C	0.162765	17:45835216-45835216	T	downstream_gene_variant	MODIFIER	CRHR1	ENSG00000120088	Transcript	ENST00000581479.1	retained_intron	-	-	-	-	-	-	-	-	-	-	-	1.499	0.087935	-
NSF/MAPT/KANSL1	rs8712	rs878887	0.858283	17	45835216	T	C	0.162765	17:45835216-45835216	T	downstream_gene_variant	MODIFIER	CRHR1	ENSG00000120088	Transcript	ENST00000582766.5	retained_intron	-	-	-	-	-	-	-	-	-	-	-	1.499	0.087935	-
NSF/MAPT/KANSL1	rs8712	rs878887	0.858283	17	45835216	T	C	0.162765	17:45835216-45835216	T	downstream_gene_variant	MODIFIER	CRHR1	ENSG00000120088	Transcript	ENST00000583888.1	protein_coding_CDS_not_defined	-	-	-	-	-	-	-	-	-	-	-	1.499	0.087935	-
NSF/MAPT/KANSL1	rs8712	rs878887	0.858283	17	45835216	T	C	0.162765	17:45835216-45835216	T	3_prime_UTR_variant,NMD_transcript_variant	MODIFIER	CRHR1	ENSG00000120088	Transcript	ENST00000619154.4	nonsense_mediated_decay	11/11	-	1759	-	-	-	-	-	-	-	0.655	1.499	0.087935	-
NSF/MAPT/KANSL1	rs8712	rs878887	0.858283	17	45835216	T	C	0.162765	17:45835216-45835216	T	intron_variant,non_coding_transcript_variant	MODIFIER	MAPT-AS1	ENSG00000264589	Transcript	ENST00000634876.2	lncRNA	-	2/6	-	-	-	-	-	-	-	-	-	1.499	0.087935	-
NSF/MAPT/KANSL1	rs8712	rs878887	0.858283	17	45835216	T	C	0.162765	17:45835216-45835216	T	non_coding_transcript_exon_variant	MODIFIER	CRHR1	ENSG00000120088	Transcript	ENST00000705340.1	protein_coding_CDS_not_defined	14/14	-	1975	-	-	-	-	-	-	-	0.655	1.499	0.087935	-
NSF/MAPT/KANSL1	rs8712	rs878887	0.858283	17	45835216	T	C	0.162765	17:45835216-45835216	T	3_prime_UTR_variant,NMD_transcript_variant	MODIFIER	CRHR1	ENSG00000120088	Transcript	ENST00000705341.1	nonsense_mediated_decay	14/14	-	2153	-	-	-	-	-	-	-	0.655	1.499	0.087935	-
NSF/MAPT/KANSL1	rs8712	rs878887	0.858283	17	45835216	T	C	0.162765	17:45835216-45835216	T	non_coding_transcript_exon_variant	MODIFIER	CRHR1	ENSG00000120088	Transcript	ENST00000705342.1	retained_intron	10/10	-	1957	-	-	-	-	-	-	-	0.655	1.499	0.087935	-
NSF/MAPT/KANSL1	rs8712	rs878887	0.858283	17	45835216	T	C	0.162765	17:45835216-45835216	T	non_coding_transcript_exon_variant	MODIFIER	CRHR1	ENSG00000120088	Transcript	ENST00000705343.1	retained_intron	8/8	-	1940	-	-	-	-	-	-	-	0.655	1.499	0.087935	-
NSF/MAPT/KANSL1	rs8712	rs878887	0.858283	17	45835216	T	C	0.162765	17:45835216-45835216	T	non_coding_transcript_exon_variant	MODIFIER	CRHR1	ENSG00000120088	Transcript	ENST00000705345.1	retained_intron	5/5	-	1882	-	-	-	-	-	-	-	0.655	1.499	0.087935	-
NSF/MAPT/KANSL1	rs8712	rs878887	0.858283	17	45835216	T	C	0.162765	17:45835216-45835216	T	downstream_gene_variant	MODIFIER	CRHR1	ENSG00000120088	Transcript	ENST00000705346.1	retained_intron	-	-	-	-	-	-	-	-	-	-	-	1.499	0.087935	-
NSF/MAPT/KANSL1	rs8712	rs878887	0.858283	17	45835216	T	C	0.162765	17:45835216-45835216	T	regulatory_region_variant	MODIFIER	-	-	RegulatoryFeature	ENSR17_83CDDZ	enhancer	-	-	-	-	-	-	-	-	-	-	-	1.499	0.087935	-
NSF/MAPT/KANSL1	rs8712	rs878888	0.858324	17	45835269	G	A	0.162744	17:45835269-45835269	G	downstream_gene_variant	MODIFIER	CRHR1	ENSG00000120088	Transcript	ENST00000577353.5	protein_coding	-	-	-	-	-	-	-	-	-	-	-	1.749	0.128445	-
NSF/MAPT/KANSL1	rs8712	rs878888	0.858324	17	45835269	G	A	0.162744	17:45835269-45835269	G	downstream_gene_variant	MODIFIER	CRHR1	ENSG00000120088	Transcript	ENST00000583888.1	protein_coding_CDS_not_defined	-	-	-	-	-	-	-	-	-	-	-	1.749	0.128445	-
NSF/MAPT/KANSL1	rs8712	rs878888	0.858324	17	45835269	G	A	0.162744	17:45835269-45835269	G	non_coding_transcript_exon_variant	MODIFIER	CRHR1	ENSG00000120088	Transcript	ENST00000705340.1	protein_coding_CDS_not_defined	14/14	-	2028	-	-	-	-	-	-	-	0.655	1.749	0.128445	-
NSF/MAPT/KANSL1	rs8712	rs878888	0.858324	17	45835269	G	A	0.162744	17:45835269-45835269	G	3_prime_UTR_variant,NMD_transcript_variant	MODIFIER	CRHR1	ENSG00000120088	Transcript	ENST00000705341.1	nonsense_mediated_decay	14/14	-	2206	-	-	-	-	-	-	-	0.655	1.749	0.128445	-
NSF/MAPT/KANSL1	rs8712	rs878888	0.858324	17	45835269	G	A	0.162744	17:45835269-45835269	G	non_coding_transcript_exon_variant	MODIFIER	CRHR1	ENSG00000120088	Transcript	ENST00000705342.1	retained_intron	10/10	-	2010	-	-	-	-	-	-	-	0.655	1.749	0.128445	-
NSF/MAPT/KANSL1	rs8712	rs878888	0.858324	17	45835269	G	A	0.162744	17:45835269-45835269	G	non_coding_transcript_exon_variant	MODIFIER	CRHR1	ENSG00000120088	Transcript	ENST00000705343.1	retained_intron	8/8	-	1993	-	-	-	-	-	-	-	0.655	1.749	0.128445	-
NSF/MAPT/KANSL1	rs8712	rs878888	0.858324	17	45835269	G	A	0.162744	17:45835269-45835269	G	non_coding_transcript_exon_variant	MODIFIER	CRHR1	ENSG00000120088	Transcript	ENST00000705344.1	retained_intron	7/7	-	1557	-	-	-	-	-	-	-	0.655	1.749	0.128445	-
NSF/MAPT/KANSL1	rs8712	rs878888	0.858324	17	45835269	G	A	0.162744	17:45835269-45835269	G	non_coding_transcript_exon_variant	MODIFIER	CRHR1	ENSG00000120088	Transcript	ENST00000705345.1	retained_intron	5/5	-	1935	-	-	-	-	-	-	-	0.655	1.749	0.128445	-
NSF/MAPT/KANSL1	rs8712	rs878888	0.858324	17	45835269	G	A	0.162744	17:45835269-45835269	G	3_prime_UTR_variant	MODIFIER	CRHR1	ENSG00000120088	Transcript	ENST00000580876.6	protein_coding	12/12	-	2965	-	-	-	-	-	-	-	0.655	1.749	0.128445	-
NSF/MAPT/KANSL1	rs8712	rs878888	0.858324	17	45835269	G	A	0.162744	17:45835269-45835269	G	non_coding_transcript_exon_variant	MODIFIER	CRHR1	ENSG00000120088	Transcript	ENST00000580955.6	retained_intron	12/12	-	1968	-	-	-	-	-	-	-	0.655	1.749	0.128445	-
NSF/MAPT/KANSL1	rs8712	rs878888	0.858324	17	45835269	G	A	0.162744	17:45835269-45835269	G	downstream_gene_variant	MODIFIER	CRHR1	ENSG00000120088	Transcript	ENST00000581479.1	retained_intron	-	-	-	-	-	-	-	-	-	-	-	1.749	0.128445	-
NSF/MAPT/KANSL1	rs8712	rs878888	0.858324	17	45835269	G	A	0.162744	17:45835269-45835269	G	downstream_gene_variant	MODIFIER	CRHR1	ENSG00000120088	Transcript	ENST00000582766.5	retained_intron	-	-	-	-	-	-	-	-	-	-	-	1.749	0.128445	-
NSF/MAPT/KANSL1	rs8712	rs878888	0.858324	17	45835269	G	A	0.162744	17:45835269-45835269	G	3_prime_UTR_variant,NMD_transcript_variant	MODIFIER	CRHR1	ENSG00000120088	Transcript	ENST00000339069.9	nonsense_mediated_decay	12/12	-	1932	-	-	-	-	-	-	-	0.655	1.749	0.128445	-
NSF/MAPT/KANSL1	rs8712	rs878888	0.858324	17	45835269	G	A	0.162744	17:45835269-45835269	G	3_prime_UTR_variant,NMD_transcript_variant	MODIFIER	CRHR1	ENSG00000120088	Transcript	ENST00000619154.4	nonsense_mediated_decay	11/11	-	1812	-	-	-	-	-	-	-	0.655	1.749	0.128445	-
NSF/MAPT/KANSL1	rs8712	rs878888	0.858324	17	45835269	G	A	0.162744	17:45835269-45835269	G	intron_variant,non_coding_transcript_variant	MODIFIER	MAPT-AS1	ENSG00000264589	Transcript	ENST00000634876.2	lncRNA	-	2/6	-	-	-	-	-	-	-	-	-	1.749	0.128445	-
NSF/MAPT/KANSL1	rs8712	rs878888	0.858324	17	45835269	G	A	0.162744	17:45835269-45835269	G	3_prime_UTR_variant	MODIFIER	CRHR1	ENSG00000120088	Transcript	ENST00000314537.10	protein_coding	13/13	-	1978	-	-	-	-	-	-	-	0.655	1.749	0.128445	-
NSF/MAPT/KANSL1	rs8712	rs878888	0.858324	17	45835269	G	A	0.162744	17:45835269-45835269	G	non_coding_transcript_exon_variant	MODIFIER	CRHR1	ENSG00000120088	Transcript	ENST00000535778.2	protein_coding_CDS_not_defined	4/4	-	897	-	-	-	-	-	-	-	0.655	1.749	0.128445	-
NSF/MAPT/KANSL1	rs8712	rs878888	0.858324	17	45835269	G	A	0.162744	17:45835269-45835269	G	3_prime_UTR_variant,NMD_transcript_variant	MODIFIER	CRHR1	ENSG00000120088	Transcript	ENST00000347197.9	nonsense_mediated_decay	13/13	-	1906	-	-	-	-	-	-	-	0.655	1.749	0.128445	-
NSF/MAPT/KANSL1	rs8712	rs878888	0.858324	17	45835269	G	A	0.162744	17:45835269-45835269	G	downstream_gene_variant	MODIFIER	CRHR1	ENSG00000120088	Transcript	ENST00000352855.9	protein_coding	-	-	-	-	-	-	-	-	-	-	-	1.749	0.128445	-
NSF/MAPT/KANSL1	rs8712	rs878888	0.858324	17	45835269	G	A	0.162744	17:45835269-45835269	G	3_prime_UTR_variant	MODIFIER	CRHR1	ENSG00000120088	Transcript	ENST00000398285.7	protein_coding	14/14	-	1840	-	-	-	-	-	-	-	0.655	1.749	0.128445	-
NSF/MAPT/KANSL1	rs8712	rs878888	0.858324	17	45835269	G	A	0.162744	17:45835269-45835269	G	downstream_gene_variant	MODIFIER	CRHR1	ENSG00000120088	Transcript	ENST00000705346.1	retained_intron	-	-	-	-	-	-	-	-	-	-	-	1.749	0.128445	-
NSF/MAPT/KANSL1	rs8712	rs878888	0.858324	17	45835269	G	A	0.162744	17:45835269-45835269	G	regulatory_region_variant	MODIFIER	-	-	RegulatoryFeature	ENSR17_83CDDZ	enhancer	-	-	-	-	-	-	-	-	-	-	-	1.749	0.128445	-
NSF/MAPT/KANSL1	rs8712	rs4525537	0.858056	17	45835357	C	T	0.162746	17:45835357-45835357	C	3_prime_UTR_variant,NMD_transcript_variant	MODIFIER	CRHR1	ENSG00000120088	Transcript	ENST00000347197.9	nonsense_mediated_decay	13/13	-	1994	-	-	-	-	-	-	-	0.655	11.24	1.08579	-
NSF/MAPT/KANSL1	rs8712	rs4525537	0.858056	17	45835357	C	T	0.162746	17:45835357-45835357	C	3_prime_UTR_variant	MODIFIER	CRHR1	ENSG00000120088	Transcript	ENST00000314537.10	protein_coding	13/13	-	2066	-	-	-	-	-	-	-	0.655	11.24	1.08579	-
NSF/MAPT/KANSL1	rs8712	rs4525537	0.858056	17	45835357	C	T	0.162746	17:45835357-45835357	C	3_prime_UTR_variant,NMD_transcript_variant	MODIFIER	CRHR1	ENSG00000120088	Transcript	ENST00000339069.9	nonsense_mediated_decay	12/12	-	2020	-	-	-	-	-	-	-	0.655	11.24	1.08579	-
NSF/MAPT/KANSL1	rs8712	rs4525537	0.858056	17	45835357	C	T	0.162746	17:45835357-45835357	C	non_coding_transcript_exon_variant	MODIFIER	CRHR1	ENSG00000120088	Transcript	ENST00000705340.1	protein_coding_CDS_not_defined	14/14	-	2116	-	-	-	-	-	-	-	0.655	11.24	1.08579	-
NSF/MAPT/KANSL1	rs8712	rs4525537	0.858056	17	45835357	C	T	0.162746	17:45835357-45835357	C	downstream_gene_variant	MODIFIER	CRHR1	ENSG00000120088	Transcript	ENST00000352855.9	protein_coding	-	-	-	-	-	-	-	-	-	-	-	11.24	1.08579	-
NSF/MAPT/KANSL1	rs8712	rs4525537	0.858056	17	45835357	C	T	0.162746	17:45835357-45835357	C	3_prime_UTR_variant	MODIFIER	CRHR1	ENSG00000120088	Transcript	ENST00000398285.7	protein_coding	14/14	-	1928	-	-	-	-	-	-	-	0.655	11.24	1.08579	-
NSF/MAPT/KANSL1	rs8712	rs4525537	0.858056	17	45835357	C	T	0.162746	17:45835357-45835357	C	non_coding_transcript_exon_variant	MODIFIER	CRHR1	ENSG00000120088	Transcript	ENST00000535778.2	protein_coding_CDS_not_defined	4/4	-	985	-	-	-	-	-	-	-	0.655	11.24	1.08579	-
NSF/MAPT/KANSL1	rs8712	rs4525537	0.858056	17	45835357	C	T	0.162746	17:45835357-45835357	C	downstream_gene_variant	MODIFIER	CRHR1	ENSG00000120088	Transcript	ENST00000577353.5	protein_coding	-	-	-	-	-	-	-	-	-	-	-	11.24	1.08579	-
NSF/MAPT/KANSL1	rs8712	rs4525537	0.858056	17	45835357	C	T	0.162746	17:45835357-45835357	C	3_prime_UTR_variant	MODIFIER	CRHR1	ENSG00000120088	Transcript	ENST00000580876.6	protein_coding	12/12	-	3053	-	-	-	-	-	-	-	0.655	11.24	1.08579	-
NSF/MAPT/KANSL1	rs8712	rs4525537	0.858056	17	45835357	C	T	0.162746	17:45835357-45835357	C	non_coding_transcript_exon_variant	MODIFIER	CRHR1	ENSG00000120088	Transcript	ENST00000580955.6	retained_intron	12/12	-	2056	-	-	-	-	-	-	-	0.655	11.24	1.08579	-
NSF/MAPT/KANSL1	rs8712	rs4525537	0.858056	17	45835357	C	T	0.162746	17:45835357-45835357	C	downstream_gene_variant	MODIFIER	CRHR1	ENSG00000120088	Transcript	ENST00000581479.1	retained_intron	-	-	-	-	-	-	-	-	-	-	-	11.24	1.08579	-
NSF/MAPT/KANSL1	rs8712	rs4525537	0.858056	17	45835357	C	T	0.162746	17:45835357-45835357	C	downstream_gene_variant	MODIFIER	CRHR1	ENSG00000120088	Transcript	ENST00000582766.5	retained_intron	-	-	-	-	-	-	-	-	-	-	-	11.24	1.08579	-
NSF/MAPT/KANSL1	rs8712	rs4525537	0.858056	17	45835357	C	T	0.162746	17:45835357-45835357	C	non_coding_transcript_exon_variant	MODIFIER	CRHR1	ENSG00000120088	Transcript	ENST00000705344.1	retained_intron	7/7	-	1645	-	-	-	-	-	-	-	0.655	11.24	1.08579	-
NSF/MAPT/KANSL1	rs8712	rs4525537	0.858056	17	45835357	C	T	0.162746	17:45835357-45835357	C	downstream_gene_variant	MODIFIER	CRHR1	ENSG00000120088	Transcript	ENST00000583888.1	protein_coding_CDS_not_defined	-	-	-	-	-	-	-	-	-	-	-	11.24	1.08579	-
NSF/MAPT/KANSL1	rs8712	rs4525537	0.858056	17	45835357	C	T	0.162746	17:45835357-45835357	C	3_prime_UTR_variant,NMD_transcript_variant	MODIFIER	CRHR1	ENSG00000120088	Transcript	ENST00000619154.4	nonsense_mediated_decay	11/11	-	1900	-	-	-	-	-	-	-	0.655	11.24	1.08579	-
NSF/MAPT/KANSL1	rs8712	rs4525537	0.858056	17	45835357	C	T	0.162746	17:45835357-45835357	C	intron_variant,non_coding_transcript_variant	MODIFIER	MAPT-AS1	ENSG00000264589	Transcript	ENST00000634876.2	lncRNA	-	2/6	-	-	-	-	-	-	-	-	-	11.24	1.08579	-
NSF/MAPT/KANSL1	rs8712	rs4525537	0.858056	17	45835357	C	T	0.162746	17:45835357-45835357	C	3_prime_UTR_variant,NMD_transcript_variant	MODIFIER	CRHR1	ENSG00000120088	Transcript	ENST00000705341.1	nonsense_mediated_decay	14/14	-	2294	-	-	-	-	-	-	-	0.655	11.24	1.08579	-
NSF/MAPT/KANSL1	rs8712	rs4525537	0.858056	17	45835357	C	T	0.162746	17:45835357-45835357	C	non_coding_transcript_exon_variant	MODIFIER	CRHR1	ENSG00000120088	Transcript	ENST00000705342.1	retained_intron	10/10	-	2098	-	-	-	-	-	-	-	0.655	11.24	1.08579	-
NSF/MAPT/KANSL1	rs8712	rs4525537	0.858056	17	45835357	C	T	0.162746	17:45835357-45835357	C	non_coding_transcript_exon_variant	MODIFIER	CRHR1	ENSG00000120088	Transcript	ENST00000705343.1	retained_intron	8/8	-	2081	-	-	-	-	-	-	-	0.655	11.24	1.08579	-
NSF/MAPT/KANSL1	rs8712	rs4525537	0.858056	17	45835357	C	T	0.162746	17:45835357-45835357	C	non_coding_transcript_exon_variant	MODIFIER	CRHR1	ENSG00000120088	Transcript	ENST00000705345.1	retained_intron	5/5	-	2023	-	-	-	-	-	-	-	0.655	11.24	1.08579	-
NSF/MAPT/KANSL1	rs8712	rs4525537	0.858056	17	45835357	C	T	0.162746	17:45835357-45835357	C	downstream_gene_variant	MODIFIER	CRHR1	ENSG00000120088	Transcript	ENST00000705346.1	retained_intron	-	-	-	-	-	-	-	-	-	-	-	11.24	1.08579	-
NSF/MAPT/KANSL1	rs8712	rs4640231	0.85864	17	45835420	C	G	0.162745	17:45835420-45835420	C	downstream_gene_variant	MODIFIER	CRHR1	ENSG00000120088	Transcript	ENST00000352855.9	protein_coding	-	-	-	-	-	-	-	-	-	-	-	12.15	1.19449	-
NSF/MAPT/KANSL1	rs8712	rs4640231	0.85864	17	45835420	C	G	0.162745	17:45835420-45835420	C	downstream_gene_variant	MODIFIER	CRHR1	ENSG00000120088	Transcript	ENST00000581479.1	retained_intron	-	-	-	-	-	-	-	-	-	-	-	12.15	1.19449	-
NSF/MAPT/KANSL1	rs8712	rs4640231	0.85864	17	45835420	C	G	0.162745	17:45835420-45835420	C	3_prime_UTR_variant,NMD_transcript_variant	MODIFIER	CRHR1	ENSG00000120088	Transcript	ENST00000705341.1	nonsense_mediated_decay	14/14	-	2357	-	-	-	-	-	-	-	0.655	12.15	1.19449	-
NSF/MAPT/KANSL1	rs8712	rs4640231	0.85864	17	45835420	C	G	0.162745	17:45835420-45835420	C	non_coding_transcript_exon_variant	MODIFIER	CRHR1	ENSG00000120088	Transcript	ENST00000705342.1	retained_intron	10/10	-	2161	-	-	-	-	-	-	-	0.655	12.15	1.19449	-
NSF/MAPT/KANSL1	rs8712	rs4640231	0.85864	17	45835420	C	G	0.162745	17:45835420-45835420	C	non_coding_transcript_exon_variant	MODIFIER	CRHR1	ENSG00000120088	Transcript	ENST00000705343.1	retained_intron	8/8	-	2144	-	-	-	-	-	-	-	0.655	12.15	1.19449	-
NSF/MAPT/KANSL1	rs8712	rs4640231	0.85864	17	45835420	C	G	0.162745	17:45835420-45835420	C	3_prime_UTR_variant	MODIFIER	CRHR1	ENSG00000120088	Transcript	ENST00000398285.7	protein_coding	14/14	-	1991	-	-	-	-	-	-	-	0.655	12.15	1.19449	-
NSF/MAPT/KANSL1	rs8712	rs4640231	0.85864	17	45835420	C	G	0.162745	17:45835420-45835420	C	non_coding_transcript_exon_variant	MODIFIER	CRHR1	ENSG00000120088	Transcript	ENST00000535778.2	protein_coding_CDS_not_defined	4/4	-	1048	-	-	-	-	-	-	-	0.655	12.15	1.19449	-
NSF/MAPT/KANSL1	rs8712	rs4640231	0.85864	17	45835420	C	G	0.162745	17:45835420-45835420	C	downstream_gene_variant	MODIFIER	CRHR1	ENSG00000120088	Transcript	ENST00000577353.5	protein_coding	-	-	-	-	-	-	-	-	-	-	-	12.15	1.19449	-
NSF/MAPT/KANSL1	rs8712	rs4640231	0.85864	17	45835420	C	G	0.162745	17:45835420-45835420	C	3_prime_UTR_variant	MODIFIER	CRHR1	ENSG00000120088	Transcript	ENST00000580876.6	protein_coding	12/12	-	3116	-	-	-	-	-	-	-	0.655	12.15	1.19449	-
NSF/MAPT/KANSL1	rs8712	rs4640231	0.85864	17	45835420	C	G	0.162745	17:45835420-45835420	C	non_coding_transcript_exon_variant	MODIFIER	CRHR1	ENSG00000120088	Transcript	ENST00000580955.6	retained_intron	12/12	-	2119	-	-	-	-	-	-	-	0.655	12.15	1.19449	-
NSF/MAPT/KANSL1	rs8712	rs4640231	0.85864	17	45835420	C	G	0.162745	17:45835420-45835420	C	downstream_gene_variant	MODIFIER	CRHR1	ENSG00000120088	Transcript	ENST00000582766.5	retained_intron	-	-	-	-	-	-	-	-	-	-	-	12.15	1.19449	-
NSF/MAPT/KANSL1	rs8712	rs4640231	0.85864	17	45835420	C	G	0.162745	17:45835420-45835420	C	downstream_gene_variant	MODIFIER	CRHR1	ENSG00000120088	Transcript	ENST00000583888.1	protein_coding_CDS_not_defined	-	-	-	-	-	-	-	-	-	-	-	12.15	1.19449	-
NSF/MAPT/KANSL1	rs8712	rs4640231	0.85864	17	45835420	C	G	0.162745	17:45835420-45835420	C	3_prime_UTR_variant,NMD_transcript_variant	MODIFIER	CRHR1	ENSG00000120088	Transcript	ENST00000619154.4	nonsense_mediated_decay	11/11	-	1963	-	-	-	-	-	-	-	0.655	12.15	1.19449	-
NSF/MAPT/KANSL1	rs8712	rs4640231	0.85864	17	45835420	C	G	0.162745	17:45835420-45835420	C	intron_variant,non_coding_transcript_variant	MODIFIER	MAPT-AS1	ENSG00000264589	Transcript	ENST00000634876.2	lncRNA	-	2/6	-	-	-	-	-	-	-	-	-	12.15	1.19449	-
NSF/MAPT/KANSL1	rs8712	rs4640231	0.85864	17	45835420	C	G	0.162745	17:45835420-45835420	C	non_coding_transcript_exon_variant	MODIFIER	CRHR1	ENSG00000120088	Transcript	ENST00000705340.1	protein_coding_CDS_not_defined	14/14	-	2179	-	-	-	-	-	-	-	0.655	12.15	1.19449	-
NSF/MAPT/KANSL1	rs8712	rs4640231	0.85864	17	45835420	C	G	0.162745	17:45835420-45835420	C	3_prime_UTR_variant	MODIFIER	CRHR1	ENSG00000120088	Transcript	ENST00000314537.10	protein_coding	13/13	-	2129	-	-	-	-	-	-	-	0.655	12.15	1.19449	-
NSF/MAPT/KANSL1	rs8712	rs4640231	0.85864	17	45835420	C	G	0.162745	17:45835420-45835420	C	3_prime_UTR_variant,NMD_transcript_variant	MODIFIER	CRHR1	ENSG00000120088	Transcript	ENST00000339069.9	nonsense_mediated_decay	12/12	-	2083	-	-	-	-	-	-	-	0.655	12.15	1.19449	-
NSF/MAPT/KANSL1	rs8712	rs4640231	0.85864	17	45835420	C	G	0.162745	17:45835420-45835420	C	3_prime_UTR_variant,NMD_transcript_variant	MODIFIER	CRHR1	ENSG00000120088	Transcript	ENST00000347197.9	nonsense_mediated_decay	13/13	-	2057	-	-	-	-	-	-	-	0.655	12.15	1.19449	-
NSF/MAPT/KANSL1	rs8712	rs4640231	0.85864	17	45835420	C	G	0.162745	17:45835420-45835420	C	non_coding_transcript_exon_variant	MODIFIER	CRHR1	ENSG00000120088	Transcript	ENST00000705344.1	retained_intron	7/7	-	1708	-	-	-	-	-	-	-	0.655	12.15	1.19449	-
NSF/MAPT/KANSL1	rs8712	rs4640231	0.85864	17	45835420	C	G	0.162745	17:45835420-45835420	C	non_coding_transcript_exon_variant	MODIFIER	CRHR1	ENSG00000120088	Transcript	ENST00000705345.1	retained_intron	5/5	-	2086	-	-	-	-	-	-	-	0.655	12.15	1.19449	-
NSF/MAPT/KANSL1	rs8712	rs4640231	0.85864	17	45835420	C	G	0.162745	17:45835420-45835420	C	downstream_gene_variant	MODIFIER	CRHR1	ENSG00000120088	Transcript	ENST00000705346.1	retained_intron	-	-	-	-	-	-	-	-	-	-	-	12.15	1.19449	-
NSF/MAPT/KANSL1	rs8712	rs4482334	0.858164	17	45835464	C	T	0.162746	17:45835464-45835464	C	3_prime_UTR_variant	MODIFIER	CRHR1	ENSG00000120088	Transcript	ENST00000314537.10	protein_coding	13/13	-	2173	-	-	-	-	-	-	-	0.655	0.782	-0.080879	-
NSF/MAPT/KANSL1	rs8712	rs4482334	0.858164	17	45835464	C	T	0.162746	17:45835464-45835464	C	3_prime_UTR_variant,NMD_transcript_variant	MODIFIER	CRHR1	ENSG00000120088	Transcript	ENST00000339069.9	nonsense_mediated_decay	12/12	-	2127	-	-	-	-	-	-	-	0.655	0.782	-0.080879	-
NSF/MAPT/KANSL1	rs8712	rs4482334	0.858164	17	45835464	C	T	0.162746	17:45835464-45835464	C	3_prime_UTR_variant,NMD_transcript_variant	MODIFIER	CRHR1	ENSG00000120088	Transcript	ENST00000347197.9	nonsense_mediated_decay	13/13	-	2101	-	-	-	-	-	-	-	0.655	0.782	-0.080879	-
NSF/MAPT/KANSL1	rs8712	rs4482334	0.858164	17	45835464	C	T	0.162746	17:45835464-45835464	C	downstream_gene_variant	MODIFIER	CRHR1	ENSG00000120088	Transcript	ENST00000352855.9	protein_coding	-	-	-	-	-	-	-	-	-	-	-	0.782	-0.080879	-
NSF/MAPT/KANSL1	rs8712	rs4482334	0.858164	17	45835464	C	T	0.162746	17:45835464-45835464	C	3_prime_UTR_variant	MODIFIER	CRHR1	ENSG00000120088	Transcript	ENST00000398285.7	protein_coding	14/14	-	2035	-	-	-	-	-	-	-	0.655	0.782	-0.080879	-
NSF/MAPT/KANSL1	rs8712	rs4482334	0.858164	17	45835464	C	T	0.162746	17:45835464-45835464	C	non_coding_transcript_exon_variant	MODIFIER	CRHR1	ENSG00000120088	Transcript	ENST00000535778.2	protein_coding_CDS_not_defined	4/4	-	1092	-	-	-	-	-	-	-	0.655	0.782	-0.080879	-
NSF/MAPT/KANSL1	rs8712	rs4482334	0.858164	17	45835464	C	T	0.162746	17:45835464-45835464	C	downstream_gene_variant	MODIFIER	CRHR1	ENSG00000120088	Transcript	ENST00000577353.5	protein_coding	-	-	-	-	-	-	-	-	-	-	-	0.782	-0.080879	-
NSF/MAPT/KANSL1	rs8712	rs4482334	0.858164	17	45835464	C	T	0.162746	17:45835464-45835464	C	3_prime_UTR_variant	MODIFIER	CRHR1	ENSG00000120088	Transcript	ENST00000580876.6	protein_coding	12/12	-	3160	-	-	-	-	-	-	-	0.655	0.782	-0.080879	-
NSF/MAPT/KANSL1	rs8712	rs4482334	0.858164	17	45835464	C	T	0.162746	17:45835464-45835464	C	non_coding_transcript_exon_variant	MODIFIER	CRHR1	ENSG00000120088	Transcript	ENST00000580955.6	retained_intron	12/12	-	2163	-	-	-	-	-	-	-	0.655	0.782	-0.080879	-
NSF/MAPT/KANSL1	rs8712	rs4482334	0.858164	17	45835464	C	T	0.162746	17:45835464-45835464	C	downstream_gene_variant	MODIFIER	CRHR1	ENSG00000120088	Transcript	ENST00000581479.1	retained_intron	-	-	-	-	-	-	-	-	-	-	-	0.782	-0.080879	-
NSF/MAPT/KANSL1	rs8712	rs4482334	0.858164	17	45835464	C	T	0.162746	17:45835464-45835464	C	3_prime_UTR_variant,NMD_transcript_variant	MODIFIER	CRHR1	ENSG00000120088	Transcript	ENST00000619154.4	nonsense_mediated_decay	11/11	-	2007	-	-	-	-	-	-	-	0.655	0.782	-0.080879	-
NSF/MAPT/KANSL1	rs8712	rs4482334	0.858164	17	45835464	C	T	0.162746	17:45835464-45835464	C	intron_variant,non_coding_transcript_variant	MODIFIER	MAPT-AS1	ENSG00000264589	Transcript	ENST00000634876.2	lncRNA	-	2/6	-	-	-	-	-	-	-	-	-	0.782	-0.080879	-
NSF/MAPT/KANSL1	rs8712	rs4482334	0.858164	17	45835464	C	T	0.162746	17:45835464-45835464	C	downstream_gene_variant	MODIFIER	CRHR1	ENSG00000120088	Transcript	ENST00000582766.5	retained_intron	-	-	-	-	-	-	-	-	-	-	-	0.782	-0.080879	-
NSF/MAPT/KANSL1	rs8712	rs4482334	0.858164	17	45835464	C	T	0.162746	17:45835464-45835464	C	downstream_gene_variant	MODIFIER	CRHR1	ENSG00000120088	Transcript	ENST00000583888.1	protein_coding_CDS_not_defined	-	-	-	-	-	-	-	-	-	-	-	0.782	-0.080879	-
NSF/MAPT/KANSL1	rs8712	rs4482334	0.858164	17	45835464	C	T	0.162746	17:45835464-45835464	C	non_coding_transcript_exon_variant	MODIFIER	CRHR1	ENSG00000120088	Transcript	ENST00000705342.1	retained_intron	10/10	-	2205	-	-	-	-	-	-	-	0.655	0.782	-0.080879	-
NSF/MAPT/KANSL1	rs8712	rs4482334	0.858164	17	45835464	C	T	0.162746	17:45835464-45835464	C	non_coding_transcript_exon_variant	MODIFIER	CRHR1	ENSG00000120088	Transcript	ENST00000705343.1	retained_intron	8/8	-	2188	-	-	-	-	-	-	-	0.655	0.782	-0.080879	-
NSF/MAPT/KANSL1	rs8712	rs4482334	0.858164	17	45835464	C	T	0.162746	17:45835464-45835464	C	non_coding_transcript_exon_variant	MODIFIER	CRHR1	ENSG00000120088	Transcript	ENST00000705340.1	protein_coding_CDS_not_defined	14/14	-	2223	-	-	-	-	-	-	-	0.655	0.782	-0.080879	-
NSF/MAPT/KANSL1	rs8712	rs4482334	0.858164	17	45835464	C	T	0.162746	17:45835464-45835464	C	3_prime_UTR_variant,NMD_transcript_variant	MODIFIER	CRHR1	ENSG00000120088	Transcript	ENST00000705341.1	nonsense_mediated_decay	14/14	-	2401	-	-	-	-	-	-	-	0.655	0.782	-0.080879	-
NSF/MAPT/KANSL1	rs8712	rs4482334	0.858164	17	45835464	C	T	0.162746	17:45835464-45835464	C	downstream_gene_variant	MODIFIER	CRHR1	ENSG00000120088	Transcript	ENST00000705346.1	retained_intron	-	-	-	-	-	-	-	-	-	-	-	0.782	-0.080879	-
NSF/MAPT/KANSL1	rs8712	rs4482334	0.858164	17	45835464	C	T	0.162746	17:45835464-45835464	C	non_coding_transcript_exon_variant	MODIFIER	CRHR1	ENSG00000120088	Transcript	ENST00000705344.1	retained_intron	7/7	-	1752	-	-	-	-	-	-	-	0.655	0.782	-0.080879	-
NSF/MAPT/KANSL1	rs8712	rs4482334	0.858164	17	45835464	C	T	0.162746	17:45835464-45835464	C	non_coding_transcript_exon_variant	MODIFIER	CRHR1	ENSG00000120088	Transcript	ENST00000705345.1	retained_intron	5/5	-	2130	-	-	-	-	-	-	-	0.655	0.782	-0.080879	-
NSF/MAPT/KANSL1	rs8712	rs56127111	0.858179	17	45835949	T	C	0.162758	17:45835949-45835949	T	downstream_gene_variant	MODIFIER	CRHR1	ENSG00000120088	Transcript	ENST00000535778.2	protein_coding_CDS_not_defined	-	-	-	-	-	-	-	-	-	-	-	4.529	0.412561	-
NSF/MAPT/KANSL1	rs8712	rs56127111	0.858179	17	45835949	T	C	0.162758	17:45835949-45835949	T	downstream_gene_variant	MODIFIER	CRHR1	ENSG00000120088	Transcript	ENST00000398285.7	protein_coding	-	-	-	-	-	-	-	-	-	-	-	4.529	0.412561	-
NSF/MAPT/KANSL1	rs8712	rs56127111	0.858179	17	45835949	T	C	0.162758	17:45835949-45835949	T	downstream_gene_variant	MODIFIER	CRHR1	ENSG00000120088	Transcript	ENST00000705343.1	retained_intron	-	-	-	-	-	-	-	-	-	-	-	4.529	0.412561	-
NSF/MAPT/KANSL1	rs8712	rs56127111	0.858179	17	45835949	T	C	0.162758	17:45835949-45835949	T	downstream_gene_variant	MODIFIER	CRHR1	ENSG00000120088	Transcript	ENST00000705344.1	retained_intron	-	-	-	-	-	-	-	-	-	-	-	4.529	0.412561	-
NSF/MAPT/KANSL1	rs8712	rs56127111	0.858179	17	45835949	T	C	0.162758	17:45835949-45835949	T	downstream_gene_variant	MODIFIER	CRHR1	ENSG00000120088	Transcript	ENST00000577353.5	protein_coding	-	-	-	-	-	-	-	-	-	-	-	4.529	0.412561	-
NSF/MAPT/KANSL1	rs8712	rs56127111	0.858179	17	45835949	T	C	0.162758	17:45835949-45835949	T	downstream_gene_variant	MODIFIER	CRHR1	ENSG00000120088	Transcript	ENST00000580876.6	protein_coding	-	-	-	-	-	-	-	-	-	-	-	4.529	0.412561	-
NSF/MAPT/KANSL1	rs8712	rs56127111	0.858179	17	45835949	T	C	0.162758	17:45835949-45835949	T	downstream_gene_variant	MODIFIER	CRHR1	ENSG00000120088	Transcript	ENST00000580955.6	retained_intron	-	-	-	-	-	-	-	-	-	-	-	4.529	0.412561	-
NSF/MAPT/KANSL1	rs8712	rs56127111	0.858179	17	45835949	T	C	0.162758	17:45835949-45835949	T	downstream_gene_variant	MODIFIER	CRHR1	ENSG00000120088	Transcript	ENST00000581479.1	retained_intron	-	-	-	-	-	-	-	-	-	-	-	4.529	0.412561	-
NSF/MAPT/KANSL1	rs8712	rs56127111	0.858179	17	45835949	T	C	0.162758	17:45835949-45835949	T	downstream_gene_variant	MODIFIER	CRHR1	ENSG00000120088	Transcript	ENST00000705340.1	protein_coding_CDS_not_defined	-	-	-	-	-	-	-	-	-	-	-	4.529	0.412561	-
NSF/MAPT/KANSL1	rs8712	rs56127111	0.858179	17	45835949	T	C	0.162758	17:45835949-45835949	T	downstream_gene_variant	MODIFIER	CRHR1	ENSG00000120088	Transcript	ENST00000583888.1	protein_coding_CDS_not_defined	-	-	-	-	-	-	-	-	-	-	-	4.529	0.412561	-
NSF/MAPT/KANSL1	rs8712	rs56127111	0.858179	17	45835949	T	C	0.162758	17:45835949-45835949	T	downstream_gene_variant	MODIFIER	CRHR1	ENSG00000120088	Transcript	ENST00000619154.4	nonsense_mediated_decay	-	-	-	-	-	-	-	-	-	-	-	4.529	0.412561	-
NSF/MAPT/KANSL1	rs8712	rs56127111	0.858179	17	45835949	T	C	0.162758	17:45835949-45835949	T	intron_variant,non_coding_transcript_variant	MODIFIER	MAPT-AS1	ENSG00000264589	Transcript	ENST00000634876.2	lncRNA	-	2/6	-	-	-	-	-	-	-	-	-	4.529	0.412561	-
NSF/MAPT/KANSL1	rs8712	rs56127111	0.858179	17	45835949	T	C	0.162758	17:45835949-45835949	T	downstream_gene_variant	MODIFIER	CRHR1	ENSG00000120088	Transcript	ENST00000339069.9	nonsense_mediated_decay	-	-	-	-	-	-	-	-	-	-	-	4.529	0.412561	-
NSF/MAPT/KANSL1	rs8712	rs56127111	0.858179	17	45835949	T	C	0.162758	17:45835949-45835949	T	downstream_gene_variant	MODIFIER	CRHR1	ENSG00000120088	Transcript	ENST00000705341.1	nonsense_mediated_decay	-	-	-	-	-	-	-	-	-	-	-	4.529	0.412561	-
NSF/MAPT/KANSL1	rs8712	rs56127111	0.858179	17	45835949	T	C	0.162758	17:45835949-45835949	T	downstream_gene_variant	MODIFIER	CRHR1	ENSG00000120088	Transcript	ENST00000705342.1	retained_intron	-	-	-	-	-	-	-	-	-	-	-	4.529	0.412561	-
NSF/MAPT/KANSL1	rs8712	rs56127111	0.858179	17	45835949	T	C	0.162758	17:45835949-45835949	T	downstream_gene_variant	MODIFIER	CRHR1	ENSG00000120088	Transcript	ENST00000314537.10	protein_coding	-	-	-	-	-	-	-	-	-	-	-	4.529	0.412561	-
NSF/MAPT/KANSL1	rs8712	rs56127111	0.858179	17	45835949	T	C	0.162758	17:45835949-45835949	T	downstream_gene_variant	MODIFIER	CRHR1	ENSG00000120088	Transcript	ENST00000705345.1	retained_intron	-	-	-	-	-	-	-	-	-	-	-	4.529	0.412561	-
NSF/MAPT/KANSL1	rs8712	rs56127111	0.858179	17	45835949	T	C	0.162758	17:45835949-45835949	T	downstream_gene_variant	MODIFIER	CRHR1	ENSG00000120088	Transcript	ENST00000705346.1	retained_intron	-	-	-	-	-	-	-	-	-	-	-	4.529	0.412561	-
NSF/MAPT/KANSL1	rs8712	rs56127111	0.858179	17	45835949	T	C	0.162758	17:45835949-45835949	T	downstream_gene_variant	MODIFIER	CRHR1	ENSG00000120088	Transcript	ENST00000352855.9	protein_coding	-	-	-	-	-	-	-	-	-	-	-	4.529	0.412561	-
NSF/MAPT/KANSL1	rs8712	rs56127111	0.858179	17	45835949	T	C	0.162758	17:45835949-45835949	T	downstream_gene_variant	MODIFIER	CRHR1	ENSG00000120088	Transcript	ENST00000347197.9	nonsense_mediated_decay	-	-	-	-	-	-	-	-	-	-	-	4.529	0.412561	-
NSF/MAPT/KANSL1	rs8712	rs66506221	0.856778	17	45835994	T	TGAGGGCAGGAGG	0.162541	17:45835994-45836006	-	downstream_gene_variant	MODIFIER	CRHR1	ENSG00000120088	Transcript	ENST00000347197.9	nonsense_mediated_decay	-	-	-	-	-	-	-	-	-	-	-	4.829	0.439955	-
NSF/MAPT/KANSL1	rs8712	rs66506221	0.856778	17	45835994	T	TGAGGGCAGGAGG	0.162541	17:45835994-45836006	-	downstream_gene_variant	MODIFIER	CRHR1	ENSG00000120088	Transcript	ENST00000339069.9	nonsense_mediated_decay	-	-	-	-	-	-	-	-	-	-	-	4.829	0.439955	-
NSF/MAPT/KANSL1	rs8712	rs66506221	0.856778	17	45835994	T	TGAGGGCAGGAGG	0.162541	17:45835994-45836006	-	downstream_gene_variant	MODIFIER	CRHR1	ENSG00000120088	Transcript	ENST00000705341.1	nonsense_mediated_decay	-	-	-	-	-	-	-	-	-	-	-	4.829	0.439955	-
NSF/MAPT/KANSL1	rs8712	rs66506221	0.856778	17	45835994	T	TGAGGGCAGGAGG	0.162541	17:45835994-45836006	-	downstream_gene_variant	MODIFIER	CRHR1	ENSG00000120088	Transcript	ENST00000314537.10	protein_coding	-	-	-	-	-	-	-	-	-	-	-	4.829	0.439955	-
NSF/MAPT/KANSL1	rs8712	rs66506221	0.856778	17	45835994	T	TGAGGGCAGGAGG	0.162541	17:45835994-45836006	-	downstream_gene_variant	MODIFIER	CRHR1	ENSG00000120088	Transcript	ENST00000535778.2	protein_coding_CDS_not_defined	-	-	-	-	-	-	-	-	-	-	-	4.829	0.439955	-
NSF/MAPT/KANSL1	rs8712	rs66506221	0.856778	17	45835994	T	TGAGGGCAGGAGG	0.162541	17:45835994-45836006	-	downstream_gene_variant	MODIFIER	CRHR1	ENSG00000120088	Transcript	ENST00000577353.5	protein_coding	-	-	-	-	-	-	-	-	-	-	-	4.829	0.439955	-
NSF/MAPT/KANSL1	rs8712	rs66506221	0.856778	17	45835994	T	TGAGGGCAGGAGG	0.162541	17:45835994-45836006	-	downstream_gene_variant	MODIFIER	CRHR1	ENSG00000120088	Transcript	ENST00000352855.9	protein_coding	-	-	-	-	-	-	-	-	-	-	-	4.829	0.439955	-
NSF/MAPT/KANSL1	rs8712	rs66506221	0.856778	17	45835994	T	TGAGGGCAGGAGG	0.162541	17:45835994-45836006	-	downstream_gene_variant	MODIFIER	CRHR1	ENSG00000120088	Transcript	ENST00000398285.7	protein_coding	-	-	-	-	-	-	-	-	-	-	-	4.829	0.439955	-
NSF/MAPT/KANSL1	rs8712	rs66506221	0.856778	17	45835994	T	TGAGGGCAGGAGG	0.162541	17:45835994-45836006	-	downstream_gene_variant	MODIFIER	CRHR1	ENSG00000120088	Transcript	ENST00000581479.1	retained_intron	-	-	-	-	-	-	-	-	-	-	-	4.829	0.439955	-
NSF/MAPT/KANSL1	rs8712	rs66506221	0.856778	17	45835994	T	TGAGGGCAGGAGG	0.162541	17:45835994-45836006	-	downstream_gene_variant	MODIFIER	CRHR1	ENSG00000120088	Transcript	ENST00000583888.1	protein_coding_CDS_not_defined	-	-	-	-	-	-	-	-	-	-	-	4.829	0.439955	-
NSF/MAPT/KANSL1	rs8712	rs66506221	0.856778	17	45835994	T	TGAGGGCAGGAGG	0.162541	17:45835994-45836006	-	downstream_gene_variant	MODIFIER	CRHR1	ENSG00000120088	Transcript	ENST00000580876.6	protein_coding	-	-	-	-	-	-	-	-	-	-	-	4.829	0.439955	-
NSF/MAPT/KANSL1	rs8712	rs66506221	0.856778	17	45835994	T	TGAGGGCAGGAGG	0.162541	17:45835994-45836006	-	downstream_gene_variant	MODIFIER	CRHR1	ENSG00000120088	Transcript	ENST00000580955.6	retained_intron	-	-	-	-	-	-	-	-	-	-	-	4.829	0.439955	-
NSF/MAPT/KANSL1	rs8712	rs66506221	0.856778	17	45835994	T	TGAGGGCAGGAGG	0.162541	17:45835994-45836006	-	intron_variant,non_coding_transcript_variant	MODIFIER	MAPT-AS1	ENSG00000264589	Transcript	ENST00000634876.2	lncRNA	-	2/6	-	-	-	-	-	-	-	-	-	4.829	0.439955	-
NSF/MAPT/KANSL1	rs8712	rs66506221	0.856778	17	45835994	T	TGAGGGCAGGAGG	0.162541	17:45835994-45836006	-	downstream_gene_variant	MODIFIER	CRHR1	ENSG00000120088	Transcript	ENST00000705340.1	protein_coding_CDS_not_defined	-	-	-	-	-	-	-	-	-	-	-	4.829	0.439955	-
NSF/MAPT/KANSL1	rs8712	rs66506221	0.856778	17	45835994	T	TGAGGGCAGGAGG	0.162541	17:45835994-45836006	-	downstream_gene_variant	MODIFIER	CRHR1	ENSG00000120088	Transcript	ENST00000705345.1	retained_intron	-	-	-	-	-	-	-	-	-	-	-	4.829	0.439955	-
NSF/MAPT/KANSL1	rs8712	rs66506221	0.856778	17	45835994	T	TGAGGGCAGGAGG	0.162541	17:45835994-45836006	-	downstream_gene_variant	MODIFIER	CRHR1	ENSG00000120088	Transcript	ENST00000705342.1	retained_intron	-	-	-	-	-	-	-	-	-	-	-	4.829	0.439955	-
NSF/MAPT/KANSL1	rs8712	rs66506221	0.856778	17	45835994	T	TGAGGGCAGGAGG	0.162541	17:45835994-45836006	-	downstream_gene_variant	MODIFIER	CRHR1	ENSG00000120088	Transcript	ENST00000705343.1	retained_intron	-	-	-	-	-	-	-	-	-	-	-	4.829	0.439955	-
NSF/MAPT/KANSL1	rs8712	rs66506221	0.856778	17	45835994	T	TGAGGGCAGGAGG	0.162541	17:45835994-45836006	-	downstream_gene_variant	MODIFIER	CRHR1	ENSG00000120088	Transcript	ENST00000705344.1	retained_intron	-	-	-	-	-	-	-	-	-	-	-	4.829	0.439955	-
NSF/MAPT/KANSL1	rs8712	rs66506221	0.856778	17	45835994	T	TGAGGGCAGGAGG	0.162541	17:45835994-45836006	-	downstream_gene_variant	MODIFIER	CRHR1	ENSG00000120088	Transcript	ENST00000705346.1	retained_intron	-	-	-	-	-	-	-	-	-	-	-	4.829	0.439955	-
NSF/MAPT/KANSL1	rs8712	rs66506221	0.856778	17	45835994	T	TGAGGGCAGGAGG	0.162541	17:45835994-45836006	-	downstream_gene_variant	MODIFIER	CRHR1	ENSG00000120088	Transcript	ENST00000619154.4	nonsense_mediated_decay	-	-	-	-	-	-	-	-	-	-	-	4.829	0.439955	-
NSF/MAPT/KANSL1	rs8712	rs75104593	0.855826	17	45836191	G	T	0.160969	17:45836191-45836191	G	downstream_gene_variant	MODIFIER	CRHR1	ENSG00000120088	Transcript	ENST00000581479.1	retained_intron	-	-	-	-	-	-	-	-	-	-	-	7.116	0.670764	-
NSF/MAPT/KANSL1	rs8712	rs75104593	0.855826	17	45836191	G	T	0.160969	17:45836191-45836191	G	downstream_gene_variant	MODIFIER	CRHR1	ENSG00000120088	Transcript	ENST00000705342.1	retained_intron	-	-	-	-	-	-	-	-	-	-	-	7.116	0.670764	-
NSF/MAPT/KANSL1	rs8712	rs75104593	0.855826	17	45836191	G	T	0.160969	17:45836191-45836191	G	downstream_gene_variant	MODIFIER	CRHR1	ENSG00000120088	Transcript	ENST00000705343.1	retained_intron	-	-	-	-	-	-	-	-	-	-	-	7.116	0.670764	-
NSF/MAPT/KANSL1	rs8712	rs75104593	0.855826	17	45836191	G	T	0.160969	17:45836191-45836191	G	downstream_gene_variant	MODIFIER	CRHR1	ENSG00000120088	Transcript	ENST00000705344.1	retained_intron	-	-	-	-	-	-	-	-	-	-	-	7.116	0.670764	-
NSF/MAPT/KANSL1	rs8712	rs75104593	0.855826	17	45836191	G	T	0.160969	17:45836191-45836191	G	downstream_gene_variant	MODIFIER	CRHR1	ENSG00000120088	Transcript	ENST00000705341.1	nonsense_mediated_decay	-	-	-	-	-	-	-	-	-	-	-	7.116	0.670764	-
NSF/MAPT/KANSL1	rs8712	rs75104593	0.855826	17	45836191	G	T	0.160969	17:45836191-45836191	G	downstream_gene_variant	MODIFIER	CRHR1	ENSG00000120088	Transcript	ENST00000577353.5	protein_coding	-	-	-	-	-	-	-	-	-	-	-	7.116	0.670764	-
NSF/MAPT/KANSL1	rs8712	rs75104593	0.855826	17	45836191	G	T	0.160969	17:45836191-45836191	G	downstream_gene_variant	MODIFIER	CRHR1	ENSG00000120088	Transcript	ENST00000580876.6	protein_coding	-	-	-	-	-	-	-	-	-	-	-	7.116	0.670764	-
NSF/MAPT/KANSL1	rs8712	rs75104593	0.855826	17	45836191	G	T	0.160969	17:45836191-45836191	G	downstream_gene_variant	MODIFIER	CRHR1	ENSG00000120088	Transcript	ENST00000580955.6	retained_intron	-	-	-	-	-	-	-	-	-	-	-	7.116	0.670764	-
NSF/MAPT/KANSL1	rs8712	rs75104593	0.855826	17	45836191	G	T	0.160969	17:45836191-45836191	G	downstream_gene_variant	MODIFIER	CRHR1	ENSG00000120088	Transcript	ENST00000705340.1	protein_coding_CDS_not_defined	-	-	-	-	-	-	-	-	-	-	-	7.116	0.670764	-
NSF/MAPT/KANSL1	rs8712	rs75104593	0.855826	17	45836191	G	T	0.160969	17:45836191-45836191	G	downstream_gene_variant	MODIFIER	CRHR1	ENSG00000120088	Transcript	ENST00000583888.1	protein_coding_CDS_not_defined	-	-	-	-	-	-	-	-	-	-	-	7.116	0.670764	-
NSF/MAPT/KANSL1	rs8712	rs75104593	0.855826	17	45836191	G	T	0.160969	17:45836191-45836191	G	downstream_gene_variant	MODIFIER	CRHR1	ENSG00000120088	Transcript	ENST00000619154.4	nonsense_mediated_decay	-	-	-	-	-	-	-	-	-	-	-	7.116	0.670764	-
NSF/MAPT/KANSL1	rs8712	rs75104593	0.855826	17	45836191	G	T	0.160969	17:45836191-45836191	G	intron_variant,non_coding_transcript_variant	MODIFIER	MAPT-AS1	ENSG00000264589	Transcript	ENST00000634876.2	lncRNA	-	2/6	-	-	-	-	-	-	-	-	-	7.116	0.670764	-
NSF/MAPT/KANSL1	rs8712	rs75104593	0.855826	17	45836191	G	T	0.160969	17:45836191-45836191	G	downstream_gene_variant	MODIFIER	CRHR1	ENSG00000120088	Transcript	ENST00000352855.9	protein_coding	-	-	-	-	-	-	-	-	-	-	-	7.116	0.670764	-
NSF/MAPT/KANSL1	rs8712	rs75104593	0.855826	17	45836191	G	T	0.160969	17:45836191-45836191	G	downstream_gene_variant	MODIFIER	CRHR1	ENSG00000120088	Transcript	ENST00000314537.10	protein_coding	-	-	-	-	-	-	-	-	-	-	-	7.116	0.670764	-
NSF/MAPT/KANSL1	rs8712	rs75104593	0.855826	17	45836191	G	T	0.160969	17:45836191-45836191	G	downstream_gene_variant	MODIFIER	CRHR1	ENSG00000120088	Transcript	ENST00000339069.9	nonsense_mediated_decay	-	-	-	-	-	-	-	-	-	-	-	7.116	0.670764	-
NSF/MAPT/KANSL1	rs8712	rs75104593	0.855826	17	45836191	G	T	0.160969	17:45836191-45836191	G	downstream_gene_variant	MODIFIER	CRHR1	ENSG00000120088	Transcript	ENST00000347197.9	nonsense_mediated_decay	-	-	-	-	-	-	-	-	-	-	-	7.116	0.670764	-
NSF/MAPT/KANSL1	rs8712	rs75104593	0.855826	17	45836191	G	T	0.160969	17:45836191-45836191	G	downstream_gene_variant	MODIFIER	CRHR1	ENSG00000120088	Transcript	ENST00000705345.1	retained_intron	-	-	-	-	-	-	-	-	-	-	-	7.116	0.670764	-
NSF/MAPT/KANSL1	rs8712	rs75104593	0.855826	17	45836191	G	T	0.160969	17:45836191-45836191	G	downstream_gene_variant	MODIFIER	CRHR1	ENSG00000120088	Transcript	ENST00000705346.1	retained_intron	-	-	-	-	-	-	-	-	-	-	-	7.116	0.670764	-
NSF/MAPT/KANSL1	rs8712	rs75104593	0.855826	17	45836191	G	T	0.160969	17:45836191-45836191	G	downstream_gene_variant	MODIFIER	CRHR1	ENSG00000120088	Transcript	ENST00000535778.2	protein_coding_CDS_not_defined	-	-	-	-	-	-	-	-	-	-	-	7.116	0.670764	-
NSF/MAPT/KANSL1	rs8712	rs75104593	0.855826	17	45836191	G	T	0.160969	17:45836191-45836191	G	downstream_gene_variant	MODIFIER	CRHR1	ENSG00000120088	Transcript	ENST00000398285.7	protein_coding	-	-	-	-	-	-	-	-	-	-	-	7.116	0.670764	-
NSF/MAPT/KANSL1	rs8712	rs74998289	0.855952	17	45836192	G	T	0.160967	17:45836192-45836192	G	downstream_gene_variant	MODIFIER	CRHR1	ENSG00000120088	Transcript	ENST00000347197.9	nonsense_mediated_decay	-	-	-	-	-	-	-	-	-	-	-	0.685	-0.114189	-
NSF/MAPT/KANSL1	rs8712	rs74998289	0.855952	17	45836192	G	T	0.160967	17:45836192-45836192	G	downstream_gene_variant	MODIFIER	CRHR1	ENSG00000120088	Transcript	ENST00000339069.9	nonsense_mediated_decay	-	-	-	-	-	-	-	-	-	-	-	0.685	-0.114189	-
NSF/MAPT/KANSL1	rs8712	rs74998289	0.855952	17	45836192	G	T	0.160967	17:45836192-45836192	G	downstream_gene_variant	MODIFIER	CRHR1	ENSG00000120088	Transcript	ENST00000705341.1	nonsense_mediated_decay	-	-	-	-	-	-	-	-	-	-	-	0.685	-0.114189	-
NSF/MAPT/KANSL1	rs8712	rs74998289	0.855952	17	45836192	G	T	0.160967	17:45836192-45836192	G	downstream_gene_variant	MODIFIER	CRHR1	ENSG00000120088	Transcript	ENST00000314537.10	protein_coding	-	-	-	-	-	-	-	-	-	-	-	0.685	-0.114189	-
NSF/MAPT/KANSL1	rs8712	rs74998289	0.855952	17	45836192	G	T	0.160967	17:45836192-45836192	G	downstream_gene_variant	MODIFIER	CRHR1	ENSG00000120088	Transcript	ENST00000535778.2	protein_coding_CDS_not_defined	-	-	-	-	-	-	-	-	-	-	-	0.685	-0.114189	-
NSF/MAPT/KANSL1	rs8712	rs74998289	0.855952	17	45836192	G	T	0.160967	17:45836192-45836192	G	downstream_gene_variant	MODIFIER	CRHR1	ENSG00000120088	Transcript	ENST00000577353.5	protein_coding	-	-	-	-	-	-	-	-	-	-	-	0.685	-0.114189	-
NSF/MAPT/KANSL1	rs8712	rs74998289	0.855952	17	45836192	G	T	0.160967	17:45836192-45836192	G	downstream_gene_variant	MODIFIER	CRHR1	ENSG00000120088	Transcript	ENST00000352855.9	protein_coding	-	-	-	-	-	-	-	-	-	-	-	0.685	-0.114189	-
NSF/MAPT/KANSL1	rs8712	rs74998289	0.855952	17	45836192	G	T	0.160967	17:45836192-45836192	G	downstream_gene_variant	MODIFIER	CRHR1	ENSG00000120088	Transcript	ENST00000398285.7	protein_coding	-	-	-	-	-	-	-	-	-	-	-	0.685	-0.114189	-
NSF/MAPT/KANSL1	rs8712	rs74998289	0.855952	17	45836192	G	T	0.160967	17:45836192-45836192	G	downstream_gene_variant	MODIFIER	CRHR1	ENSG00000120088	Transcript	ENST00000581479.1	retained_intron	-	-	-	-	-	-	-	-	-	-	-	0.685	-0.114189	-
NSF/MAPT/KANSL1	rs8712	rs74998289	0.855952	17	45836192	G	T	0.160967	17:45836192-45836192	G	downstream_gene_variant	MODIFIER	CRHR1	ENSG00000120088	Transcript	ENST00000583888.1	protein_coding_CDS_not_defined	-	-	-	-	-	-	-	-	-	-	-	0.685	-0.114189	-
NSF/MAPT/KANSL1	rs8712	rs74998289	0.855952	17	45836192	G	T	0.160967	17:45836192-45836192	G	downstream_gene_variant	MODIFIER	CRHR1	ENSG00000120088	Transcript	ENST00000580876.6	protein_coding	-	-	-	-	-	-	-	-	-	-	-	0.685	-0.114189	-
NSF/MAPT/KANSL1	rs8712	rs74998289	0.855952	17	45836192	G	T	0.160967	17:45836192-45836192	G	downstream_gene_variant	MODIFIER	CRHR1	ENSG00000120088	Transcript	ENST00000580955.6	retained_intron	-	-	-	-	-	-	-	-	-	-	-	0.685	-0.114189	-
NSF/MAPT/KANSL1	rs8712	rs74998289	0.855952	17	45836192	G	T	0.160967	17:45836192-45836192	G	intron_variant,non_coding_transcript_variant	MODIFIER	MAPT-AS1	ENSG00000264589	Transcript	ENST00000634876.2	lncRNA	-	2/6	-	-	-	-	-	-	-	-	-	0.685	-0.114189	-
NSF/MAPT/KANSL1	rs8712	rs74998289	0.855952	17	45836192	G	T	0.160967	17:45836192-45836192	G	downstream_gene_variant	MODIFIER	CRHR1	ENSG00000120088	Transcript	ENST00000705340.1	protein_coding_CDS_not_defined	-	-	-	-	-	-	-	-	-	-	-	0.685	-0.114189	-
NSF/MAPT/KANSL1	rs8712	rs74998289	0.855952	17	45836192	G	T	0.160967	17:45836192-45836192	G	downstream_gene_variant	MODIFIER	CRHR1	ENSG00000120088	Transcript	ENST00000705345.1	retained_intron	-	-	-	-	-	-	-	-	-	-	-	0.685	-0.114189	-
NSF/MAPT/KANSL1	rs8712	rs74998289	0.855952	17	45836192	G	T	0.160967	17:45836192-45836192	G	downstream_gene_variant	MODIFIER	CRHR1	ENSG00000120088	Transcript	ENST00000705342.1	retained_intron	-	-	-	-	-	-	-	-	-	-	-	0.685	-0.114189	-
NSF/MAPT/KANSL1	rs8712	rs74998289	0.855952	17	45836192	G	T	0.160967	17:45836192-45836192	G	downstream_gene_variant	MODIFIER	CRHR1	ENSG00000120088	Transcript	ENST00000705343.1	retained_intron	-	-	-	-	-	-	-	-	-	-	-	0.685	-0.114189	-
NSF/MAPT/KANSL1	rs8712	rs74998289	0.855952	17	45836192	G	T	0.160967	17:45836192-45836192	G	downstream_gene_variant	MODIFIER	CRHR1	ENSG00000120088	Transcript	ENST00000705344.1	retained_intron	-	-	-	-	-	-	-	-	-	-	-	0.685	-0.114189	-
NSF/MAPT/KANSL1	rs8712	rs74998289	0.855952	17	45836192	G	T	0.160967	17:45836192-45836192	G	downstream_gene_variant	MODIFIER	CRHR1	ENSG00000120088	Transcript	ENST00000705346.1	retained_intron	-	-	-	-	-	-	-	-	-	-	-	0.685	-0.114189	-
NSF/MAPT/KANSL1	rs8712	rs74998289	0.855952	17	45836192	G	T	0.160967	17:45836192-45836192	G	downstream_gene_variant	MODIFIER	CRHR1	ENSG00000120088	Transcript	ENST00000619154.4	nonsense_mediated_decay	-	-	-	-	-	-	-	-	-	-	-	0.685	-0.114189	-
NSF/MAPT/KANSL1	rs8712	rs10445362	0.857565	17	45837188	A	C	0.162433	17:45837188-45837188	A	downstream_gene_variant	MODIFIER	CRHR1	ENSG00000120088	Transcript	ENST00000619154.4	nonsense_mediated_decay	-	-	-	-	-	-	-	-	-	-	-	2.763	0.251172	-
NSF/MAPT/KANSL1	rs8712	rs10445362	0.857565	17	45837188	A	C	0.162433	17:45837188-45837188	A	downstream_gene_variant	MODIFIER	CRHR1	ENSG00000120088	Transcript	ENST00000705342.1	retained_intron	-	-	-	-	-	-	-	-	-	-	-	2.763	0.251172	-
NSF/MAPT/KANSL1	rs8712	rs10445362	0.857565	17	45837188	A	C	0.162433	17:45837188-45837188	A	downstream_gene_variant	MODIFIER	CRHR1	ENSG00000120088	Transcript	ENST00000705343.1	retained_intron	-	-	-	-	-	-	-	-	-	-	-	2.763	0.251172	-
NSF/MAPT/KANSL1	rs8712	rs10445362	0.857565	17	45837188	A	C	0.162433	17:45837188-45837188	A	downstream_gene_variant	MODIFIER	CRHR1	ENSG00000120088	Transcript	ENST00000705344.1	retained_intron	-	-	-	-	-	-	-	-	-	-	-	2.763	0.251172	-
NSF/MAPT/KANSL1	rs8712	rs10445362	0.857565	17	45837188	A	C	0.162433	17:45837188-45837188	A	downstream_gene_variant	MODIFIER	CRHR1	ENSG00000120088	Transcript	ENST00000705341.1	nonsense_mediated_decay	-	-	-	-	-	-	-	-	-	-	-	2.763	0.251172	-
NSF/MAPT/KANSL1	rs8712	rs10445362	0.857565	17	45837188	A	C	0.162433	17:45837188-45837188	A	downstream_gene_variant	MODIFIER	CRHR1	ENSG00000120088	Transcript	ENST00000577353.5	protein_coding	-	-	-	-	-	-	-	-	-	-	-	2.763	0.251172	-
NSF/MAPT/KANSL1	rs8712	rs10445362	0.857565	17	45837188	A	C	0.162433	17:45837188-45837188	A	downstream_gene_variant	MODIFIER	CRHR1	ENSG00000120088	Transcript	ENST00000580876.6	protein_coding	-	-	-	-	-	-	-	-	-	-	-	2.763	0.251172	-
NSF/MAPT/KANSL1	rs8712	rs10445362	0.857565	17	45837188	A	C	0.162433	17:45837188-45837188	A	downstream_gene_variant	MODIFIER	CRHR1	ENSG00000120088	Transcript	ENST00000580955.6	retained_intron	-	-	-	-	-	-	-	-	-	-	-	2.763	0.251172	-
NSF/MAPT/KANSL1	rs8712	rs10445362	0.857565	17	45837188	A	C	0.162433	17:45837188-45837188	A	downstream_gene_variant	MODIFIER	CRHR1	ENSG00000120088	Transcript	ENST00000581479.1	retained_intron	-	-	-	-	-	-	-	-	-	-	-	2.763	0.251172	-
NSF/MAPT/KANSL1	rs8712	rs10445362	0.857565	17	45837188	A	C	0.162433	17:45837188-45837188	A	intron_variant,non_coding_transcript_variant	MODIFIER	MAPT-AS1	ENSG00000264589	Transcript	ENST00000634876.2	lncRNA	-	2/6	-	-	-	-	-	-	-	-	-	2.763	0.251172	-
NSF/MAPT/KANSL1	rs8712	rs10445362	0.857565	17	45837188	A	C	0.162433	17:45837188-45837188	A	downstream_gene_variant	MODIFIER	MAPT-AS1	ENSG00000264589	Transcript	ENST00000649665.1	lncRNA	-	-	-	-	-	-	-	-	-	-	-	2.763	0.251172	-
NSF/MAPT/KANSL1	rs8712	rs10445362	0.857565	17	45837188	A	C	0.162433	17:45837188-45837188	A	downstream_gene_variant	MODIFIER	MAPT-AS1	ENSG00000264589	Transcript	ENST00000653949.2	lncRNA	-	-	-	-	-	-	-	-	-	-	-	2.763	0.251172	-
NSF/MAPT/KANSL1	rs8712	rs10445362	0.857565	17	45837188	A	C	0.162433	17:45837188-45837188	A	downstream_gene_variant	MODIFIER	CRHR1	ENSG00000120088	Transcript	ENST00000705340.1	protein_coding_CDS_not_defined	-	-	-	-	-	-	-	-	-	-	-	2.763	0.251172	-
NSF/MAPT/KANSL1	rs8712	rs10445362	0.857565	17	45837188	A	C	0.162433	17:45837188-45837188	A	downstream_gene_variant	MODIFIER	CRHR1	ENSG00000120088	Transcript	ENST00000314537.10	protein_coding	-	-	-	-	-	-	-	-	-	-	-	2.763	0.251172	-
NSF/MAPT/KANSL1	rs8712	rs10445362	0.857565	17	45837188	A	C	0.162433	17:45837188-45837188	A	downstream_gene_variant	MODIFIER	CRHR1	ENSG00000120088	Transcript	ENST00000339069.9	nonsense_mediated_decay	-	-	-	-	-	-	-	-	-	-	-	2.763	0.251172	-
NSF/MAPT/KANSL1	rs8712	rs10445362	0.857565	17	45837188	A	C	0.162433	17:45837188-45837188	A	downstream_gene_variant	MODIFIER	CRHR1	ENSG00000120088	Transcript	ENST00000347197.9	nonsense_mediated_decay	-	-	-	-	-	-	-	-	-	-	-	2.763	0.251172	-
NSF/MAPT/KANSL1	rs8712	rs10445362	0.857565	17	45837188	A	C	0.162433	17:45837188-45837188	A	downstream_gene_variant	MODIFIER	CRHR1	ENSG00000120088	Transcript	ENST00000352855.9	protein_coding	-	-	-	-	-	-	-	-	-	-	-	2.763	0.251172	-
NSF/MAPT/KANSL1	rs8712	rs10445362	0.857565	17	45837188	A	C	0.162433	17:45837188-45837188	A	downstream_gene_variant	MODIFIER	CRHR1	ENSG00000120088	Transcript	ENST00000705345.1	retained_intron	-	-	-	-	-	-	-	-	-	-	-	2.763	0.251172	-
NSF/MAPT/KANSL1	rs8712	rs10445362	0.857565	17	45837188	A	C	0.162433	17:45837188-45837188	A	downstream_gene_variant	MODIFIER	CRHR1	ENSG00000120088	Transcript	ENST00000705346.1	retained_intron	-	-	-	-	-	-	-	-	-	-	-	2.763	0.251172	-
NSF/MAPT/KANSL1	rs8712	rs10445362	0.857565	17	45837188	A	C	0.162433	17:45837188-45837188	A	downstream_gene_variant	MODIFIER	CRHR1	ENSG00000120088	Transcript	ENST00000583888.1	protein_coding_CDS_not_defined	-	-	-	-	-	-	-	-	-	-	-	2.763	0.251172	-
NSF/MAPT/KANSL1	rs8712	rs10445362	0.857565	17	45837188	A	C	0.162433	17:45837188-45837188	A	downstream_gene_variant	MODIFIER	CRHR1	ENSG00000120088	Transcript	ENST00000398285.7	protein_coding	-	-	-	-	-	-	-	-	-	-	-	2.763	0.251172	-
NSF/MAPT/KANSL1	rs8712	rs10445362	0.857565	17	45837188	A	C	0.162433	17:45837188-45837188	A	downstream_gene_variant	MODIFIER	CRHR1	ENSG00000120088	Transcript	ENST00000535778.2	protein_coding_CDS_not_defined	-	-	-	-	-	-	-	-	-	-	-	2.763	0.251172	-
NSF/MAPT/KANSL1	rs8712	rs10445363	0.857677	17	45837192	A	G	0.162365	17:45837192-45837192	A	downstream_gene_variant	MODIFIER	CRHR1	ENSG00000120088	Transcript	ENST00000339069.9	nonsense_mediated_decay	-	-	-	-	-	-	-	-	-	-	-	1.992	0.16291	-
NSF/MAPT/KANSL1	rs8712	rs10445363	0.857677	17	45837192	A	G	0.162365	17:45837192-45837192	A	downstream_gene_variant	MODIFIER	CRHR1	ENSG00000120088	Transcript	ENST00000347197.9	nonsense_mediated_decay	-	-	-	-	-	-	-	-	-	-	-	1.992	0.16291	-
NSF/MAPT/KANSL1	rs8712	rs10445363	0.857677	17	45837192	A	G	0.162365	17:45837192-45837192	A	downstream_gene_variant	MODIFIER	CRHR1	ENSG00000120088	Transcript	ENST00000535778.2	protein_coding_CDS_not_defined	-	-	-	-	-	-	-	-	-	-	-	1.992	0.16291	-
NSF/MAPT/KANSL1	rs8712	rs10445363	0.857677	17	45837192	A	G	0.162365	17:45837192-45837192	A	downstream_gene_variant	MODIFIER	CRHR1	ENSG00000120088	Transcript	ENST00000577353.5	protein_coding	-	-	-	-	-	-	-	-	-	-	-	1.992	0.16291	-
NSF/MAPT/KANSL1	rs8712	rs10445363	0.857677	17	45837192	A	G	0.162365	17:45837192-45837192	A	downstream_gene_variant	MODIFIER	CRHR1	ENSG00000120088	Transcript	ENST00000352855.9	protein_coding	-	-	-	-	-	-	-	-	-	-	-	1.992	0.16291	-
NSF/MAPT/KANSL1	rs8712	rs10445363	0.857677	17	45837192	A	G	0.162365	17:45837192-45837192	A	downstream_gene_variant	MODIFIER	CRHR1	ENSG00000120088	Transcript	ENST00000314537.10	protein_coding	-	-	-	-	-	-	-	-	-	-	-	1.992	0.16291	-
NSF/MAPT/KANSL1	rs8712	rs10445363	0.857677	17	45837192	A	G	0.162365	17:45837192-45837192	A	downstream_gene_variant	MODIFIER	CRHR1	ENSG00000120088	Transcript	ENST00000581479.1	retained_intron	-	-	-	-	-	-	-	-	-	-	-	1.992	0.16291	-
NSF/MAPT/KANSL1	rs8712	rs10445363	0.857677	17	45837192	A	G	0.162365	17:45837192-45837192	A	downstream_gene_variant	MODIFIER	CRHR1	ENSG00000120088	Transcript	ENST00000583888.1	protein_coding_CDS_not_defined	-	-	-	-	-	-	-	-	-	-	-	1.992	0.16291	-
NSF/MAPT/KANSL1	rs8712	rs10445363	0.857677	17	45837192	A	G	0.162365	17:45837192-45837192	A	downstream_gene_variant	MODIFIER	CRHR1	ENSG00000120088	Transcript	ENST00000580876.6	protein_coding	-	-	-	-	-	-	-	-	-	-	-	1.992	0.16291	-
NSF/MAPT/KANSL1	rs8712	rs10445363	0.857677	17	45837192	A	G	0.162365	17:45837192-45837192	A	downstream_gene_variant	MODIFIER	CRHR1	ENSG00000120088	Transcript	ENST00000580955.6	retained_intron	-	-	-	-	-	-	-	-	-	-	-	1.992	0.16291	-
NSF/MAPT/KANSL1	rs8712	rs10445363	0.857677	17	45837192	A	G	0.162365	17:45837192-45837192	A	downstream_gene_variant	MODIFIER	CRHR1	ENSG00000120088	Transcript	ENST00000619154.4	nonsense_mediated_decay	-	-	-	-	-	-	-	-	-	-	-	1.992	0.16291	-
NSF/MAPT/KANSL1	rs8712	rs10445363	0.857677	17	45837192	A	G	0.162365	17:45837192-45837192	A	intron_variant,non_coding_transcript_variant	MODIFIER	MAPT-AS1	ENSG00000264589	Transcript	ENST00000634876.2	lncRNA	-	2/6	-	-	-	-	-	-	-	-	-	1.992	0.16291	-
NSF/MAPT/KANSL1	rs8712	rs10445363	0.857677	17	45837192	A	G	0.162365	17:45837192-45837192	A	downstream_gene_variant	MODIFIER	MAPT-AS1	ENSG00000264589	Transcript	ENST00000649665.1	lncRNA	-	-	-	-	-	-	-	-	-	-	-	1.992	0.16291	-
NSF/MAPT/KANSL1	rs8712	rs10445363	0.857677	17	45837192	A	G	0.162365	17:45837192-45837192	A	downstream_gene_variant	MODIFIER	MAPT-AS1	ENSG00000264589	Transcript	ENST00000653949.2	lncRNA	-	-	-	-	-	-	-	-	-	-	-	1.992	0.16291	-
NSF/MAPT/KANSL1	rs8712	rs10445363	0.857677	17	45837192	A	G	0.162365	17:45837192-45837192	A	downstream_gene_variant	MODIFIER	CRHR1	ENSG00000120088	Transcript	ENST00000398285.7	protein_coding	-	-	-	-	-	-	-	-	-	-	-	1.992	0.16291	-
NSF/MAPT/KANSL1	rs8712	rs10445363	0.857677	17	45837192	A	G	0.162365	17:45837192-45837192	A	downstream_gene_variant	MODIFIER	CRHR1	ENSG00000120088	Transcript	ENST00000705341.1	nonsense_mediated_decay	-	-	-	-	-	-	-	-	-	-	-	1.992	0.16291	-
NSF/MAPT/KANSL1	rs8712	rs10445363	0.857677	17	45837192	A	G	0.162365	17:45837192-45837192	A	downstream_gene_variant	MODIFIER	CRHR1	ENSG00000120088	Transcript	ENST00000705342.1	retained_intron	-	-	-	-	-	-	-	-	-	-	-	1.992	0.16291	-
NSF/MAPT/KANSL1	rs8712	rs10445363	0.857677	17	45837192	A	G	0.162365	17:45837192-45837192	A	downstream_gene_variant	MODIFIER	CRHR1	ENSG00000120088	Transcript	ENST00000705343.1	retained_intron	-	-	-	-	-	-	-	-	-	-	-	1.992	0.16291	-
NSF/MAPT/KANSL1	rs8712	rs10445363	0.857677	17	45837192	A	G	0.162365	17:45837192-45837192	A	downstream_gene_variant	MODIFIER	CRHR1	ENSG00000120088	Transcript	ENST00000705344.1	retained_intron	-	-	-	-	-	-	-	-	-	-	-	1.992	0.16291	-
NSF/MAPT/KANSL1	rs8712	rs10445363	0.857677	17	45837192	A	G	0.162365	17:45837192-45837192	A	downstream_gene_variant	MODIFIER	CRHR1	ENSG00000120088	Transcript	ENST00000705345.1	retained_intron	-	-	-	-	-	-	-	-	-	-	-	1.992	0.16291	-
NSF/MAPT/KANSL1	rs8712	rs10445363	0.857677	17	45837192	A	G	0.162365	17:45837192-45837192	A	downstream_gene_variant	MODIFIER	CRHR1	ENSG00000120088	Transcript	ENST00000705346.1	retained_intron	-	-	-	-	-	-	-	-	-	-	-	1.992	0.16291	-
NSF/MAPT/KANSL1	rs8712	rs10445363	0.857677	17	45837192	A	G	0.162365	17:45837192-45837192	A	downstream_gene_variant	MODIFIER	CRHR1	ENSG00000120088	Transcript	ENST00000705340.1	protein_coding_CDS_not_defined	-	-	-	-	-	-	-	-	-	-	-	1.992	0.16291	-
NSF/MAPT/KANSL1	rs8712	rs62054802	0.857375	17	45837232	C	G	0.162782	17:45837232-45837232	C	downstream_gene_variant	MODIFIER	MAPT-AS1	ENSG00000264589	Transcript	ENST00000649665.1	lncRNA	-	-	-	-	-	-	-	-	-	-	-	1.884	0.148138	-
NSF/MAPT/KANSL1	rs8712	rs62054802	0.857375	17	45837232	C	G	0.162782	17:45837232-45837232	C	downstream_gene_variant	MODIFIER	MAPT-AS1	ENSG00000264589	Transcript	ENST00000653949.2	lncRNA	-	-	-	-	-	-	-	-	-	-	-	1.884	0.148138	-
NSF/MAPT/KANSL1	rs8712	rs62054802	0.857375	17	45837232	C	G	0.162782	17:45837232-45837232	C	downstream_gene_variant	MODIFIER	CRHR1	ENSG00000120088	Transcript	ENST00000535778.2	protein_coding_CDS_not_defined	-	-	-	-	-	-	-	-	-	-	-	1.884	0.148138	-
NSF/MAPT/KANSL1	rs8712	rs62054802	0.857375	17	45837232	C	G	0.162782	17:45837232-45837232	C	downstream_gene_variant	MODIFIER	CRHR1	ENSG00000120088	Transcript	ENST00000577353.5	protein_coding	-	-	-	-	-	-	-	-	-	-	-	1.884	0.148138	-
NSF/MAPT/KANSL1	rs8712	rs62054802	0.857375	17	45837232	C	G	0.162782	17:45837232-45837232	C	downstream_gene_variant	MODIFIER	CRHR1	ENSG00000120088	Transcript	ENST00000580876.6	protein_coding	-	-	-	-	-	-	-	-	-	-	-	1.884	0.148138	-
NSF/MAPT/KANSL1	rs8712	rs62054802	0.857375	17	45837232	C	G	0.162782	17:45837232-45837232	C	downstream_gene_variant	MODIFIER	CRHR1	ENSG00000120088	Transcript	ENST00000398285.7	protein_coding	-	-	-	-	-	-	-	-	-	-	-	1.884	0.148138	-
NSF/MAPT/KANSL1	rs8712	rs62054802	0.857375	17	45837232	C	G	0.162782	17:45837232-45837232	C	downstream_gene_variant	MODIFIER	CRHR1	ENSG00000120088	Transcript	ENST00000705345.1	retained_intron	-	-	-	-	-	-	-	-	-	-	-	1.884	0.148138	-
NSF/MAPT/KANSL1	rs8712	rs62054802	0.857375	17	45837232	C	G	0.162782	17:45837232-45837232	C	downstream_gene_variant	MODIFIER	CRHR1	ENSG00000120088	Transcript	ENST00000580955.6	retained_intron	-	-	-	-	-	-	-	-	-	-	-	1.884	0.148138	-
NSF/MAPT/KANSL1	rs8712	rs62054802	0.857375	17	45837232	C	G	0.162782	17:45837232-45837232	C	downstream_gene_variant	MODIFIER	CRHR1	ENSG00000120088	Transcript	ENST00000581479.1	retained_intron	-	-	-	-	-	-	-	-	-	-	-	1.884	0.148138	-
NSF/MAPT/KANSL1	rs8712	rs62054802	0.857375	17	45837232	C	G	0.162782	17:45837232-45837232	C	downstream_gene_variant	MODIFIER	CRHR1	ENSG00000120088	Transcript	ENST00000583888.1	protein_coding_CDS_not_defined	-	-	-	-	-	-	-	-	-	-	-	1.884	0.148138	-
NSF/MAPT/KANSL1	rs8712	rs62054802	0.857375	17	45837232	C	G	0.162782	17:45837232-45837232	C	downstream_gene_variant	MODIFIER	CRHR1	ENSG00000120088	Transcript	ENST00000619154.4	nonsense_mediated_decay	-	-	-	-	-	-	-	-	-	-	-	1.884	0.148138	-
NSF/MAPT/KANSL1	rs8712	rs62054802	0.857375	17	45837232	C	G	0.162782	17:45837232-45837232	C	intron_variant,non_coding_transcript_variant	MODIFIER	MAPT-AS1	ENSG00000264589	Transcript	ENST00000634876.2	lncRNA	-	2/6	-	-	-	-	-	-	-	-	-	1.884	0.148138	-
NSF/MAPT/KANSL1	rs8712	rs62054802	0.857375	17	45837232	C	G	0.162782	17:45837232-45837232	C	downstream_gene_variant	MODIFIER	CRHR1	ENSG00000120088	Transcript	ENST00000314537.10	protein_coding	-	-	-	-	-	-	-	-	-	-	-	1.884	0.148138	-
NSF/MAPT/KANSL1	rs8712	rs62054802	0.857375	17	45837232	C	G	0.162782	17:45837232-45837232	C	downstream_gene_variant	MODIFIER	CRHR1	ENSG00000120088	Transcript	ENST00000339069.9	nonsense_mediated_decay	-	-	-	-	-	-	-	-	-	-	-	1.884	0.148138	-
NSF/MAPT/KANSL1	rs8712	rs62054802	0.857375	17	45837232	C	G	0.162782	17:45837232-45837232	C	downstream_gene_variant	MODIFIER	CRHR1	ENSG00000120088	Transcript	ENST00000705340.1	protein_coding_CDS_not_defined	-	-	-	-	-	-	-	-	-	-	-	1.884	0.148138	-
NSF/MAPT/KANSL1	rs8712	rs62054802	0.857375	17	45837232	C	G	0.162782	17:45837232-45837232	C	downstream_gene_variant	MODIFIER	CRHR1	ENSG00000120088	Transcript	ENST00000705341.1	nonsense_mediated_decay	-	-	-	-	-	-	-	-	-	-	-	1.884	0.148138	-
NSF/MAPT/KANSL1	rs8712	rs62054802	0.857375	17	45837232	C	G	0.162782	17:45837232-45837232	C	downstream_gene_variant	MODIFIER	CRHR1	ENSG00000120088	Transcript	ENST00000705342.1	retained_intron	-	-	-	-	-	-	-	-	-	-	-	1.884	0.148138	-
NSF/MAPT/KANSL1	rs8712	rs62054802	0.857375	17	45837232	C	G	0.162782	17:45837232-45837232	C	downstream_gene_variant	MODIFIER	CRHR1	ENSG00000120088	Transcript	ENST00000705343.1	retained_intron	-	-	-	-	-	-	-	-	-	-	-	1.884	0.148138	-
NSF/MAPT/KANSL1	rs8712	rs62054802	0.857375	17	45837232	C	G	0.162782	17:45837232-45837232	C	downstream_gene_variant	MODIFIER	CRHR1	ENSG00000120088	Transcript	ENST00000705344.1	retained_intron	-	-	-	-	-	-	-	-	-	-	-	1.884	0.148138	-
NSF/MAPT/KANSL1	rs8712	rs62054802	0.857375	17	45837232	C	G	0.162782	17:45837232-45837232	C	downstream_gene_variant	MODIFIER	CRHR1	ENSG00000120088	Transcript	ENST00000347197.9	nonsense_mediated_decay	-	-	-	-	-	-	-	-	-	-	-	1.884	0.148138	-
NSF/MAPT/KANSL1	rs8712	rs62054802	0.857375	17	45837232	C	G	0.162782	17:45837232-45837232	C	downstream_gene_variant	MODIFIER	CRHR1	ENSG00000120088	Transcript	ENST00000705346.1	retained_intron	-	-	-	-	-	-	-	-	-	-	-	1.884	0.148138	-
NSF/MAPT/KANSL1	rs8712	rs62054802	0.857375	17	45837232	C	G	0.162782	17:45837232-45837232	C	downstream_gene_variant	MODIFIER	CRHR1	ENSG00000120088	Transcript	ENST00000352855.9	protein_coding	-	-	-	-	-	-	-	-	-	-	-	1.884	0.148138	-
NSF/MAPT/KANSL1	rs8712	rs62054803	0.857364	17	45837362	T	G	0.162753	17:45837362-45837362	T	downstream_gene_variant	MODIFIER	CRHR1	ENSG00000120088	Transcript	ENST00000314537.10	protein_coding	-	-	-	-	-	-	-	-	-	-	-	6.871	0.644196	-
NSF/MAPT/KANSL1	rs8712	rs62054803	0.857364	17	45837362	T	G	0.162753	17:45837362-45837362	T	downstream_gene_variant	MODIFIER	CRHR1	ENSG00000120088	Transcript	ENST00000339069.9	nonsense_mediated_decay	-	-	-	-	-	-	-	-	-	-	-	6.871	0.644196	-
NSF/MAPT/KANSL1	rs8712	rs62054803	0.857364	17	45837362	T	G	0.162753	17:45837362-45837362	T	downstream_gene_variant	MODIFIER	CRHR1	ENSG00000120088	Transcript	ENST00000583888.1	protein_coding_CDS_not_defined	-	-	-	-	-	-	-	-	-	-	-	6.871	0.644196	-
NSF/MAPT/KANSL1	rs8712	rs62054803	0.857364	17	45837362	T	G	0.162753	17:45837362-45837362	T	downstream_gene_variant	MODIFIER	CRHR1	ENSG00000120088	Transcript	ENST00000398285.7	protein_coding	-	-	-	-	-	-	-	-	-	-	-	6.871	0.644196	-
NSF/MAPT/KANSL1	rs8712	rs62054803	0.857364	17	45837362	T	G	0.162753	17:45837362-45837362	T	downstream_gene_variant	MODIFIER	CRHR1	ENSG00000120088	Transcript	ENST00000535778.2	protein_coding_CDS_not_defined	-	-	-	-	-	-	-	-	-	-	-	6.871	0.644196	-
NSF/MAPT/KANSL1	rs8712	rs62054803	0.857364	17	45837362	T	G	0.162753	17:45837362-45837362	T	downstream_gene_variant	MODIFIER	CRHR1	ENSG00000120088	Transcript	ENST00000347197.9	nonsense_mediated_decay	-	-	-	-	-	-	-	-	-	-	-	6.871	0.644196	-
NSF/MAPT/KANSL1	rs8712	rs62054803	0.857364	17	45837362	T	G	0.162753	17:45837362-45837362	T	downstream_gene_variant	MODIFIER	CRHR1	ENSG00000120088	Transcript	ENST00000352855.9	protein_coding	-	-	-	-	-	-	-	-	-	-	-	6.871	0.644196	-
NSF/MAPT/KANSL1	rs8712	rs62054803	0.857364	17	45837362	T	G	0.162753	17:45837362-45837362	T	downstream_gene_variant	MODIFIER	CRHR1	ENSG00000120088	Transcript	ENST00000705346.1	retained_intron	-	-	-	-	-	-	-	-	-	-	-	6.871	0.644196	-
NSF/MAPT/KANSL1	rs8712	rs62054803	0.857364	17	45837362	T	G	0.162753	17:45837362-45837362	T	downstream_gene_variant	MODIFIER	CRHR1	ENSG00000120088	Transcript	ENST00000580955.6	retained_intron	-	-	-	-	-	-	-	-	-	-	-	6.871	0.644196	-
NSF/MAPT/KANSL1	rs8712	rs62054803	0.857364	17	45837362	T	G	0.162753	17:45837362-45837362	T	downstream_gene_variant	MODIFIER	CRHR1	ENSG00000120088	Transcript	ENST00000581479.1	retained_intron	-	-	-	-	-	-	-	-	-	-	-	6.871	0.644196	-
NSF/MAPT/KANSL1	rs8712	rs62054803	0.857364	17	45837362	T	G	0.162753	17:45837362-45837362	T	downstream_gene_variant	MODIFIER	MAPT-AS1	ENSG00000264589	Transcript	ENST00000653949.2	lncRNA	-	-	-	-	-	-	-	-	-	-	-	6.871	0.644196	-
NSF/MAPT/KANSL1	rs8712	rs62054803	0.857364	17	45837362	T	G	0.162753	17:45837362-45837362	T	downstream_gene_variant	MODIFIER	CRHR1	ENSG00000120088	Transcript	ENST00000619154.4	nonsense_mediated_decay	-	-	-	-	-	-	-	-	-	-	-	6.871	0.644196	-
NSF/MAPT/KANSL1	rs8712	rs62054803	0.857364	17	45837362	T	G	0.162753	17:45837362-45837362	T	intron_variant,non_coding_transcript_variant	MODIFIER	MAPT-AS1	ENSG00000264589	Transcript	ENST00000634876.2	lncRNA	-	2/6	-	-	-	-	-	-	-	-	-	6.871	0.644196	-
NSF/MAPT/KANSL1	rs8712	rs62054803	0.857364	17	45837362	T	G	0.162753	17:45837362-45837362	T	downstream_gene_variant	MODIFIER	MAPT-AS1	ENSG00000264589	Transcript	ENST00000649665.1	lncRNA	-	-	-	-	-	-	-	-	-	-	-	6.871	0.644196	-
NSF/MAPT/KANSL1	rs8712	rs62054803	0.857364	17	45837362	T	G	0.162753	17:45837362-45837362	T	downstream_gene_variant	MODIFIER	CRHR1	ENSG00000120088	Transcript	ENST00000705343.1	retained_intron	-	-	-	-	-	-	-	-	-	-	-	6.871	0.644196	-
NSF/MAPT/KANSL1	rs8712	rs62054803	0.857364	17	45837362	T	G	0.162753	17:45837362-45837362	T	downstream_gene_variant	MODIFIER	CRHR1	ENSG00000120088	Transcript	ENST00000705340.1	protein_coding_CDS_not_defined	-	-	-	-	-	-	-	-	-	-	-	6.871	0.644196	-
NSF/MAPT/KANSL1	rs8712	rs62054803	0.857364	17	45837362	T	G	0.162753	17:45837362-45837362	T	downstream_gene_variant	MODIFIER	CRHR1	ENSG00000120088	Transcript	ENST00000705341.1	nonsense_mediated_decay	-	-	-	-	-	-	-	-	-	-	-	6.871	0.644196	-
NSF/MAPT/KANSL1	rs8712	rs62054803	0.857364	17	45837362	T	G	0.162753	17:45837362-45837362	T	downstream_gene_variant	MODIFIER	CRHR1	ENSG00000120088	Transcript	ENST00000705342.1	retained_intron	-	-	-	-	-	-	-	-	-	-	-	6.871	0.644196	-
NSF/MAPT/KANSL1	rs8712	rs62054803	0.857364	17	45837362	T	G	0.162753	17:45837362-45837362	T	downstream_gene_variant	MODIFIER	CRHR1	ENSG00000120088	Transcript	ENST00000577353.5	protein_coding	-	-	-	-	-	-	-	-	-	-	-	6.871	0.644196	-
NSF/MAPT/KANSL1	rs8712	rs62054803	0.857364	17	45837362	T	G	0.162753	17:45837362-45837362	T	downstream_gene_variant	MODIFIER	CRHR1	ENSG00000120088	Transcript	ENST00000580876.6	protein_coding	-	-	-	-	-	-	-	-	-	-	-	6.871	0.644196	-
NSF/MAPT/KANSL1	rs8712	rs62054803	0.857364	17	45837362	T	G	0.162753	17:45837362-45837362	T	downstream_gene_variant	MODIFIER	CRHR1	ENSG00000120088	Transcript	ENST00000705345.1	retained_intron	-	-	-	-	-	-	-	-	-	-	-	6.871	0.644196	-
NSF/MAPT/KANSL1	rs8712	rs62054803	0.857364	17	45837362	T	G	0.162753	17:45837362-45837362	T	downstream_gene_variant	MODIFIER	CRHR1	ENSG00000120088	Transcript	ENST00000705344.1	retained_intron	-	-	-	-	-	-	-	-	-	-	-	6.871	0.644196	-
NSF/MAPT/KANSL1	rs8712	rs62054804	0.857161	17	45837443	T	C	0.162902	17:45837443-45837443	T	downstream_gene_variant	MODIFIER	CRHR1	ENSG00000120088	Transcript	ENST00000352855.9	protein_coding	-	-	-	-	-	-	-	-	-	-	-	5.283	0.482607	-
NSF/MAPT/KANSL1	rs8712	rs62054804	0.857161	17	45837443	T	C	0.162902	17:45837443-45837443	T	downstream_gene_variant	MODIFIER	CRHR1	ENSG00000120088	Transcript	ENST00000339069.9	nonsense_mediated_decay	-	-	-	-	-	-	-	-	-	-	-	5.283	0.482607	-
NSF/MAPT/KANSL1	rs8712	rs62054804	0.857161	17	45837443	T	C	0.162902	17:45837443-45837443	T	downstream_gene_variant	MODIFIER	CRHR1	ENSG00000120088	Transcript	ENST00000347197.9	nonsense_mediated_decay	-	-	-	-	-	-	-	-	-	-	-	5.283	0.482607	-
NSF/MAPT/KANSL1	rs8712	rs62054804	0.857161	17	45837443	T	C	0.162902	17:45837443-45837443	T	downstream_gene_variant	MODIFIER	CRHR1	ENSG00000120088	Transcript	ENST00000314537.10	protein_coding	-	-	-	-	-	-	-	-	-	-	-	5.283	0.482607	-
NSF/MAPT/KANSL1	rs8712	rs62054804	0.857161	17	45837443	T	C	0.162902	17:45837443-45837443	T	downstream_gene_variant	MODIFIER	CRHR1	ENSG00000120088	Transcript	ENST00000535778.2	protein_coding_CDS_not_defined	-	-	-	-	-	-	-	-	-	-	-	5.283	0.482607	-
NSF/MAPT/KANSL1	rs8712	rs62054804	0.857161	17	45837443	T	C	0.162902	17:45837443-45837443	T	downstream_gene_variant	MODIFIER	CRHR1	ENSG00000120088	Transcript	ENST00000577353.5	protein_coding	-	-	-	-	-	-	-	-	-	-	-	5.283	0.482607	-
NSF/MAPT/KANSL1	rs8712	rs62054804	0.857161	17	45837443	T	C	0.162902	17:45837443-45837443	T	downstream_gene_variant	MODIFIER	CRHR1	ENSG00000120088	Transcript	ENST00000705341.1	nonsense_mediated_decay	-	-	-	-	-	-	-	-	-	-	-	5.283	0.482607	-
NSF/MAPT/KANSL1	rs8712	rs62054804	0.857161	17	45837443	T	C	0.162902	17:45837443-45837443	T	downstream_gene_variant	MODIFIER	CRHR1	ENSG00000120088	Transcript	ENST00000398285.7	protein_coding	-	-	-	-	-	-	-	-	-	-	-	5.283	0.482607	-
NSF/MAPT/KANSL1	rs8712	rs62054804	0.857161	17	45837443	T	C	0.162902	17:45837443-45837443	T	downstream_gene_variant	MODIFIER	CRHR1	ENSG00000120088	Transcript	ENST00000581479.1	retained_intron	-	-	-	-	-	-	-	-	-	-	-	5.283	0.482607	-
NSF/MAPT/KANSL1	rs8712	rs62054804	0.857161	17	45837443	T	C	0.162902	17:45837443-45837443	T	downstream_gene_variant	MODIFIER	CRHR1	ENSG00000120088	Transcript	ENST00000583888.1	protein_coding_CDS_not_defined	-	-	-	-	-	-	-	-	-	-	-	5.283	0.482607	-
NSF/MAPT/KANSL1	rs8712	rs62054804	0.857161	17	45837443	T	C	0.162902	17:45837443-45837443	T	downstream_gene_variant	MODIFIER	CRHR1	ENSG00000120088	Transcript	ENST00000580876.6	protein_coding	-	-	-	-	-	-	-	-	-	-	-	5.283	0.482607	-
NSF/MAPT/KANSL1	rs8712	rs62054804	0.857161	17	45837443	T	C	0.162902	17:45837443-45837443	T	downstream_gene_variant	MODIFIER	CRHR1	ENSG00000120088	Transcript	ENST00000580955.6	retained_intron	-	-	-	-	-	-	-	-	-	-	-	5.283	0.482607	-
NSF/MAPT/KANSL1	rs8712	rs62054804	0.857161	17	45837443	T	C	0.162902	17:45837443-45837443	T	downstream_gene_variant	MODIFIER	MAPT-AS1	ENSG00000264589	Transcript	ENST00000649665.1	lncRNA	-	-	-	-	-	-	-	-	-	-	-	5.283	0.482607	-
NSF/MAPT/KANSL1	rs8712	rs62054804	0.857161	17	45837443	T	C	0.162902	17:45837443-45837443	T	downstream_gene_variant	MODIFIER	MAPT-AS1	ENSG00000264589	Transcript	ENST00000653949.2	lncRNA	-	-	-	-	-	-	-	-	-	-	-	5.283	0.482607	-
NSF/MAPT/KANSL1	rs8712	rs62054804	0.857161	17	45837443	T	C	0.162902	17:45837443-45837443	T	downstream_gene_variant	MODIFIER	CRHR1	ENSG00000120088	Transcript	ENST00000705340.1	protein_coding_CDS_not_defined	-	-	-	-	-	-	-	-	-	-	-	5.283	0.482607	-
NSF/MAPT/KANSL1	rs8712	rs62054804	0.857161	17	45837443	T	C	0.162902	17:45837443-45837443	T	downstream_gene_variant	MODIFIER	CRHR1	ENSG00000120088	Transcript	ENST00000705345.1	retained_intron	-	-	-	-	-	-	-	-	-	-	-	5.283	0.482607	-
NSF/MAPT/KANSL1	rs8712	rs62054804	0.857161	17	45837443	T	C	0.162902	17:45837443-45837443	T	downstream_gene_variant	MODIFIER	CRHR1	ENSG00000120088	Transcript	ENST00000705342.1	retained_intron	-	-	-	-	-	-	-	-	-	-	-	5.283	0.482607	-
NSF/MAPT/KANSL1	rs8712	rs62054804	0.857161	17	45837443	T	C	0.162902	17:45837443-45837443	T	downstream_gene_variant	MODIFIER	CRHR1	ENSG00000120088	Transcript	ENST00000705343.1	retained_intron	-	-	-	-	-	-	-	-	-	-	-	5.283	0.482607	-
NSF/MAPT/KANSL1	rs8712	rs62054804	0.857161	17	45837443	T	C	0.162902	17:45837443-45837443	T	downstream_gene_variant	MODIFIER	CRHR1	ENSG00000120088	Transcript	ENST00000705344.1	retained_intron	-	-	-	-	-	-	-	-	-	-	-	5.283	0.482607	-
NSF/MAPT/KANSL1	rs8712	rs62054804	0.857161	17	45837443	T	C	0.162902	17:45837443-45837443	T	downstream_gene_variant	MODIFIER	CRHR1	ENSG00000120088	Transcript	ENST00000619154.4	nonsense_mediated_decay	-	-	-	-	-	-	-	-	-	-	-	5.283	0.482607	-
NSF/MAPT/KANSL1	rs8712	rs62054804	0.857161	17	45837443	T	C	0.162902	17:45837443-45837443	T	downstream_gene_variant	MODIFIER	CRHR1	ENSG00000120088	Transcript	ENST00000705346.1	retained_intron	-	-	-	-	-	-	-	-	-	-	-	5.283	0.482607	-
NSF/MAPT/KANSL1	rs8712	rs62054804	0.857161	17	45837443	T	C	0.162902	17:45837443-45837443	T	intron_variant,non_coding_transcript_variant	MODIFIER	MAPT-AS1	ENSG00000264589	Transcript	ENST00000634876.2	lncRNA	-	2/6	-	-	-	-	-	-	-	-	-	5.283	0.482607	-
NSF/MAPT/KANSL1	rs8712	rs62054805	0.857591	17	45837688	G	A	0.162757	17:45837688-45837688	G	downstream_gene_variant	MODIFIER	CRHR1	ENSG00000120088	Transcript	ENST00000314537.10	protein_coding	-	-	-	-	-	-	-	-	-	-	-	4.073	0.371685	-
NSF/MAPT/KANSL1	rs8712	rs62054805	0.857591	17	45837688	G	A	0.162757	17:45837688-45837688	G	downstream_gene_variant	MODIFIER	CRHR1	ENSG00000120088	Transcript	ENST00000339069.9	nonsense_mediated_decay	-	-	-	-	-	-	-	-	-	-	-	4.073	0.371685	-
NSF/MAPT/KANSL1	rs8712	rs62054805	0.857591	17	45837688	G	A	0.162757	17:45837688-45837688	G	downstream_gene_variant	MODIFIER	CRHR1	ENSG00000120088	Transcript	ENST00000705346.1	retained_intron	-	-	-	-	-	-	-	-	-	-	-	4.073	0.371685	-
NSF/MAPT/KANSL1	rs8712	rs62054805	0.857591	17	45837688	G	A	0.162757	17:45837688-45837688	G	downstream_gene_variant	MODIFIER	CRHR1	ENSG00000120088	Transcript	ENST00000705342.1	retained_intron	-	-	-	-	-	-	-	-	-	-	-	4.073	0.371685	-
NSF/MAPT/KANSL1	rs8712	rs62054805	0.857591	17	45837688	G	A	0.162757	17:45837688-45837688	G	downstream_gene_variant	MODIFIER	CRHR1	ENSG00000120088	Transcript	ENST00000705343.1	retained_intron	-	-	-	-	-	-	-	-	-	-	-	4.073	0.371685	-
NSF/MAPT/KANSL1	rs8712	rs62054805	0.857591	17	45837688	G	A	0.162757	17:45837688-45837688	G	downstream_gene_variant	MODIFIER	CRHR1	ENSG00000120088	Transcript	ENST00000705344.1	retained_intron	-	-	-	-	-	-	-	-	-	-	-	4.073	0.371685	-
NSF/MAPT/KANSL1	rs8712	rs62054805	0.857591	17	45837688	G	A	0.162757	17:45837688-45837688	G	downstream_gene_variant	MODIFIER	CRHR1	ENSG00000120088	Transcript	ENST00000705345.1	retained_intron	-	-	-	-	-	-	-	-	-	-	-	4.073	0.371685	-
NSF/MAPT/KANSL1	rs8712	rs62054805	0.857591	17	45837688	G	A	0.162757	17:45837688-45837688	G	downstream_gene_variant	MODIFIER	CRHR1	ENSG00000120088	Transcript	ENST00000580876.6	protein_coding	-	-	-	-	-	-	-	-	-	-	-	4.073	0.371685	-
NSF/MAPT/KANSL1	rs8712	rs62054805	0.857591	17	45837688	G	A	0.162757	17:45837688-45837688	G	downstream_gene_variant	MODIFIER	CRHR1	ENSG00000120088	Transcript	ENST00000580955.6	retained_intron	-	-	-	-	-	-	-	-	-	-	-	4.073	0.371685	-
NSF/MAPT/KANSL1	rs8712	rs62054805	0.857591	17	45837688	G	A	0.162757	17:45837688-45837688	G	downstream_gene_variant	MODIFIER	CRHR1	ENSG00000120088	Transcript	ENST00000581479.1	retained_intron	-	-	-	-	-	-	-	-	-	-	-	4.073	0.371685	-
NSF/MAPT/KANSL1	rs8712	rs62054805	0.857591	17	45837688	G	A	0.162757	17:45837688-45837688	G	downstream_gene_variant	MODIFIER	CRHR1	ENSG00000120088	Transcript	ENST00000583888.1	protein_coding_CDS_not_defined	-	-	-	-	-	-	-	-	-	-	-	4.073	0.371685	-
NSF/MAPT/KANSL1	rs8712	rs62054805	0.857591	17	45837688	G	A	0.162757	17:45837688-45837688	G	downstream_gene_variant	MODIFIER	CRHR1	ENSG00000120088	Transcript	ENST00000619154.4	nonsense_mediated_decay	-	-	-	-	-	-	-	-	-	-	-	4.073	0.371685	-
NSF/MAPT/KANSL1	rs8712	rs62054805	0.857591	17	45837688	G	A	0.162757	17:45837688-45837688	G	intron_variant,non_coding_transcript_variant	MODIFIER	MAPT-AS1	ENSG00000264589	Transcript	ENST00000634876.2	lncRNA	-	2/6	-	-	-	-	-	-	-	-	-	4.073	0.371685	-
NSF/MAPT/KANSL1	rs8712	rs62054805	0.857591	17	45837688	G	A	0.162757	17:45837688-45837688	G	downstream_gene_variant	MODIFIER	MAPT-AS1	ENSG00000264589	Transcript	ENST00000649665.1	lncRNA	-	-	-	-	-	-	-	-	-	-	-	4.073	0.371685	-
NSF/MAPT/KANSL1	rs8712	rs62054805	0.857591	17	45837688	G	A	0.162757	17:45837688-45837688	G	downstream_gene_variant	MODIFIER	MAPT-AS1	ENSG00000264589	Transcript	ENST00000653949.2	lncRNA	-	-	-	-	-	-	-	-	-	-	-	4.073	0.371685	-
NSF/MAPT/KANSL1	rs8712	rs62054805	0.857591	17	45837688	G	A	0.162757	17:45837688-45837688	G	downstream_gene_variant	MODIFIER	CRHR1	ENSG00000120088	Transcript	ENST00000347197.9	nonsense_mediated_decay	-	-	-	-	-	-	-	-	-	-	-	4.073	0.371685	-
NSF/MAPT/KANSL1	rs8712	rs62054805	0.857591	17	45837688	G	A	0.162757	17:45837688-45837688	G	downstream_gene_variant	MODIFIER	CRHR1	ENSG00000120088	Transcript	ENST00000352855.9	protein_coding	-	-	-	-	-	-	-	-	-	-	-	4.073	0.371685	-
NSF/MAPT/KANSL1	rs8712	rs62054805	0.857591	17	45837688	G	A	0.162757	17:45837688-45837688	G	downstream_gene_variant	MODIFIER	CRHR1	ENSG00000120088	Transcript	ENST00000398285.7	protein_coding	-	-	-	-	-	-	-	-	-	-	-	4.073	0.371685	-
NSF/MAPT/KANSL1	rs8712	rs62054805	0.857591	17	45837688	G	A	0.162757	17:45837688-45837688	G	downstream_gene_variant	MODIFIER	CRHR1	ENSG00000120088	Transcript	ENST00000535778.2	protein_coding_CDS_not_defined	-	-	-	-	-	-	-	-	-	-	-	4.073	0.371685	-
NSF/MAPT/KANSL1	rs8712	rs62054805	0.857591	17	45837688	G	A	0.162757	17:45837688-45837688	G	downstream_gene_variant	MODIFIER	CRHR1	ENSG00000120088	Transcript	ENST00000577353.5	protein_coding	-	-	-	-	-	-	-	-	-	-	-	4.073	0.371685	-
NSF/MAPT/KANSL1	rs8712	rs62054805	0.857591	17	45837688	G	A	0.162757	17:45837688-45837688	G	downstream_gene_variant	MODIFIER	CRHR1	ENSG00000120088	Transcript	ENST00000705340.1	protein_coding_CDS_not_defined	-	-	-	-	-	-	-	-	-	-	-	4.073	0.371685	-
NSF/MAPT/KANSL1	rs8712	rs62054805	0.857591	17	45837688	G	A	0.162757	17:45837688-45837688	G	downstream_gene_variant	MODIFIER	CRHR1	ENSG00000120088	Transcript	ENST00000705341.1	nonsense_mediated_decay	-	-	-	-	-	-	-	-	-	-	-	4.073	0.371685	-
NSF/MAPT/KANSL1	rs8712	rs62054806	0.857551	17	45837946	T	C	0.16276	17:45837946-45837946	T	downstream_gene_variant	MODIFIER	CRHR1	ENSG00000120088	Transcript	ENST00000347197.9	nonsense_mediated_decay	-	-	-	-	-	-	-	-	-	-	-	11.09	1.07017	-
NSF/MAPT/KANSL1	rs8712	rs62054806	0.857551	17	45837946	T	C	0.16276	17:45837946-45837946	T	downstream_gene_variant	MODIFIER	CRHR1	ENSG00000120088	Transcript	ENST00000352855.9	protein_coding	-	-	-	-	-	-	-	-	-	-	-	11.09	1.07017	-
NSF/MAPT/KANSL1	rs8712	rs62054806	0.857551	17	45837946	T	C	0.16276	17:45837946-45837946	T	downstream_gene_variant	MODIFIER	CRHR1	ENSG00000120088	Transcript	ENST00000314537.10	protein_coding	-	-	-	-	-	-	-	-	-	-	-	11.09	1.07017	-
NSF/MAPT/KANSL1	rs8712	rs62054806	0.857551	17	45837946	T	C	0.16276	17:45837946-45837946	T	downstream_gene_variant	MODIFIER	CRHR1	ENSG00000120088	Transcript	ENST00000339069.9	nonsense_mediated_decay	-	-	-	-	-	-	-	-	-	-	-	11.09	1.07017	-
NSF/MAPT/KANSL1	rs8712	rs62054806	0.857551	17	45837946	T	C	0.16276	17:45837946-45837946	T	downstream_gene_variant	MODIFIER	CRHR1	ENSG00000120088	Transcript	ENST00000577353.5	protein_coding	-	-	-	-	-	-	-	-	-	-	-	11.09	1.07017	-
NSF/MAPT/KANSL1	rs8712	rs62054806	0.857551	17	45837946	T	C	0.16276	17:45837946-45837946	T	downstream_gene_variant	MODIFIER	CRHR1	ENSG00000120088	Transcript	ENST00000580876.6	protein_coding	-	-	-	-	-	-	-	-	-	-	-	11.09	1.07017	-
NSF/MAPT/KANSL1	rs8712	rs62054806	0.857551	17	45837946	T	C	0.16276	17:45837946-45837946	T	downstream_gene_variant	MODIFIER	CRHR1	ENSG00000120088	Transcript	ENST00000398285.7	protein_coding	-	-	-	-	-	-	-	-	-	-	-	11.09	1.07017	-
NSF/MAPT/KANSL1	rs8712	rs62054806	0.857551	17	45837946	T	C	0.16276	17:45837946-45837946	T	downstream_gene_variant	MODIFIER	CRHR1	ENSG00000120088	Transcript	ENST00000535778.2	protein_coding_CDS_not_defined	-	-	-	-	-	-	-	-	-	-	-	11.09	1.07017	-
NSF/MAPT/KANSL1	rs8712	rs62054806	0.857551	17	45837946	T	C	0.16276	17:45837946-45837946	T	downstream_gene_variant	MODIFIER	CRHR1	ENSG00000120088	Transcript	ENST00000583888.1	protein_coding_CDS_not_defined	-	-	-	-	-	-	-	-	-	-	-	11.09	1.07017	-
NSF/MAPT/KANSL1	rs8712	rs62054806	0.857551	17	45837946	T	C	0.16276	17:45837946-45837946	T	downstream_gene_variant	MODIFIER	CRHR1	ENSG00000120088	Transcript	ENST00000619154.4	nonsense_mediated_decay	-	-	-	-	-	-	-	-	-	-	-	11.09	1.07017	-
NSF/MAPT/KANSL1	rs8712	rs62054806	0.857551	17	45837946	T	C	0.16276	17:45837946-45837946	T	intron_variant,non_coding_transcript_variant	MODIFIER	MAPT-AS1	ENSG00000264589	Transcript	ENST00000634876.2	lncRNA	-	2/6	-	-	-	-	-	-	-	-	-	11.09	1.07017	-
NSF/MAPT/KANSL1	rs8712	rs62054806	0.857551	17	45837946	T	C	0.16276	17:45837946-45837946	T	downstream_gene_variant	MODIFIER	MAPT-AS1	ENSG00000264589	Transcript	ENST00000649665.1	lncRNA	-	-	-	-	-	-	-	-	-	-	-	11.09	1.07017	-
NSF/MAPT/KANSL1	rs8712	rs62054806	0.857551	17	45837946	T	C	0.16276	17:45837946-45837946	T	downstream_gene_variant	MODIFIER	MAPT-AS1	ENSG00000264589	Transcript	ENST00000653949.2	lncRNA	-	-	-	-	-	-	-	-	-	-	-	11.09	1.07017	-
NSF/MAPT/KANSL1	rs8712	rs62054806	0.857551	17	45837946	T	C	0.16276	17:45837946-45837946	T	downstream_gene_variant	MODIFIER	CRHR1	ENSG00000120088	Transcript	ENST00000705340.1	protein_coding_CDS_not_defined	-	-	-	-	-	-	-	-	-	-	-	11.09	1.07017	-
NSF/MAPT/KANSL1	rs8712	rs62054806	0.857551	17	45837946	T	C	0.16276	17:45837946-45837946	T	downstream_gene_variant	MODIFIER	CRHR1	ENSG00000120088	Transcript	ENST00000705341.1	nonsense_mediated_decay	-	-	-	-	-	-	-	-	-	-	-	11.09	1.07017	-
NSF/MAPT/KANSL1	rs8712	rs62054806	0.857551	17	45837946	T	C	0.16276	17:45837946-45837946	T	downstream_gene_variant	MODIFIER	CRHR1	ENSG00000120088	Transcript	ENST00000705342.1	retained_intron	-	-	-	-	-	-	-	-	-	-	-	11.09	1.07017	-
NSF/MAPT/KANSL1	rs8712	rs62054806	0.857551	17	45837946	T	C	0.16276	17:45837946-45837946	T	downstream_gene_variant	MODIFIER	CRHR1	ENSG00000120088	Transcript	ENST00000705343.1	retained_intron	-	-	-	-	-	-	-	-	-	-	-	11.09	1.07017	-
NSF/MAPT/KANSL1	rs8712	rs62054806	0.857551	17	45837946	T	C	0.16276	17:45837946-45837946	T	downstream_gene_variant	MODIFIER	CRHR1	ENSG00000120088	Transcript	ENST00000705344.1	retained_intron	-	-	-	-	-	-	-	-	-	-	-	11.09	1.07017	-
NSF/MAPT/KANSL1	rs8712	rs62054806	0.857551	17	45837946	T	C	0.16276	17:45837946-45837946	T	downstream_gene_variant	MODIFIER	CRHR1	ENSG00000120088	Transcript	ENST00000705345.1	retained_intron	-	-	-	-	-	-	-	-	-	-	-	11.09	1.07017	-
NSF/MAPT/KANSL1	rs8712	rs62054806	0.857551	17	45837946	T	C	0.16276	17:45837946-45837946	T	downstream_gene_variant	MODIFIER	CRHR1	ENSG00000120088	Transcript	ENST00000580955.6	retained_intron	-	-	-	-	-	-	-	-	-	-	-	11.09	1.07017	-
NSF/MAPT/KANSL1	rs8712	rs62054806	0.857551	17	45837946	T	C	0.16276	17:45837946-45837946	T	downstream_gene_variant	MODIFIER	CRHR1	ENSG00000120088	Transcript	ENST00000581479.1	retained_intron	-	-	-	-	-	-	-	-	-	-	-	11.09	1.07017	-
NSF/MAPT/KANSL1	rs8712	rs62054806	0.857551	17	45837946	T	C	0.16276	17:45837946-45837946	T	downstream_gene_variant	MODIFIER	CRHR1	ENSG00000120088	Transcript	ENST00000705346.1	retained_intron	-	-	-	-	-	-	-	-	-	-	-	11.09	1.07017	-
NSF/MAPT/KANSL1	rs8712	rs10445364	0.857202	17	45838990	A	G	0.16276	17:45838990-45838990	A	downstream_gene_variant	MODIFIER	CRHR1	ENSG00000120088	Transcript	ENST00000619154.4	nonsense_mediated_decay	-	-	-	-	-	-	-	-	-	-	-	1.541	0.095125	-
NSF/MAPT/KANSL1	rs8712	rs10445364	0.857202	17	45838990	A	G	0.16276	17:45838990-45838990	A	downstream_gene_variant	MODIFIER	MAPT-AS1	ENSG00000264589	Transcript	ENST00000649665.1	lncRNA	-	-	-	-	-	-	-	-	-	-	-	1.541	0.095125	-
NSF/MAPT/KANSL1	rs8712	rs10445364	0.857202	17	45838990	A	G	0.16276	17:45838990-45838990	A	downstream_gene_variant	MODIFIER	MAPT-AS1	ENSG00000264589	Transcript	ENST00000653949.2	lncRNA	-	-	-	-	-	-	-	-	-	-	-	1.541	0.095125	-
NSF/MAPT/KANSL1	rs8712	rs10445364	0.857202	17	45838990	A	G	0.16276	17:45838990-45838990	A	downstream_gene_variant	MODIFIER	CRHR1	ENSG00000120088	Transcript	ENST00000705340.1	protein_coding_CDS_not_defined	-	-	-	-	-	-	-	-	-	-	-	1.541	0.095125	-
NSF/MAPT/KANSL1	rs8712	rs10445364	0.857202	17	45838990	A	G	0.16276	17:45838990-45838990	A	downstream_gene_variant	MODIFIER	CRHR1	ENSG00000120088	Transcript	ENST00000352855.9	protein_coding	-	-	-	-	-	-	-	-	-	-	-	1.541	0.095125	-
NSF/MAPT/KANSL1	rs8712	rs10445364	0.857202	17	45838990	A	G	0.16276	17:45838990-45838990	A	downstream_gene_variant	MODIFIER	CRHR1	ENSG00000120088	Transcript	ENST00000705341.1	nonsense_mediated_decay	-	-	-	-	-	-	-	-	-	-	-	1.541	0.095125	-
NSF/MAPT/KANSL1	rs8712	rs10445364	0.857202	17	45838990	A	G	0.16276	17:45838990-45838990	A	downstream_gene_variant	MODIFIER	CRHR1	ENSG00000120088	Transcript	ENST00000705342.1	retained_intron	-	-	-	-	-	-	-	-	-	-	-	1.541	0.095125	-
NSF/MAPT/KANSL1	rs8712	rs10445364	0.857202	17	45838990	A	G	0.16276	17:45838990-45838990	A	downstream_gene_variant	MODIFIER	CRHR1	ENSG00000120088	Transcript	ENST00000705343.1	retained_intron	-	-	-	-	-	-	-	-	-	-	-	1.541	0.095125	-
NSF/MAPT/KANSL1	rs8712	rs10445364	0.857202	17	45838990	A	G	0.16276	17:45838990-45838990	A	downstream_gene_variant	MODIFIER	CRHR1	ENSG00000120088	Transcript	ENST00000705344.1	retained_intron	-	-	-	-	-	-	-	-	-	-	-	1.541	0.095125	-
NSF/MAPT/KANSL1	rs8712	rs10445364	0.857202	17	45838990	A	G	0.16276	17:45838990-45838990	A	downstream_gene_variant	MODIFIER	CRHR1	ENSG00000120088	Transcript	ENST00000705345.1	retained_intron	-	-	-	-	-	-	-	-	-	-	-	1.541	0.095125	-
NSF/MAPT/KANSL1	rs8712	rs10445364	0.857202	17	45838990	A	G	0.16276	17:45838990-45838990	A	downstream_gene_variant	MODIFIER	MAPT-AS1	ENSG00000264589	Transcript	ENST00000793286.1	lncRNA	-	-	-	-	-	-	-	-	-	-	-	1.541	0.095125	-
NSF/MAPT/KANSL1	rs8712	rs10445364	0.857202	17	45838990	A	G	0.16276	17:45838990-45838990	A	downstream_gene_variant	MODIFIER	MAPT-AS1	ENSG00000264589	Transcript	ENST00000793287.1	lncRNA	-	-	-	-	-	-	-	-	-	-	-	1.541	0.095125	-
NSF/MAPT/KANSL1	rs8712	rs10445364	0.857202	17	45838990	A	G	0.16276	17:45838990-45838990	A	downstream_gene_variant	MODIFIER	MAPT-AS1	ENSG00000264589	Transcript	ENST00000793288.1	lncRNA	-	-	-	-	-	-	-	-	-	-	-	1.541	0.095125	-
NSF/MAPT/KANSL1	rs8712	rs10445364	0.857202	17	45838990	A	G	0.16276	17:45838990-45838990	A	intron_variant,non_coding_transcript_variant	MODIFIER	MAPT-AS1	ENSG00000264589	Transcript	ENST00000634876.2	lncRNA	-	2/6	-	-	-	-	-	-	-	-	-	1.541	0.095125	-
NSF/MAPT/KANSL1	rs8712	rs10445364	0.857202	17	45838990	A	G	0.16276	17:45838990-45838990	A	downstream_gene_variant	MODIFIER	CRHR1	ENSG00000120088	Transcript	ENST00000314537.10	protein_coding	-	-	-	-	-	-	-	-	-	-	-	1.541	0.095125	-
NSF/MAPT/KANSL1	rs8712	rs10445364	0.857202	17	45838990	A	G	0.16276	17:45838990-45838990	A	downstream_gene_variant	MODIFIER	CRHR1	ENSG00000120088	Transcript	ENST00000339069.9	nonsense_mediated_decay	-	-	-	-	-	-	-	-	-	-	-	1.541	0.095125	-
NSF/MAPT/KANSL1	rs8712	rs10445364	0.857202	17	45838990	A	G	0.16276	17:45838990-45838990	A	downstream_gene_variant	MODIFIER	CRHR1	ENSG00000120088	Transcript	ENST00000347197.9	nonsense_mediated_decay	-	-	-	-	-	-	-	-	-	-	-	1.541	0.095125	-
NSF/MAPT/KANSL1	rs8712	rs10445364	0.857202	17	45838990	A	G	0.16276	17:45838990-45838990	A	downstream_gene_variant	MODIFIER	MAPT-AS1	ENSG00000264589	Transcript	ENST00000579244.1	lncRNA	-	-	-	-	-	-	-	-	-	-	-	1.541	0.095125	-
NSF/MAPT/KANSL1	rs8712	rs10445364	0.857202	17	45838990	A	G	0.16276	17:45838990-45838990	A	downstream_gene_variant	MODIFIER	CRHR1	ENSG00000120088	Transcript	ENST00000398285.7	protein_coding	-	-	-	-	-	-	-	-	-	-	-	1.541	0.095125	-
NSF/MAPT/KANSL1	rs8712	rs10445364	0.857202	17	45838990	A	G	0.16276	17:45838990-45838990	A	downstream_gene_variant	MODIFIER	CRHR1	ENSG00000120088	Transcript	ENST00000535778.2	protein_coding_CDS_not_defined	-	-	-	-	-	-	-	-	-	-	-	1.541	0.095125	-
NSF/MAPT/KANSL1	rs8712	rs10445364	0.857202	17	45838990	A	G	0.16276	17:45838990-45838990	A	downstream_gene_variant	MODIFIER	CRHR1	ENSG00000120088	Transcript	ENST00000577353.5	protein_coding	-	-	-	-	-	-	-	-	-	-	-	1.541	0.095125	-
NSF/MAPT/KANSL1	rs8712	rs10445364	0.857202	17	45838990	A	G	0.16276	17:45838990-45838990	A	downstream_gene_variant	MODIFIER	MAPT-AS1	ENSG00000264589	Transcript	ENST00000581125.2	lncRNA	-	-	-	-	-	-	-	-	-	-	-	1.541	0.095125	-
NSF/MAPT/KANSL1	rs8712	rs10445364	0.857202	17	45838990	A	G	0.16276	17:45838990-45838990	A	downstream_gene_variant	MODIFIER	MAPT-AS1	ENSG00000264589	Transcript	ENST00000579599.1	lncRNA	-	-	-	-	-	-	-	-	-	-	-	1.541	0.095125	-
NSF/MAPT/KANSL1	rs8712	rs10445364	0.857202	17	45838990	A	G	0.16276	17:45838990-45838990	A	downstream_gene_variant	MODIFIER	CRHR1	ENSG00000120088	Transcript	ENST00000580876.6	protein_coding	-	-	-	-	-	-	-	-	-	-	-	1.541	0.095125	-
NSF/MAPT/KANSL1	rs8712	rs10445364	0.857202	17	45838990	A	G	0.16276	17:45838990-45838990	A	downstream_gene_variant	MODIFIER	CRHR1	ENSG00000120088	Transcript	ENST00000580955.6	retained_intron	-	-	-	-	-	-	-	-	-	-	-	1.541	0.095125	-
NSF/MAPT/KANSL1	rs8712	rs10445364	0.857202	17	45838990	A	G	0.16276	17:45838990-45838990	A	downstream_gene_variant	MODIFIER	CRHR1	ENSG00000120088	Transcript	ENST00000583888.1	protein_coding_CDS_not_defined	-	-	-	-	-	-	-	-	-	-	-	1.541	0.095125	-
NSF/MAPT/KANSL1	rs8712	rs10445333	0.857455	17	45839143	G	A	0.16276	17:45839143-45839143	G	downstream_gene_variant	MODIFIER	CRHR1	ENSG00000120088	Transcript	ENST00000398285.7	protein_coding	-	-	-	-	-	-	-	-	-	-	-	4.083	0.372575	-
NSF/MAPT/KANSL1	rs8712	rs10445333	0.857455	17	45839143	G	A	0.16276	17:45839143-45839143	G	downstream_gene_variant	MODIFIER	CRHR1	ENSG00000120088	Transcript	ENST00000339069.9	nonsense_mediated_decay	-	-	-	-	-	-	-	-	-	-	-	4.083	0.372575	-
NSF/MAPT/KANSL1	rs8712	rs10445333	0.857455	17	45839143	G	A	0.16276	17:45839143-45839143	G	downstream_gene_variant	MODIFIER	CRHR1	ENSG00000120088	Transcript	ENST00000347197.9	nonsense_mediated_decay	-	-	-	-	-	-	-	-	-	-	-	4.083	0.372575	-
NSF/MAPT/KANSL1	rs8712	rs10445333	0.857455	17	45839143	G	A	0.16276	17:45839143-45839143	G	downstream_gene_variant	MODIFIER	CRHR1	ENSG00000120088	Transcript	ENST00000352855.9	protein_coding	-	-	-	-	-	-	-	-	-	-	-	4.083	0.372575	-
NSF/MAPT/KANSL1	rs8712	rs10445333	0.857455	17	45839143	G	A	0.16276	17:45839143-45839143	G	downstream_gene_variant	MODIFIER	MAPT-AS1	ENSG00000264589	Transcript	ENST00000653949.2	lncRNA	-	-	-	-	-	-	-	-	-	-	-	4.083	0.372575	-
NSF/MAPT/KANSL1	rs8712	rs10445333	0.857455	17	45839143	G	A	0.16276	17:45839143-45839143	G	downstream_gene_variant	MODIFIER	CRHR1	ENSG00000120088	Transcript	ENST00000535778.2	protein_coding_CDS_not_defined	-	-	-	-	-	-	-	-	-	-	-	4.083	0.372575	-
NSF/MAPT/KANSL1	rs8712	rs10445333	0.857455	17	45839143	G	A	0.16276	17:45839143-45839143	G	downstream_gene_variant	MODIFIER	CRHR1	ENSG00000120088	Transcript	ENST00000577353.5	protein_coding	-	-	-	-	-	-	-	-	-	-	-	4.083	0.372575	-
NSF/MAPT/KANSL1	rs8712	rs10445333	0.857455	17	45839143	G	A	0.16276	17:45839143-45839143	G	downstream_gene_variant	MODIFIER	MAPT-AS1	ENSG00000264589	Transcript	ENST00000579244.1	lncRNA	-	-	-	-	-	-	-	-	-	-	-	4.083	0.372575	-
NSF/MAPT/KANSL1	rs8712	rs10445333	0.857455	17	45839143	G	A	0.16276	17:45839143-45839143	G	downstream_gene_variant	MODIFIER	MAPT-AS1	ENSG00000264589	Transcript	ENST00000579599.1	lncRNA	-	-	-	-	-	-	-	-	-	-	-	4.083	0.372575	-
NSF/MAPT/KANSL1	rs8712	rs10445333	0.857455	17	45839143	G	A	0.16276	17:45839143-45839143	G	downstream_gene_variant	MODIFIER	CRHR1	ENSG00000120088	Transcript	ENST00000580876.6	protein_coding	-	-	-	-	-	-	-	-	-	-	-	4.083	0.372575	-
NSF/MAPT/KANSL1	rs8712	rs10445333	0.857455	17	45839143	G	A	0.16276	17:45839143-45839143	G	downstream_gene_variant	MODIFIER	CRHR1	ENSG00000120088	Transcript	ENST00000580955.6	retained_intron	-	-	-	-	-	-	-	-	-	-	-	4.083	0.372575	-
NSF/MAPT/KANSL1	rs8712	rs10445333	0.857455	17	45839143	G	A	0.16276	17:45839143-45839143	G	downstream_gene_variant	MODIFIER	MAPT-AS1	ENSG00000264589	Transcript	ENST00000581125.2	lncRNA	-	-	-	-	-	-	-	-	-	-	-	4.083	0.372575	-
NSF/MAPT/KANSL1	rs8712	rs10445333	0.857455	17	45839143	G	A	0.16276	17:45839143-45839143	G	downstream_gene_variant	MODIFIER	CRHR1	ENSG00000120088	Transcript	ENST00000583888.1	protein_coding_CDS_not_defined	-	-	-	-	-	-	-	-	-	-	-	4.083	0.372575	-
NSF/MAPT/KANSL1	rs8712	rs10445333	0.857455	17	45839143	G	A	0.16276	17:45839143-45839143	G	downstream_gene_variant	MODIFIER	CRHR1	ENSG00000120088	Transcript	ENST00000314537.10	protein_coding	-	-	-	-	-	-	-	-	-	-	-	4.083	0.372575	-
NSF/MAPT/KANSL1	rs8712	rs10445333	0.857455	17	45839143	G	A	0.16276	17:45839143-45839143	G	downstream_gene_variant	MODIFIER	CRHR1	ENSG00000120088	Transcript	ENST00000619154.4	nonsense_mediated_decay	-	-	-	-	-	-	-	-	-	-	-	4.083	0.372575	-
NSF/MAPT/KANSL1	rs8712	rs10445333	0.857455	17	45839143	G	A	0.16276	17:45839143-45839143	G	intron_variant,non_coding_transcript_variant	MODIFIER	MAPT-AS1	ENSG00000264589	Transcript	ENST00000634876.2	lncRNA	-	2/6	-	-	-	-	-	-	-	-	-	4.083	0.372575	-
NSF/MAPT/KANSL1	rs8712	rs10445333	0.857455	17	45839143	G	A	0.16276	17:45839143-45839143	G	downstream_gene_variant	MODIFIER	MAPT-AS1	ENSG00000264589	Transcript	ENST00000649665.1	lncRNA	-	-	-	-	-	-	-	-	-	-	-	4.083	0.372575	-
NSF/MAPT/KANSL1	rs8712	rs10445333	0.857455	17	45839143	G	A	0.16276	17:45839143-45839143	G	downstream_gene_variant	MODIFIER	CRHR1	ENSG00000120088	Transcript	ENST00000705343.1	retained_intron	-	-	-	-	-	-	-	-	-	-	-	4.083	0.372575	-
NSF/MAPT/KANSL1	rs8712	rs10445333	0.857455	17	45839143	G	A	0.16276	17:45839143-45839143	G	downstream_gene_variant	MODIFIER	CRHR1	ENSG00000120088	Transcript	ENST00000705340.1	protein_coding_CDS_not_defined	-	-	-	-	-	-	-	-	-	-	-	4.083	0.372575	-
NSF/MAPT/KANSL1	rs8712	rs10445333	0.857455	17	45839143	G	A	0.16276	17:45839143-45839143	G	downstream_gene_variant	MODIFIER	CRHR1	ENSG00000120088	Transcript	ENST00000705341.1	nonsense_mediated_decay	-	-	-	-	-	-	-	-	-	-	-	4.083	0.372575	-
NSF/MAPT/KANSL1	rs8712	rs10445333	0.857455	17	45839143	G	A	0.16276	17:45839143-45839143	G	downstream_gene_variant	MODIFIER	CRHR1	ENSG00000120088	Transcript	ENST00000705342.1	retained_intron	-	-	-	-	-	-	-	-	-	-	-	4.083	0.372575	-
NSF/MAPT/KANSL1	rs8712	rs10445333	0.857455	17	45839143	G	A	0.16276	17:45839143-45839143	G	downstream_gene_variant	MODIFIER	MAPT-AS1	ENSG00000264589	Transcript	ENST00000793287.1	lncRNA	-	-	-	-	-	-	-	-	-	-	-	4.083	0.372575	-
NSF/MAPT/KANSL1	rs8712	rs10445333	0.857455	17	45839143	G	A	0.16276	17:45839143-45839143	G	downstream_gene_variant	MODIFIER	CRHR1	ENSG00000120088	Transcript	ENST00000705344.1	retained_intron	-	-	-	-	-	-	-	-	-	-	-	4.083	0.372575	-
NSF/MAPT/KANSL1	rs8712	rs10445333	0.857455	17	45839143	G	A	0.16276	17:45839143-45839143	G	downstream_gene_variant	MODIFIER	CRHR1	ENSG00000120088	Transcript	ENST00000705345.1	retained_intron	-	-	-	-	-	-	-	-	-	-	-	4.083	0.372575	-
NSF/MAPT/KANSL1	rs8712	rs10445333	0.857455	17	45839143	G	A	0.16276	17:45839143-45839143	G	downstream_gene_variant	MODIFIER	MAPT-AS1	ENSG00000264589	Transcript	ENST00000793286.1	lncRNA	-	-	-	-	-	-	-	-	-	-	-	4.083	0.372575	-
NSF/MAPT/KANSL1	rs8712	rs10445333	0.857455	17	45839143	G	A	0.16276	17:45839143-45839143	G	downstream_gene_variant	MODIFIER	MAPT-AS1	ENSG00000264589	Transcript	ENST00000793288.1	lncRNA	-	-	-	-	-	-	-	-	-	-	-	4.083	0.372575	-
NSF/MAPT/KANSL1	rs8712	rs17690176	0.856881	17	45839407	C	A	0.162811	17:45839407-45839407	C	downstream_gene_variant	MODIFIER	CRHR1	ENSG00000120088	Transcript	ENST00000535778.2	protein_coding_CDS_not_defined	-	-	-	-	-	-	-	-	-	-	-	2.195	0.188678	-
NSF/MAPT/KANSL1	rs8712	rs17690176	0.856881	17	45839407	C	A	0.162811	17:45839407-45839407	C	downstream_gene_variant	MODIFIER	CRHR1	ENSG00000120088	Transcript	ENST00000339069.9	nonsense_mediated_decay	-	-	-	-	-	-	-	-	-	-	-	2.195	0.188678	-
NSF/MAPT/KANSL1	rs8712	rs17690176	0.856881	17	45839407	C	A	0.162811	17:45839407-45839407	C	downstream_gene_variant	MODIFIER	CRHR1	ENSG00000120088	Transcript	ENST00000347197.9	nonsense_mediated_decay	-	-	-	-	-	-	-	-	-	-	-	2.195	0.188678	-
NSF/MAPT/KANSL1	rs8712	rs17690176	0.856881	17	45839407	C	A	0.162811	17:45839407-45839407	C	downstream_gene_variant	MODIFIER	CRHR1	ENSG00000120088	Transcript	ENST00000352855.9	protein_coding	-	-	-	-	-	-	-	-	-	-	-	2.195	0.188678	-
NSF/MAPT/KANSL1	rs8712	rs17690176	0.856881	17	45839407	C	A	0.162811	17:45839407-45839407	C	downstream_gene_variant	MODIFIER	CRHR1	ENSG00000120088	Transcript	ENST00000398285.7	protein_coding	-	-	-	-	-	-	-	-	-	-	-	2.195	0.188678	-
NSF/MAPT/KANSL1	rs8712	rs17690176	0.856881	17	45839407	C	A	0.162811	17:45839407-45839407	C	downstream_gene_variant	MODIFIER	CRHR1	ENSG00000120088	Transcript	ENST00000705341.1	nonsense_mediated_decay	-	-	-	-	-	-	-	-	-	-	-	2.195	0.188678	-
NSF/MAPT/KANSL1	rs8712	rs17690176	0.856881	17	45839407	C	A	0.162811	17:45839407-45839407	C	downstream_gene_variant	MODIFIER	CRHR1	ENSG00000120088	Transcript	ENST00000577353.5	protein_coding	-	-	-	-	-	-	-	-	-	-	-	2.195	0.188678	-
NSF/MAPT/KANSL1	rs8712	rs17690176	0.856881	17	45839407	C	A	0.162811	17:45839407-45839407	C	downstream_gene_variant	MODIFIER	MAPT-AS1	ENSG00000264589	Transcript	ENST00000579244.1	lncRNA	-	-	-	-	-	-	-	-	-	-	-	2.195	0.188678	-
NSF/MAPT/KANSL1	rs8712	rs17690176	0.856881	17	45839407	C	A	0.162811	17:45839407-45839407	C	downstream_gene_variant	MODIFIER	MAPT-AS1	ENSG00000264589	Transcript	ENST00000579599.1	lncRNA	-	-	-	-	-	-	-	-	-	-	-	2.195	0.188678	-
NSF/MAPT/KANSL1	rs8712	rs17690176	0.856881	17	45839407	C	A	0.162811	17:45839407-45839407	C	downstream_gene_variant	MODIFIER	CRHR1	ENSG00000120088	Transcript	ENST00000580876.6	protein_coding	-	-	-	-	-	-	-	-	-	-	-	2.195	0.188678	-
NSF/MAPT/KANSL1	rs8712	rs17690176	0.856881	17	45839407	C	A	0.162811	17:45839407-45839407	C	downstream_gene_variant	MODIFIER	CRHR1	ENSG00000120088	Transcript	ENST00000580955.6	retained_intron	-	-	-	-	-	-	-	-	-	-	-	2.195	0.188678	-
NSF/MAPT/KANSL1	rs8712	rs17690176	0.856881	17	45839407	C	A	0.162811	17:45839407-45839407	C	downstream_gene_variant	MODIFIER	MAPT-AS1	ENSG00000264589	Transcript	ENST00000581125.2	lncRNA	-	-	-	-	-	-	-	-	-	-	-	2.195	0.188678	-
NSF/MAPT/KANSL1	rs8712	rs17690176	0.856881	17	45839407	C	A	0.162811	17:45839407-45839407	C	downstream_gene_variant	MODIFIER	CRHR1	ENSG00000120088	Transcript	ENST00000583888.1	protein_coding_CDS_not_defined	-	-	-	-	-	-	-	-	-	-	-	2.195	0.188678	-
NSF/MAPT/KANSL1	rs8712	rs17690176	0.856881	17	45839407	C	A	0.162811	17:45839407-45839407	C	downstream_gene_variant	MODIFIER	CRHR1	ENSG00000120088	Transcript	ENST00000619154.4	nonsense_mediated_decay	-	-	-	-	-	-	-	-	-	-	-	2.195	0.188678	-
NSF/MAPT/KANSL1	rs8712	rs17690176	0.856881	17	45839407	C	A	0.162811	17:45839407-45839407	C	intron_variant,non_coding_transcript_variant	MODIFIER	MAPT-AS1	ENSG00000264589	Transcript	ENST00000634876.2	lncRNA	-	2/6	-	-	-	-	-	-	-	-	-	2.195	0.188678	-
NSF/MAPT/KANSL1	rs8712	rs17690176	0.856881	17	45839407	C	A	0.162811	17:45839407-45839407	C	downstream_gene_variant	MODIFIER	MAPT-AS1	ENSG00000264589	Transcript	ENST00000649665.1	lncRNA	-	-	-	-	-	-	-	-	-	-	-	2.195	0.188678	-
NSF/MAPT/KANSL1	rs8712	rs17690176	0.856881	17	45839407	C	A	0.162811	17:45839407-45839407	C	downstream_gene_variant	MODIFIER	MAPT-AS1	ENSG00000264589	Transcript	ENST00000653949.2	lncRNA	-	-	-	-	-	-	-	-	-	-	-	2.195	0.188678	-
NSF/MAPT/KANSL1	rs8712	rs17690176	0.856881	17	45839407	C	A	0.162811	17:45839407-45839407	C	downstream_gene_variant	MODIFIER	CRHR1	ENSG00000120088	Transcript	ENST00000705340.1	protein_coding_CDS_not_defined	-	-	-	-	-	-	-	-	-	-	-	2.195	0.188678	-
NSF/MAPT/KANSL1	rs8712	rs17690176	0.856881	17	45839407	C	A	0.162811	17:45839407-45839407	C	downstream_gene_variant	MODIFIER	CRHR1	ENSG00000120088	Transcript	ENST00000705345.1	retained_intron	-	-	-	-	-	-	-	-	-	-	-	2.195	0.188678	-
NSF/MAPT/KANSL1	rs8712	rs17690176	0.856881	17	45839407	C	A	0.162811	17:45839407-45839407	C	downstream_gene_variant	MODIFIER	CRHR1	ENSG00000120088	Transcript	ENST00000705342.1	retained_intron	-	-	-	-	-	-	-	-	-	-	-	2.195	0.188678	-
NSF/MAPT/KANSL1	rs8712	rs17690176	0.856881	17	45839407	C	A	0.162811	17:45839407-45839407	C	downstream_gene_variant	MODIFIER	CRHR1	ENSG00000120088	Transcript	ENST00000705343.1	retained_intron	-	-	-	-	-	-	-	-	-	-	-	2.195	0.188678	-
NSF/MAPT/KANSL1	rs8712	rs17690176	0.856881	17	45839407	C	A	0.162811	17:45839407-45839407	C	downstream_gene_variant	MODIFIER	CRHR1	ENSG00000120088	Transcript	ENST00000705344.1	retained_intron	-	-	-	-	-	-	-	-	-	-	-	2.195	0.188678	-
NSF/MAPT/KANSL1	rs8712	rs17690176	0.856881	17	45839407	C	A	0.162811	17:45839407-45839407	C	downstream_gene_variant	MODIFIER	MAPT-AS1	ENSG00000264589	Transcript	ENST00000793286.1	lncRNA	-	-	-	-	-	-	-	-	-	-	-	2.195	0.188678	-
NSF/MAPT/KANSL1	rs8712	rs17690176	0.856881	17	45839407	C	A	0.162811	17:45839407-45839407	C	downstream_gene_variant	MODIFIER	MAPT-AS1	ENSG00000264589	Transcript	ENST00000793287.1	lncRNA	-	-	-	-	-	-	-	-	-	-	-	2.195	0.188678	-
NSF/MAPT/KANSL1	rs8712	rs17690176	0.856881	17	45839407	C	A	0.162811	17:45839407-45839407	C	downstream_gene_variant	MODIFIER	MAPT-AS1	ENSG00000264589	Transcript	ENST00000793288.1	lncRNA	-	-	-	-	-	-	-	-	-	-	-	2.195	0.188678	-
NSF/MAPT/KANSL1	rs8712	rs17690176	0.856881	17	45839407	C	A	0.162811	17:45839407-45839407	C	downstream_gene_variant	MODIFIER	CRHR1	ENSG00000120088	Transcript	ENST00000314537.10	protein_coding	-	-	-	-	-	-	-	-	-	-	-	2.195	0.188678	-
NSF/MAPT/KANSL1	rs8712	rs78328427	0.857383	17	45839566	A	G	0.162738	17:45839566-45839566	A	downstream_gene_variant	MODIFIER	CRHR1	ENSG00000120088	Transcript	ENST00000705343.1	retained_intron	-	-	-	-	-	-	-	-	-	-	-	3.34	0.306185	-
NSF/MAPT/KANSL1	rs8712	rs78328427	0.857383	17	45839566	A	G	0.162738	17:45839566-45839566	A	downstream_gene_variant	MODIFIER	CRHR1	ENSG00000120088	Transcript	ENST00000314537.10	protein_coding	-	-	-	-	-	-	-	-	-	-	-	3.34	0.306185	-
NSF/MAPT/KANSL1	rs8712	rs78328427	0.857383	17	45839566	A	G	0.162738	17:45839566-45839566	A	downstream_gene_variant	MODIFIER	MAPT-AS1	ENSG00000264589	Transcript	ENST00000649665.1	lncRNA	-	-	-	-	-	-	-	-	-	-	-	3.34	0.306185	-
NSF/MAPT/KANSL1	rs8712	rs78328427	0.857383	17	45839566	A	G	0.162738	17:45839566-45839566	A	downstream_gene_variant	MODIFIER	MAPT-AS1	ENSG00000264589	Transcript	ENST00000653949.2	lncRNA	-	-	-	-	-	-	-	-	-	-	-	3.34	0.306185	-
NSF/MAPT/KANSL1	rs8712	rs78328427	0.857383	17	45839566	A	G	0.162738	17:45839566-45839566	A	downstream_gene_variant	MODIFIER	CRHR1	ENSG00000120088	Transcript	ENST00000705340.1	protein_coding_CDS_not_defined	-	-	-	-	-	-	-	-	-	-	-	3.34	0.306185	-
NSF/MAPT/KANSL1	rs8712	rs78328427	0.857383	17	45839566	A	G	0.162738	17:45839566-45839566	A	downstream_gene_variant	MODIFIER	CRHR1	ENSG00000120088	Transcript	ENST00000705341.1	nonsense_mediated_decay	-	-	-	-	-	-	-	-	-	-	-	3.34	0.306185	-
NSF/MAPT/KANSL1	rs8712	rs78328427	0.857383	17	45839566	A	G	0.162738	17:45839566-45839566	A	downstream_gene_variant	MODIFIER	CRHR1	ENSG00000120088	Transcript	ENST00000705342.1	retained_intron	-	-	-	-	-	-	-	-	-	-	-	3.34	0.306185	-
NSF/MAPT/KANSL1	rs8712	rs78328427	0.857383	17	45839566	A	G	0.162738	17:45839566-45839566	A	downstream_gene_variant	MODIFIER	CRHR1	ENSG00000120088	Transcript	ENST00000705344.1	retained_intron	-	-	-	-	-	-	-	-	-	-	-	3.34	0.306185	-
NSF/MAPT/KANSL1	rs8712	rs78328427	0.857383	17	45839566	A	G	0.162738	17:45839566-45839566	A	downstream_gene_variant	MODIFIER	CRHR1	ENSG00000120088	Transcript	ENST00000705345.1	retained_intron	-	-	-	-	-	-	-	-	-	-	-	3.34	0.306185	-
NSF/MAPT/KANSL1	rs8712	rs78328427	0.857383	17	45839566	A	G	0.162738	17:45839566-45839566	A	downstream_gene_variant	MODIFIER	MAPT-AS1	ENSG00000264589	Transcript	ENST00000793286.1	lncRNA	-	-	-	-	-	-	-	-	-	-	-	3.34	0.306185	-
NSF/MAPT/KANSL1	rs8712	rs78328427	0.857383	17	45839566	A	G	0.162738	17:45839566-45839566	A	downstream_gene_variant	MODIFIER	MAPT-AS1	ENSG00000264589	Transcript	ENST00000793287.1	lncRNA	-	-	-	-	-	-	-	-	-	-	-	3.34	0.306185	-
NSF/MAPT/KANSL1	rs8712	rs78328427	0.857383	17	45839566	A	G	0.162738	17:45839566-45839566	A	downstream_gene_variant	MODIFIER	MAPT-AS1	ENSG00000264589	Transcript	ENST00000793288.1	lncRNA	-	-	-	-	-	-	-	-	-	-	-	3.34	0.306185	-
NSF/MAPT/KANSL1	rs8712	rs78328427	0.857383	17	45839566	A	G	0.162738	17:45839566-45839566	A	downstream_gene_variant	MODIFIER	MAPT-AS1	ENSG00000264589	Transcript	ENST00000581125.2	lncRNA	-	-	-	-	-	-	-	-	-	-	-	3.34	0.306185	-
NSF/MAPT/KANSL1	rs8712	rs78328427	0.857383	17	45839566	A	G	0.162738	17:45839566-45839566	A	downstream_gene_variant	MODIFIER	CRHR1	ENSG00000120088	Transcript	ENST00000583888.1	protein_coding_CDS_not_defined	-	-	-	-	-	-	-	-	-	-	-	3.34	0.306185	-
NSF/MAPT/KANSL1	rs8712	rs78328427	0.857383	17	45839566	A	G	0.162738	17:45839566-45839566	A	downstream_gene_variant	MODIFIER	CRHR1	ENSG00000120088	Transcript	ENST00000619154.4	nonsense_mediated_decay	-	-	-	-	-	-	-	-	-	-	-	3.34	0.306185	-
NSF/MAPT/KANSL1	rs8712	rs78328427	0.857383	17	45839566	A	G	0.162738	17:45839566-45839566	A	downstream_gene_variant	MODIFIER	CRHR1	ENSG00000120088	Transcript	ENST00000339069.9	nonsense_mediated_decay	-	-	-	-	-	-	-	-	-	-	-	3.34	0.306185	-
NSF/MAPT/KANSL1	rs8712	rs78328427	0.857383	17	45839566	A	G	0.162738	17:45839566-45839566	A	downstream_gene_variant	MODIFIER	CRHR1	ENSG00000120088	Transcript	ENST00000347197.9	nonsense_mediated_decay	-	-	-	-	-	-	-	-	-	-	-	3.34	0.306185	-
NSF/MAPT/KANSL1	rs8712	rs78328427	0.857383	17	45839566	A	G	0.162738	17:45839566-45839566	A	downstream_gene_variant	MODIFIER	CRHR1	ENSG00000120088	Transcript	ENST00000352855.9	protein_coding	-	-	-	-	-	-	-	-	-	-	-	3.34	0.306185	-
NSF/MAPT/KANSL1	rs8712	rs78328427	0.857383	17	45839566	A	G	0.162738	17:45839566-45839566	A	downstream_gene_variant	MODIFIER	CRHR1	ENSG00000120088	Transcript	ENST00000398285.7	protein_coding	-	-	-	-	-	-	-	-	-	-	-	3.34	0.306185	-
NSF/MAPT/KANSL1	rs8712	rs78328427	0.857383	17	45839566	A	G	0.162738	17:45839566-45839566	A	downstream_gene_variant	MODIFIER	CRHR1	ENSG00000120088	Transcript	ENST00000535778.2	protein_coding_CDS_not_defined	-	-	-	-	-	-	-	-	-	-	-	3.34	0.306185	-
NSF/MAPT/KANSL1	rs8712	rs78328427	0.857383	17	45839566	A	G	0.162738	17:45839566-45839566	A	downstream_gene_variant	MODIFIER	CRHR1	ENSG00000120088	Transcript	ENST00000577353.5	protein_coding	-	-	-	-	-	-	-	-	-	-	-	3.34	0.306185	-
NSF/MAPT/KANSL1	rs8712	rs78328427	0.857383	17	45839566	A	G	0.162738	17:45839566-45839566	A	downstream_gene_variant	MODIFIER	MAPT-AS1	ENSG00000264589	Transcript	ENST00000579244.1	lncRNA	-	-	-	-	-	-	-	-	-	-	-	3.34	0.306185	-
NSF/MAPT/KANSL1	rs8712	rs78328427	0.857383	17	45839566	A	G	0.162738	17:45839566-45839566	A	downstream_gene_variant	MODIFIER	MAPT-AS1	ENSG00000264589	Transcript	ENST00000579599.1	lncRNA	-	-	-	-	-	-	-	-	-	-	-	3.34	0.306185	-
NSF/MAPT/KANSL1	rs8712	rs78328427	0.857383	17	45839566	A	G	0.162738	17:45839566-45839566	A	downstream_gene_variant	MODIFIER	CRHR1	ENSG00000120088	Transcript	ENST00000580876.6	protein_coding	-	-	-	-	-	-	-	-	-	-	-	3.34	0.306185	-
NSF/MAPT/KANSL1	rs8712	rs78328427	0.857383	17	45839566	A	G	0.162738	17:45839566-45839566	A	downstream_gene_variant	MODIFIER	CRHR1	ENSG00000120088	Transcript	ENST00000580955.6	retained_intron	-	-	-	-	-	-	-	-	-	-	-	3.34	0.306185	-
NSF/MAPT/KANSL1	rs8712	rs78328427	0.857383	17	45839566	A	G	0.162738	17:45839566-45839566	A	intron_variant,non_coding_transcript_variant	MODIFIER	MAPT-AS1	ENSG00000264589	Transcript	ENST00000634876.2	lncRNA	-	2/6	-	-	-	-	-	-	-	-	-	3.34	0.306185	-
NSF/MAPT/KANSL1	rs8712	rs77692262	0.856995	17	45839720	G	A	0.162761	17:45839720-45839720	G	downstream_gene_variant	MODIFIER	CRHR1	ENSG00000120088	Transcript	ENST00000314537.10	protein_coding	-	-	-	-	-	-	-	-	-	-	-	3.663	0.335328	-
NSF/MAPT/KANSL1	rs8712	rs77692262	0.856995	17	45839720	G	A	0.162761	17:45839720-45839720	G	downstream_gene_variant	MODIFIER	CRHR1	ENSG00000120088	Transcript	ENST00000339069.9	nonsense_mediated_decay	-	-	-	-	-	-	-	-	-	-	-	3.663	0.335328	-
NSF/MAPT/KANSL1	rs8712	rs77692262	0.856995	17	45839720	G	A	0.162761	17:45839720-45839720	G	downstream_gene_variant	MODIFIER	CRHR1	ENSG00000120088	Transcript	ENST00000347197.9	nonsense_mediated_decay	-	-	-	-	-	-	-	-	-	-	-	3.663	0.335328	-
NSF/MAPT/KANSL1	rs8712	rs77692262	0.856995	17	45839720	G	A	0.162761	17:45839720-45839720	G	downstream_gene_variant	MODIFIER	CRHR1	ENSG00000120088	Transcript	ENST00000398285.7	protein_coding	-	-	-	-	-	-	-	-	-	-	-	3.663	0.335328	-
NSF/MAPT/KANSL1	rs8712	rs77692262	0.856995	17	45839720	G	A	0.162761	17:45839720-45839720	G	downstream_gene_variant	MODIFIER	CRHR1	ENSG00000120088	Transcript	ENST00000535778.2	protein_coding_CDS_not_defined	-	-	-	-	-	-	-	-	-	-	-	3.663	0.335328	-
NSF/MAPT/KANSL1	rs8712	rs77692262	0.856995	17	45839720	G	A	0.162761	17:45839720-45839720	G	downstream_gene_variant	MODIFIER	CRHR1	ENSG00000120088	Transcript	ENST00000577353.5	protein_coding	-	-	-	-	-	-	-	-	-	-	-	3.663	0.335328	-
NSF/MAPT/KANSL1	rs8712	rs77692262	0.856995	17	45839720	G	A	0.162761	17:45839720-45839720	G	downstream_gene_variant	MODIFIER	MAPT-AS1	ENSG00000264589	Transcript	ENST00000579244.1	lncRNA	-	-	-	-	-	-	-	-	-	-	-	3.663	0.335328	-
NSF/MAPT/KANSL1	rs8712	rs77692262	0.856995	17	45839720	G	A	0.162761	17:45839720-45839720	G	downstream_gene_variant	MODIFIER	MAPT-AS1	ENSG00000264589	Transcript	ENST00000579599.1	lncRNA	-	-	-	-	-	-	-	-	-	-	-	3.663	0.335328	-
NSF/MAPT/KANSL1	rs8712	rs77692262	0.856995	17	45839720	G	A	0.162761	17:45839720-45839720	G	downstream_gene_variant	MODIFIER	CRHR1	ENSG00000120088	Transcript	ENST00000580876.6	protein_coding	-	-	-	-	-	-	-	-	-	-	-	3.663	0.335328	-
NSF/MAPT/KANSL1	rs8712	rs77692262	0.856995	17	45839720	G	A	0.162761	17:45839720-45839720	G	downstream_gene_variant	MODIFIER	CRHR1	ENSG00000120088	Transcript	ENST00000580955.6	retained_intron	-	-	-	-	-	-	-	-	-	-	-	3.663	0.335328	-
NSF/MAPT/KANSL1	rs8712	rs77692262	0.856995	17	45839720	G	A	0.162761	17:45839720-45839720	G	downstream_gene_variant	MODIFIER	MAPT-AS1	ENSG00000264589	Transcript	ENST00000581125.2	lncRNA	-	-	-	-	-	-	-	-	-	-	-	3.663	0.335328	-
NSF/MAPT/KANSL1	rs8712	rs77692262	0.856995	17	45839720	G	A	0.162761	17:45839720-45839720	G	downstream_gene_variant	MODIFIER	CRHR1	ENSG00000120088	Transcript	ENST00000583888.1	protein_coding_CDS_not_defined	-	-	-	-	-	-	-	-	-	-	-	3.663	0.335328	-
NSF/MAPT/KANSL1	rs8712	rs77692262	0.856995	17	45839720	G	A	0.162761	17:45839720-45839720	G	downstream_gene_variant	MODIFIER	CRHR1	ENSG00000120088	Transcript	ENST00000619154.4	nonsense_mediated_decay	-	-	-	-	-	-	-	-	-	-	-	3.663	0.335328	-
NSF/MAPT/KANSL1	rs8712	rs77692262	0.856995	17	45839720	G	A	0.162761	17:45839720-45839720	G	intron_variant,non_coding_transcript_variant	MODIFIER	MAPT-AS1	ENSG00000264589	Transcript	ENST00000634876.2	lncRNA	-	2/6	-	-	-	-	-	-	-	-	-	3.663	0.335328	-
NSF/MAPT/KANSL1	rs8712	rs77692262	0.856995	17	45839720	G	A	0.162761	17:45839720-45839720	G	downstream_gene_variant	MODIFIER	MAPT-AS1	ENSG00000264589	Transcript	ENST00000649665.1	lncRNA	-	-	-	-	-	-	-	-	-	-	-	3.663	0.335328	-
NSF/MAPT/KANSL1	rs8712	rs77692262	0.856995	17	45839720	G	A	0.162761	17:45839720-45839720	G	downstream_gene_variant	MODIFIER	CRHR1	ENSG00000120088	Transcript	ENST00000352855.9	protein_coding	-	-	-	-	-	-	-	-	-	-	-	3.663	0.335328	-
NSF/MAPT/KANSL1	rs8712	rs77692262	0.856995	17	45839720	G	A	0.162761	17:45839720-45839720	G	downstream_gene_variant	MODIFIER	CRHR1	ENSG00000120088	Transcript	ENST00000705342.1	retained_intron	-	-	-	-	-	-	-	-	-	-	-	3.663	0.335328	-
NSF/MAPT/KANSL1	rs8712	rs77692262	0.856995	17	45839720	G	A	0.162761	17:45839720-45839720	G	downstream_gene_variant	MODIFIER	MAPT-AS1	ENSG00000264589	Transcript	ENST00000653949.2	lncRNA	-	-	-	-	-	-	-	-	-	-	-	3.663	0.335328	-
NSF/MAPT/KANSL1	rs8712	rs77692262	0.856995	17	45839720	G	A	0.162761	17:45839720-45839720	G	downstream_gene_variant	MODIFIER	CRHR1	ENSG00000120088	Transcript	ENST00000705340.1	protein_coding_CDS_not_defined	-	-	-	-	-	-	-	-	-	-	-	3.663	0.335328	-
NSF/MAPT/KANSL1	rs8712	rs77692262	0.856995	17	45839720	G	A	0.162761	17:45839720-45839720	G	downstream_gene_variant	MODIFIER	CRHR1	ENSG00000120088	Transcript	ENST00000705341.1	nonsense_mediated_decay	-	-	-	-	-	-	-	-	-	-	-	3.663	0.335328	-
NSF/MAPT/KANSL1	rs8712	rs77692262	0.856995	17	45839720	G	A	0.162761	17:45839720-45839720	G	downstream_gene_variant	MODIFIER	MAPT-AS1	ENSG00000264589	Transcript	ENST00000793286.1	lncRNA	-	-	-	-	-	-	-	-	-	-	-	3.663	0.335328	-
NSF/MAPT/KANSL1	rs8712	rs77692262	0.856995	17	45839720	G	A	0.162761	17:45839720-45839720	G	downstream_gene_variant	MODIFIER	CRHR1	ENSG00000120088	Transcript	ENST00000705343.1	retained_intron	-	-	-	-	-	-	-	-	-	-	-	3.663	0.335328	-
NSF/MAPT/KANSL1	rs8712	rs77692262	0.856995	17	45839720	G	A	0.162761	17:45839720-45839720	G	downstream_gene_variant	MODIFIER	CRHR1	ENSG00000120088	Transcript	ENST00000705344.1	retained_intron	-	-	-	-	-	-	-	-	-	-	-	3.663	0.335328	-
NSF/MAPT/KANSL1	rs8712	rs77692262	0.856995	17	45839720	G	A	0.162761	17:45839720-45839720	G	downstream_gene_variant	MODIFIER	CRHR1	ENSG00000120088	Transcript	ENST00000705345.1	retained_intron	-	-	-	-	-	-	-	-	-	-	-	3.663	0.335328	-
NSF/MAPT/KANSL1	rs8712	rs77692262	0.856995	17	45839720	G	A	0.162761	17:45839720-45839720	G	downstream_gene_variant	MODIFIER	MAPT-AS1	ENSG00000264589	Transcript	ENST00000793287.1	lncRNA	-	-	-	-	-	-	-	-	-	-	-	3.663	0.335328	-
NSF/MAPT/KANSL1	rs8712	rs77692262	0.856995	17	45839720	G	A	0.162761	17:45839720-45839720	G	downstream_gene_variant	MODIFIER	MAPT-AS1	ENSG00000264589	Transcript	ENST00000793288.1	lncRNA	-	-	-	-	-	-	-	-	-	-	-	3.663	0.335328	-
NSF/MAPT/KANSL1	rs8712	rs17763515	0.857257	17	45840452	A	G	0.162751	17:45840452-45840452	A	downstream_gene_variant	MODIFIER	CRHR1	ENSG00000120088	Transcript	ENST00000535778.2	protein_coding_CDS_not_defined	-	-	-	-	-	-	-	-	-	-	-	8.045	0.77374	-
NSF/MAPT/KANSL1	rs8712	rs17763515	0.857257	17	45840452	A	G	0.162751	17:45840452-45840452	A	downstream_gene_variant	MODIFIER	CRHR1	ENSG00000120088	Transcript	ENST00000705340.1	protein_coding_CDS_not_defined	-	-	-	-	-	-	-	-	-	-	-	8.045	0.77374	-
NSF/MAPT/KANSL1	rs8712	rs17763515	0.857257	17	45840452	A	G	0.162751	17:45840452-45840452	A	downstream_gene_variant	MODIFIER	CRHR1	ENSG00000120088	Transcript	ENST00000705341.1	nonsense_mediated_decay	-	-	-	-	-	-	-	-	-	-	-	8.045	0.77374	-
NSF/MAPT/KANSL1	rs8712	rs17763515	0.857257	17	45840452	A	G	0.162751	17:45840452-45840452	A	downstream_gene_variant	MODIFIER	CRHR1	ENSG00000120088	Transcript	ENST00000705342.1	retained_intron	-	-	-	-	-	-	-	-	-	-	-	8.045	0.77374	-
NSF/MAPT/KANSL1	rs8712	rs17763515	0.857257	17	45840452	A	G	0.162751	17:45840452-45840452	A	downstream_gene_variant	MODIFIER	MAPT-AS1	ENSG00000264589	Transcript	ENST00000579244.1	lncRNA	-	-	-	-	-	-	-	-	-	-	-	8.045	0.77374	-
NSF/MAPT/KANSL1	rs8712	rs17763515	0.857257	17	45840452	A	G	0.162751	17:45840452-45840452	A	downstream_gene_variant	MODIFIER	MAPT-AS1	ENSG00000264589	Transcript	ENST00000579599.1	lncRNA	-	-	-	-	-	-	-	-	-	-	-	8.045	0.77374	-
NSF/MAPT/KANSL1	rs8712	rs17763515	0.857257	17	45840452	A	G	0.162751	17:45840452-45840452	A	downstream_gene_variant	MODIFIER	CRHR1	ENSG00000120088	Transcript	ENST00000580876.6	protein_coding	-	-	-	-	-	-	-	-	-	-	-	8.045	0.77374	-
NSF/MAPT/KANSL1	rs8712	rs17763515	0.857257	17	45840452	A	G	0.162751	17:45840452-45840452	A	downstream_gene_variant	MODIFIER	CRHR1	ENSG00000120088	Transcript	ENST00000580955.6	retained_intron	-	-	-	-	-	-	-	-	-	-	-	8.045	0.77374	-
NSF/MAPT/KANSL1	rs8712	rs17763515	0.857257	17	45840452	A	G	0.162751	17:45840452-45840452	A	downstream_gene_variant	MODIFIER	MAPT-AS1	ENSG00000264589	Transcript	ENST00000793287.1	lncRNA	-	-	-	-	-	-	-	-	-	-	-	8.045	0.77374	-
NSF/MAPT/KANSL1	rs8712	rs17763515	0.857257	17	45840452	A	G	0.162751	17:45840452-45840452	A	downstream_gene_variant	MODIFIER	MAPT-AS1	ENSG00000264589	Transcript	ENST00000581125.2	lncRNA	-	-	-	-	-	-	-	-	-	-	-	8.045	0.77374	-
NSF/MAPT/KANSL1	rs8712	rs17763515	0.857257	17	45840452	A	G	0.162751	17:45840452-45840452	A	downstream_gene_variant	MODIFIER	CRHR1	ENSG00000120088	Transcript	ENST00000619154.4	nonsense_mediated_decay	-	-	-	-	-	-	-	-	-	-	-	8.045	0.77374	-
NSF/MAPT/KANSL1	rs8712	rs17763515	0.857257	17	45840452	A	G	0.162751	17:45840452-45840452	A	intron_variant,non_coding_transcript_variant	MODIFIER	MAPT-AS1	ENSG00000264589	Transcript	ENST00000634876.2	lncRNA	-	2/6	-	-	-	-	-	-	-	-	-	8.045	0.77374	-
NSF/MAPT/KANSL1	rs8712	rs17763515	0.857257	17	45840452	A	G	0.162751	17:45840452-45840452	A	downstream_gene_variant	MODIFIER	MAPT-AS1	ENSG00000264589	Transcript	ENST00000649665.1	lncRNA	-	-	-	-	-	-	-	-	-	-	-	8.045	0.77374	-
NSF/MAPT/KANSL1	rs8712	rs17763515	0.857257	17	45840452	A	G	0.162751	17:45840452-45840452	A	downstream_gene_variant	MODIFIER	MAPT-AS1	ENSG00000264589	Transcript	ENST00000653949.2	lncRNA	-	-	-	-	-	-	-	-	-	-	-	8.045	0.77374	-
NSF/MAPT/KANSL1	rs8712	rs17763515	0.857257	17	45840452	A	G	0.162751	17:45840452-45840452	A	downstream_gene_variant	MODIFIER	CRHR1	ENSG00000120088	Transcript	ENST00000314537.10	protein_coding	-	-	-	-	-	-	-	-	-	-	-	8.045	0.77374	-
NSF/MAPT/KANSL1	rs8712	rs17763515	0.857257	17	45840452	A	G	0.162751	17:45840452-45840452	A	upstream_gene_variant	MODIFIER	SPPL2C	ENSG00000185294	Transcript	ENST00000329196.7	protein_coding	-	-	-	-	-	-	-	-	-	-	-	8.045	0.77374	-
NSF/MAPT/KANSL1	rs8712	rs17763515	0.857257	17	45840452	A	G	0.162751	17:45840452-45840452	A	downstream_gene_variant	MODIFIER	CRHR1	ENSG00000120088	Transcript	ENST00000339069.9	nonsense_mediated_decay	-	-	-	-	-	-	-	-	-	-	-	8.045	0.77374	-
NSF/MAPT/KANSL1	rs8712	rs17763515	0.857257	17	45840452	A	G	0.162751	17:45840452-45840452	A	downstream_gene_variant	MODIFIER	CRHR1	ENSG00000120088	Transcript	ENST00000705343.1	retained_intron	-	-	-	-	-	-	-	-	-	-	-	8.045	0.77374	-
NSF/MAPT/KANSL1	rs8712	rs17763515	0.857257	17	45840452	A	G	0.162751	17:45840452-45840452	A	downstream_gene_variant	MODIFIER	CRHR1	ENSG00000120088	Transcript	ENST00000705344.1	retained_intron	-	-	-	-	-	-	-	-	-	-	-	8.045	0.77374	-
NSF/MAPT/KANSL1	rs8712	rs17763515	0.857257	17	45840452	A	G	0.162751	17:45840452-45840452	A	downstream_gene_variant	MODIFIER	CRHR1	ENSG00000120088	Transcript	ENST00000705345.1	retained_intron	-	-	-	-	-	-	-	-	-	-	-	8.045	0.77374	-
NSF/MAPT/KANSL1	rs8712	rs17763515	0.857257	17	45840452	A	G	0.162751	17:45840452-45840452	A	downstream_gene_variant	MODIFIER	MAPT-AS1	ENSG00000264589	Transcript	ENST00000793286.1	lncRNA	-	-	-	-	-	-	-	-	-	-	-	8.045	0.77374	-
NSF/MAPT/KANSL1	rs8712	rs17763515	0.857257	17	45840452	A	G	0.162751	17:45840452-45840452	A	downstream_gene_variant	MODIFIER	MAPT-AS1	ENSG00000264589	Transcript	ENST00000793288.1	lncRNA	-	-	-	-	-	-	-	-	-	-	-	8.045	0.77374	-
NSF/MAPT/KANSL1	rs8712	rs17763515	0.857257	17	45840452	A	G	0.162751	17:45840452-45840452	A	downstream_gene_variant	MODIFIER	CRHR1	ENSG00000120088	Transcript	ENST00000398285.7	protein_coding	-	-	-	-	-	-	-	-	-	-	-	8.045	0.77374	-
NSF/MAPT/KANSL1	rs8712	rs17763515	0.857257	17	45840452	A	G	0.162751	17:45840452-45840452	A	downstream_gene_variant	MODIFIER	CRHR1	ENSG00000120088	Transcript	ENST00000347197.9	nonsense_mediated_decay	-	-	-	-	-	-	-	-	-	-	-	8.045	0.77374	-
NSF/MAPT/KANSL1	rs8712	rs17763533	0.857119	17	45840824	C	T	0.16276	17:45840824-45840824	C	downstream_gene_variant	MODIFIER	MAPT-AS1	ENSG00000264589	Transcript	ENST00000649665.1	lncRNA	-	-	-	-	-	-	-	-	-	-	-	0.137	-0.526901	-
NSF/MAPT/KANSL1	rs8712	rs17763533	0.857119	17	45840824	C	T	0.16276	17:45840824-45840824	C	upstream_gene_variant	MODIFIER	SPPL2C	ENSG00000185294	Transcript	ENST00000329196.7	protein_coding	-	-	-	-	-	-	-	-	-	-	-	0.137	-0.526901	-
NSF/MAPT/KANSL1	rs8712	rs17763533	0.857119	17	45840824	C	T	0.16276	17:45840824-45840824	C	downstream_gene_variant	MODIFIER	CRHR1	ENSG00000120088	Transcript	ENST00000339069.9	nonsense_mediated_decay	-	-	-	-	-	-	-	-	-	-	-	0.137	-0.526901	-
NSF/MAPT/KANSL1	rs8712	rs17763533	0.857119	17	45840824	C	T	0.16276	17:45840824-45840824	C	downstream_gene_variant	MODIFIER	CRHR1	ENSG00000120088	Transcript	ENST00000314537.10	protein_coding	-	-	-	-	-	-	-	-	-	-	-	0.137	-0.526901	-
NSF/MAPT/KANSL1	rs8712	rs17763533	0.857119	17	45840824	C	T	0.16276	17:45840824-45840824	C	downstream_gene_variant	MODIFIER	MAPT-AS1	ENSG00000264589	Transcript	ENST00000579244.1	lncRNA	-	-	-	-	-	-	-	-	-	-	-	0.137	-0.526901	-
NSF/MAPT/KANSL1	rs8712	rs17763533	0.857119	17	45840824	C	T	0.16276	17:45840824-45840824	C	downstream_gene_variant	MODIFIER	MAPT-AS1	ENSG00000264589	Transcript	ENST00000579599.1	lncRNA	-	-	-	-	-	-	-	-	-	-	-	0.137	-0.526901	-
NSF/MAPT/KANSL1	rs8712	rs17763533	0.857119	17	45840824	C	T	0.16276	17:45840824-45840824	C	downstream_gene_variant	MODIFIER	CRHR1	ENSG00000120088	Transcript	ENST00000347197.9	nonsense_mediated_decay	-	-	-	-	-	-	-	-	-	-	-	0.137	-0.526901	-
NSF/MAPT/KANSL1	rs8712	rs17763533	0.857119	17	45840824	C	T	0.16276	17:45840824-45840824	C	downstream_gene_variant	MODIFIER	CRHR1	ENSG00000120088	Transcript	ENST00000398285.7	protein_coding	-	-	-	-	-	-	-	-	-	-	-	0.137	-0.526901	-
NSF/MAPT/KANSL1	rs8712	rs17763533	0.857119	17	45840824	C	T	0.16276	17:45840824-45840824	C	downstream_gene_variant	MODIFIER	CRHR1	ENSG00000120088	Transcript	ENST00000619154.4	nonsense_mediated_decay	-	-	-	-	-	-	-	-	-	-	-	0.137	-0.526901	-
NSF/MAPT/KANSL1	rs8712	rs17763533	0.857119	17	45840824	C	T	0.16276	17:45840824-45840824	C	intron_variant,non_coding_transcript_variant	MODIFIER	MAPT-AS1	ENSG00000264589	Transcript	ENST00000634876.2	lncRNA	-	2/6	-	-	-	-	-	-	-	-	-	0.137	-0.526901	-
NSF/MAPT/KANSL1	rs8712	rs17763533	0.857119	17	45840824	C	T	0.16276	17:45840824-45840824	C	downstream_gene_variant	MODIFIER	MAPT-AS1	ENSG00000264589	Transcript	ENST00000793287.1	lncRNA	-	-	-	-	-	-	-	-	-	-	-	0.137	-0.526901	-
NSF/MAPT/KANSL1	rs8712	rs17763533	0.857119	17	45840824	C	T	0.16276	17:45840824-45840824	C	downstream_gene_variant	MODIFIER	MAPT-AS1	ENSG00000264589	Transcript	ENST00000653949.2	lncRNA	-	-	-	-	-	-	-	-	-	-	-	0.137	-0.526901	-
NSF/MAPT/KANSL1	rs8712	rs17763533	0.857119	17	45840824	C	T	0.16276	17:45840824-45840824	C	downstream_gene_variant	MODIFIER	CRHR1	ENSG00000120088	Transcript	ENST00000705343.1	retained_intron	-	-	-	-	-	-	-	-	-	-	-	0.137	-0.526901	-
NSF/MAPT/KANSL1	rs8712	rs17763533	0.857119	17	45840824	C	T	0.16276	17:45840824-45840824	C	downstream_gene_variant	MODIFIER	MAPT-AS1	ENSG00000264589	Transcript	ENST00000793286.1	lncRNA	-	-	-	-	-	-	-	-	-	-	-	0.137	-0.526901	-
NSF/MAPT/KANSL1	rs8712	rs17763533	0.857119	17	45840824	C	T	0.16276	17:45840824-45840824	C	downstream_gene_variant	MODIFIER	MAPT-AS1	ENSG00000264589	Transcript	ENST00000793288.1	lncRNA	-	-	-	-	-	-	-	-	-	-	-	0.137	-0.526901	-
NSF/MAPT/KANSL1	rs8712	rs17763533	0.857119	17	45840824	C	T	0.16276	17:45840824-45840824	C	downstream_gene_variant	MODIFIER	MAPT-AS1	ENSG00000264589	Transcript	ENST00000581125.2	lncRNA	-	-	-	-	-	-	-	-	-	-	-	0.137	-0.526901	-
NSF/MAPT/KANSL1	rs8712	rs62054809	0.856128	17	45840873	T	C	0.162735	17:45840873-45840873	T	downstream_gene_variant	MODIFIER	MAPT-AS1	ENSG00000264589	Transcript	ENST00000793288.1	lncRNA	-	-	-	-	-	-	-	-	-	-	-	6.171	0.57055	-
NSF/MAPT/KANSL1	rs8712	rs62054809	0.856128	17	45840873	T	C	0.162735	17:45840873-45840873	T	downstream_gene_variant	MODIFIER	MAPT-AS1	ENSG00000264589	Transcript	ENST00000579244.1	lncRNA	-	-	-	-	-	-	-	-	-	-	-	6.171	0.57055	-
NSF/MAPT/KANSL1	rs8712	rs62054809	0.856128	17	45840873	T	C	0.162735	17:45840873-45840873	T	downstream_gene_variant	MODIFIER	MAPT-AS1	ENSG00000264589	Transcript	ENST00000579599.1	lncRNA	-	-	-	-	-	-	-	-	-	-	-	6.171	0.57055	-
NSF/MAPT/KANSL1	rs8712	rs62054809	0.856128	17	45840873	T	C	0.162735	17:45840873-45840873	T	downstream_gene_variant	MODIFIER	MAPT-AS1	ENSG00000264589	Transcript	ENST00000581125.2	lncRNA	-	-	-	-	-	-	-	-	-	-	-	6.171	0.57055	-
NSF/MAPT/KANSL1	rs8712	rs62054809	0.856128	17	45840873	T	C	0.162735	17:45840873-45840873	T	upstream_gene_variant	MODIFIER	SPPL2C	ENSG00000185294	Transcript	ENST00000329196.7	protein_coding	-	-	-	-	-	-	-	-	-	-	-	6.171	0.57055	-
NSF/MAPT/KANSL1	rs8712	rs62054809	0.856128	17	45840873	T	C	0.162735	17:45840873-45840873	T	downstream_gene_variant	MODIFIER	MAPT-AS1	ENSG00000264589	Transcript	ENST00000653949.2	lncRNA	-	-	-	-	-	-	-	-	-	-	-	6.171	0.57055	-
NSF/MAPT/KANSL1	rs8712	rs62054809	0.856128	17	45840873	T	C	0.162735	17:45840873-45840873	T	downstream_gene_variant	MODIFIER	MAPT-AS1	ENSG00000264589	Transcript	ENST00000793286.1	lncRNA	-	-	-	-	-	-	-	-	-	-	-	6.171	0.57055	-
NSF/MAPT/KANSL1	rs8712	rs62054809	0.856128	17	45840873	T	C	0.162735	17:45840873-45840873	T	downstream_gene_variant	MODIFIER	MAPT-AS1	ENSG00000264589	Transcript	ENST00000793287.1	lncRNA	-	-	-	-	-	-	-	-	-	-	-	6.171	0.57055	-
NSF/MAPT/KANSL1	rs8712	rs62054809	0.856128	17	45840873	T	C	0.162735	17:45840873-45840873	T	intron_variant,non_coding_transcript_variant	MODIFIER	MAPT-AS1	ENSG00000264589	Transcript	ENST00000634876.2	lncRNA	-	2/6	-	-	-	-	-	-	-	-	-	6.171	0.57055	-
NSF/MAPT/KANSL1	rs8712	rs62054809	0.856128	17	45840873	T	C	0.162735	17:45840873-45840873	T	downstream_gene_variant	MODIFIER	MAPT-AS1	ENSG00000264589	Transcript	ENST00000649665.1	lncRNA	-	-	-	-	-	-	-	-	-	-	-	6.171	0.57055	-
NSF/MAPT/KANSL1	rs8712	rs112104267	0.856859	17	45840935	G	GCCAGGAGTTCGAGA	0.162554	17:45840935-45840949	-	downstream_gene_variant	MODIFIER	MAPT-AS1	ENSG00000264589	Transcript	ENST00000581125.2	lncRNA	-	-	-	-	-	-	-	-	-	-	-	1.285	0.047556	-
NSF/MAPT/KANSL1	rs8712	rs112104267	0.856859	17	45840935	G	GCCAGGAGTTCGAGA	0.162554	17:45840935-45840949	-	downstream_gene_variant	MODIFIER	MAPT-AS1	ENSG00000264589	Transcript	ENST00000579599.1	lncRNA	-	-	-	-	-	-	-	-	-	-	-	1.285	0.047556	-
NSF/MAPT/KANSL1	rs8712	rs112104267	0.856859	17	45840935	G	GCCAGGAGTTCGAGA	0.162554	17:45840935-45840949	-	downstream_gene_variant	MODIFIER	MAPT-AS1	ENSG00000264589	Transcript	ENST00000793286.1	lncRNA	-	-	-	-	-	-	-	-	-	-	-	1.285	0.047556	-
NSF/MAPT/KANSL1	rs8712	rs112104267	0.856859	17	45840935	G	GCCAGGAGTTCGAGA	0.162554	17:45840935-45840949	-	upstream_gene_variant	MODIFIER	SPPL2C	ENSG00000185294	Transcript	ENST00000329196.7	protein_coding	-	-	-	-	-	-	-	-	-	-	-	1.285	0.047556	-
NSF/MAPT/KANSL1	rs8712	rs112104267	0.856859	17	45840935	G	GCCAGGAGTTCGAGA	0.162554	17:45840935-45840949	-	downstream_gene_variant	MODIFIER	MAPT-AS1	ENSG00000264589	Transcript	ENST00000579244.1	lncRNA	-	-	-	-	-	-	-	-	-	-	-	1.285	0.047556	-
NSF/MAPT/KANSL1	rs8712	rs112104267	0.856859	17	45840935	G	GCCAGGAGTTCGAGA	0.162554	17:45840935-45840949	-	downstream_gene_variant	MODIFIER	MAPT-AS1	ENSG00000264589	Transcript	ENST00000653949.2	lncRNA	-	-	-	-	-	-	-	-	-	-	-	1.285	0.047556	-
NSF/MAPT/KANSL1	rs8712	rs112104267	0.856859	17	45840935	G	GCCAGGAGTTCGAGA	0.162554	17:45840935-45840949	-	intron_variant,non_coding_transcript_variant	MODIFIER	MAPT-AS1	ENSG00000264589	Transcript	ENST00000634876.2	lncRNA	-	2/6	-	-	-	-	-	-	-	-	-	1.285	0.047556	-
NSF/MAPT/KANSL1	rs8712	rs112104267	0.856859	17	45840935	G	GCCAGGAGTTCGAGA	0.162554	17:45840935-45840949	-	downstream_gene_variant	MODIFIER	MAPT-AS1	ENSG00000264589	Transcript	ENST00000649665.1	lncRNA	-	-	-	-	-	-	-	-	-	-	-	1.285	0.047556	-
NSF/MAPT/KANSL1	rs8712	rs112104267	0.856859	17	45840935	G	GCCAGGAGTTCGAGA	0.162554	17:45840935-45840949	-	downstream_gene_variant	MODIFIER	MAPT-AS1	ENSG00000264589	Transcript	ENST00000793288.1	lncRNA	-	-	-	-	-	-	-	-	-	-	-	1.285	0.047556	-
NSF/MAPT/KANSL1	rs8712	rs112104267	0.856859	17	45840935	G	GCCAGGAGTTCGAGA	0.162554	17:45840935-45840949	-	downstream_gene_variant	MODIFIER	MAPT-AS1	ENSG00000264589	Transcript	ENST00000793287.1	lncRNA	-	-	-	-	-	-	-	-	-	-	-	1.285	0.047556	-
NSF/MAPT/KANSL1	rs8712	rs112583797	0.85797	17	45841052	G	A	0.162756	17:45841052-45841052	G	downstream_gene_variant	MODIFIER	MAPT-AS1	ENSG00000264589	Transcript	ENST00000579599.1	lncRNA	-	-	-	-	-	-	-	-	-	-	-	2.754	0.250333	-
NSF/MAPT/KANSL1	rs8712	rs112583797	0.85797	17	45841052	G	A	0.162756	17:45841052-45841052	G	downstream_gene_variant	MODIFIER	MAPT-AS1	ENSG00000264589	Transcript	ENST00000579244.1	lncRNA	-	-	-	-	-	-	-	-	-	-	-	2.754	0.250333	-
NSF/MAPT/KANSL1	rs8712	rs112583797	0.85797	17	45841052	G	A	0.162756	17:45841052-45841052	G	downstream_gene_variant	MODIFIER	MAPT-AS1	ENSG00000264589	Transcript	ENST00000653949.2	lncRNA	-	-	-	-	-	-	-	-	-	-	-	2.754	0.250333	-
NSF/MAPT/KANSL1	rs8712	rs112583797	0.85797	17	45841052	G	A	0.162756	17:45841052-45841052	G	upstream_gene_variant	MODIFIER	SPPL2C	ENSG00000185294	Transcript	ENST00000329196.7	protein_coding	-	-	-	-	-	-	-	-	-	-	-	2.754	0.250333	-
NSF/MAPT/KANSL1	rs8712	rs112583797	0.85797	17	45841052	G	A	0.162756	17:45841052-45841052	G	downstream_gene_variant	MODIFIER	MAPT-AS1	ENSG00000264589	Transcript	ENST00000649665.1	lncRNA	-	-	-	-	-	-	-	-	-	-	-	2.754	0.250333	-
NSF/MAPT/KANSL1	rs8712	rs112583797	0.85797	17	45841052	G	A	0.162756	17:45841052-45841052	G	downstream_gene_variant	MODIFIER	MAPT-AS1	ENSG00000264589	Transcript	ENST00000581125.2	lncRNA	-	-	-	-	-	-	-	-	-	-	-	2.754	0.250333	-
NSF/MAPT/KANSL1	rs8712	rs112583797	0.85797	17	45841052	G	A	0.162756	17:45841052-45841052	G	intron_variant,non_coding_transcript_variant	MODIFIER	MAPT-AS1	ENSG00000264589	Transcript	ENST00000634876.2	lncRNA	-	2/6	-	-	-	-	-	-	-	-	-	2.754	0.250333	-
NSF/MAPT/KANSL1	rs8712	rs112583797	0.85797	17	45841052	G	A	0.162756	17:45841052-45841052	G	downstream_gene_variant	MODIFIER	MAPT-AS1	ENSG00000264589	Transcript	ENST00000793288.1	lncRNA	-	-	-	-	-	-	-	-	-	-	-	2.754	0.250333	-
NSF/MAPT/KANSL1	rs8712	rs112583797	0.85797	17	45841052	G	A	0.162756	17:45841052-45841052	G	downstream_gene_variant	MODIFIER	MAPT-AS1	ENSG00000264589	Transcript	ENST00000793286.1	lncRNA	-	-	-	-	-	-	-	-	-	-	-	2.754	0.250333	-
NSF/MAPT/KANSL1	rs8712	rs112583797	0.85797	17	45841052	G	A	0.162756	17:45841052-45841052	G	downstream_gene_variant	MODIFIER	MAPT-AS1	ENSG00000264589	Transcript	ENST00000793287.1	lncRNA	-	-	-	-	-	-	-	-	-	-	-	2.754	0.250333	-
NSF/MAPT/KANSL1	rs8712	rs74922289	0.856848	17	45841158	G	A	0.16276	17:45841158-45841158	G	intron_variant,non_coding_transcript_variant	MODIFIER	MAPT-AS1	ENSG00000264589	Transcript	ENST00000634876.2	lncRNA	-	2/6	-	-	-	-	-	-	-	-	-	6.506	0.605366	-
NSF/MAPT/KANSL1	rs8712	rs74922289	0.856848	17	45841158	G	A	0.16276	17:45841158-45841158	G	upstream_gene_variant	MODIFIER	SPPL2C	ENSG00000185294	Transcript	ENST00000329196.7	protein_coding	-	-	-	-	-	-	-	-	-	-	-	6.506	0.605366	-
NSF/MAPT/KANSL1	rs8712	rs74922289	0.856848	17	45841158	G	A	0.16276	17:45841158-45841158	G	downstream_gene_variant	MODIFIER	MAPT-AS1	ENSG00000264589	Transcript	ENST00000579599.1	lncRNA	-	-	-	-	-	-	-	-	-	-	-	6.506	0.605366	-
NSF/MAPT/KANSL1	rs8712	rs74922289	0.856848	17	45841158	G	A	0.16276	17:45841158-45841158	G	downstream_gene_variant	MODIFIER	MAPT-AS1	ENSG00000264589	Transcript	ENST00000581125.2	lncRNA	-	-	-	-	-	-	-	-	-	-	-	6.506	0.605366	-
NSF/MAPT/KANSL1	rs8712	rs74922289	0.856848	17	45841158	G	A	0.16276	17:45841158-45841158	G	downstream_gene_variant	MODIFIER	MAPT-AS1	ENSG00000264589	Transcript	ENST00000793287.1	lncRNA	-	-	-	-	-	-	-	-	-	-	-	6.506	0.605366	-
NSF/MAPT/KANSL1	rs8712	rs74922289	0.856848	17	45841158	G	A	0.16276	17:45841158-45841158	G	downstream_gene_variant	MODIFIER	MAPT-AS1	ENSG00000264589	Transcript	ENST00000649665.1	lncRNA	-	-	-	-	-	-	-	-	-	-	-	6.506	0.605366	-
NSF/MAPT/KANSL1	rs8712	rs74922289	0.856848	17	45841158	G	A	0.16276	17:45841158-45841158	G	downstream_gene_variant	MODIFIER	MAPT-AS1	ENSG00000264589	Transcript	ENST00000653949.2	lncRNA	-	-	-	-	-	-	-	-	-	-	-	6.506	0.605366	-
NSF/MAPT/KANSL1	rs8712	rs74922289	0.856848	17	45841158	G	A	0.16276	17:45841158-45841158	G	downstream_gene_variant	MODIFIER	MAPT-AS1	ENSG00000264589	Transcript	ENST00000793286.1	lncRNA	-	-	-	-	-	-	-	-	-	-	-	6.506	0.605366	-
NSF/MAPT/KANSL1	rs8712	rs74922289	0.856848	17	45841158	G	A	0.16276	17:45841158-45841158	G	downstream_gene_variant	MODIFIER	MAPT-AS1	ENSG00000264589	Transcript	ENST00000793288.1	lncRNA	-	-	-	-	-	-	-	-	-	-	-	6.506	0.605366	-
NSF/MAPT/KANSL1	rs8712	rs74922289	0.856848	17	45841158	G	A	0.16276	17:45841158-45841158	G	downstream_gene_variant	MODIFIER	MAPT-AS1	ENSG00000264589	Transcript	ENST00000579244.1	lncRNA	-	-	-	-	-	-	-	-	-	-	-	6.506	0.605366	-
NSF/MAPT/KANSL1	rs8712	rs56971664	0.857558	17	45841247	C	T	0.162465	17:45841247-45841247	C	downstream_gene_variant	MODIFIER	MAPT-AS1	ENSG00000264589	Transcript	ENST00000793288.1	lncRNA	-	-	-	-	-	-	-	-	-	-	-	2.984	0.272935	-
NSF/MAPT/KANSL1	rs8712	rs56971664	0.857558	17	45841247	C	T	0.162465	17:45841247-45841247	C	downstream_gene_variant	MODIFIER	MAPT-AS1	ENSG00000264589	Transcript	ENST00000579244.1	lncRNA	-	-	-	-	-	-	-	-	-	-	-	2.984	0.272935	-
NSF/MAPT/KANSL1	rs8712	rs56971664	0.857558	17	45841247	C	T	0.162465	17:45841247-45841247	C	downstream_gene_variant	MODIFIER	MAPT-AS1	ENSG00000264589	Transcript	ENST00000579599.1	lncRNA	-	-	-	-	-	-	-	-	-	-	-	2.984	0.272935	-
NSF/MAPT/KANSL1	rs8712	rs56971664	0.857558	17	45841247	C	T	0.162465	17:45841247-45841247	C	downstream_gene_variant	MODIFIER	MAPT-AS1	ENSG00000264589	Transcript	ENST00000581125.2	lncRNA	-	-	-	-	-	-	-	-	-	-	-	2.984	0.272935	-
NSF/MAPT/KANSL1	rs8712	rs56971664	0.857558	17	45841247	C	T	0.162465	17:45841247-45841247	C	upstream_gene_variant	MODIFIER	SPPL2C	ENSG00000185294	Transcript	ENST00000329196.7	protein_coding	-	-	-	-	-	-	-	-	-	-	-	2.984	0.272935	-
NSF/MAPT/KANSL1	rs8712	rs56971664	0.857558	17	45841247	C	T	0.162465	17:45841247-45841247	C	non_coding_transcript_exon_variant	MODIFIER	MAPT-AS1	ENSG00000264589	Transcript	ENST00000653949.2	lncRNA	2/2	-	3140	-	-	-	-	-	-	-	-	2.984	0.272935	-
NSF/MAPT/KANSL1	rs8712	rs56971664	0.857558	17	45841247	C	T	0.162465	17:45841247-45841247	C	downstream_gene_variant	MODIFIER	MAPT-AS1	ENSG00000264589	Transcript	ENST00000793286.1	lncRNA	-	-	-	-	-	-	-	-	-	-	-	2.984	0.272935	-
NSF/MAPT/KANSL1	rs8712	rs56971664	0.857558	17	45841247	C	T	0.162465	17:45841247-45841247	C	downstream_gene_variant	MODIFIER	MAPT-AS1	ENSG00000264589	Transcript	ENST00000793287.1	lncRNA	-	-	-	-	-	-	-	-	-	-	-	2.984	0.272935	-
NSF/MAPT/KANSL1	rs8712	rs56971664	0.857558	17	45841247	C	T	0.162465	17:45841247-45841247	C	intron_variant,non_coding_transcript_variant	MODIFIER	MAPT-AS1	ENSG00000264589	Transcript	ENST00000634876.2	lncRNA	-	2/6	-	-	-	-	-	-	-	-	-	2.984	0.272935	-
NSF/MAPT/KANSL1	rs8712	rs56971664	0.857558	17	45841247	C	T	0.162465	17:45841247-45841247	C	downstream_gene_variant	MODIFIER	MAPT-AS1	ENSG00000264589	Transcript	ENST00000649665.1	lncRNA	-	-	-	-	-	-	-	-	-	-	-	2.984	0.272935	-
NSF/MAPT/KANSL1	rs8712	rs62054811	0.858007	17	45841285	G	C	0.162744	17:45841285-45841285	G	downstream_gene_variant	MODIFIER	MAPT-AS1	ENSG00000264589	Transcript	ENST00000579244.1	lncRNA	-	-	-	-	-	-	-	-	-	-	-	2.106	0.177683	-
NSF/MAPT/KANSL1	rs8712	rs62054811	0.858007	17	45841285	G	C	0.162744	17:45841285-45841285	G	intron_variant,non_coding_transcript_variant	MODIFIER	MAPT-AS1	ENSG00000264589	Transcript	ENST00000634876.2	lncRNA	-	2/6	-	-	-	-	-	-	-	-	-	2.106	0.177683	-
NSF/MAPT/KANSL1	rs8712	rs62054811	0.858007	17	45841285	G	C	0.162744	17:45841285-45841285	G	downstream_gene_variant	MODIFIER	MAPT-AS1	ENSG00000264589	Transcript	ENST00000649665.1	lncRNA	-	-	-	-	-	-	-	-	-	-	-	2.106	0.177683	-
NSF/MAPT/KANSL1	rs8712	rs62054811	0.858007	17	45841285	G	C	0.162744	17:45841285-45841285	G	downstream_gene_variant	MODIFIER	MAPT-AS1	ENSG00000264589	Transcript	ENST00000579599.1	lncRNA	-	-	-	-	-	-	-	-	-	-	-	2.106	0.177683	-
NSF/MAPT/KANSL1	rs8712	rs62054811	0.858007	17	45841285	G	C	0.162744	17:45841285-45841285	G	downstream_gene_variant	MODIFIER	MAPT-AS1	ENSG00000264589	Transcript	ENST00000581125.2	lncRNA	-	-	-	-	-	-	-	-	-	-	-	2.106	0.177683	-
NSF/MAPT/KANSL1	rs8712	rs62054811	0.858007	17	45841285	G	C	0.162744	17:45841285-45841285	G	downstream_gene_variant	MODIFIER	MAPT-AS1	ENSG00000264589	Transcript	ENST00000793287.1	lncRNA	-	-	-	-	-	-	-	-	-	-	-	2.106	0.177683	-
NSF/MAPT/KANSL1	rs8712	rs62054811	0.858007	17	45841285	G	C	0.162744	17:45841285-45841285	G	downstream_gene_variant	MODIFIER	MAPT-AS1	ENSG00000264589	Transcript	ENST00000793288.1	lncRNA	-	-	-	-	-	-	-	-	-	-	-	2.106	0.177683	-
NSF/MAPT/KANSL1	rs8712	rs62054811	0.858007	17	45841285	G	C	0.162744	17:45841285-45841285	G	non_coding_transcript_exon_variant	MODIFIER	MAPT-AS1	ENSG00000264589	Transcript	ENST00000653949.2	lncRNA	2/2	-	3102	-	-	-	-	-	-	-	-	2.106	0.177683	-
NSF/MAPT/KANSL1	rs8712	rs62054811	0.858007	17	45841285	G	C	0.162744	17:45841285-45841285	G	downstream_gene_variant	MODIFIER	MAPT-AS1	ENSG00000264589	Transcript	ENST00000793286.1	lncRNA	-	-	-	-	-	-	-	-	-	-	-	2.106	0.177683	-
NSF/MAPT/KANSL1	rs8712	rs62054811	0.858007	17	45841285	G	C	0.162744	17:45841285-45841285	G	upstream_gene_variant	MODIFIER	SPPL2C	ENSG00000185294	Transcript	ENST00000329196.7	protein_coding	-	-	-	-	-	-	-	-	-	-	-	2.106	0.177683	-
NSF/MAPT/KANSL1	rs8712	rs2106786	0.857517	17	45841730	G	A	0.160486	17:45841730-45841730	G	downstream_gene_variant	MODIFIER	MAPT-AS1	ENSG00000264589	Transcript	ENST00000581125.2	lncRNA	-	-	-	-	-	-	-	-	-	-	-	0.703	-0.107861	-
NSF/MAPT/KANSL1	rs8712	rs2106786	0.857517	17	45841730	G	A	0.160486	17:45841730-45841730	G	intron_variant,non_coding_transcript_variant	MODIFIER	MAPT-AS1	ENSG00000264589	Transcript	ENST00000634876.2	lncRNA	-	2/6	-	-	-	-	-	-	-	-	-	0.703	-0.107861	-
NSF/MAPT/KANSL1	rs8712	rs2106786	0.857517	17	45841730	G	A	0.160486	17:45841730-45841730	G	non_coding_transcript_exon_variant	MODIFIER	MAPT-AS1	ENSG00000264589	Transcript	ENST00000649665.1	lncRNA	3/3	-	2821	-	-	-	-	-	-	-	-	0.703	-0.107861	-
NSF/MAPT/KANSL1	rs8712	rs2106786	0.857517	17	45841730	G	A	0.160486	17:45841730-45841730	G	downstream_gene_variant	MODIFIER	MAPT-AS1	ENSG00000264589	Transcript	ENST00000579599.1	lncRNA	-	-	-	-	-	-	-	-	-	-	-	0.703	-0.107861	-
NSF/MAPT/KANSL1	rs8712	rs2106786	0.857517	17	45841730	G	A	0.160486	17:45841730-45841730	G	downstream_gene_variant	MODIFIER	MAPT-AS1	ENSG00000264589	Transcript	ENST00000793286.1	lncRNA	-	-	-	-	-	-	-	-	-	-	-	0.703	-0.107861	-
NSF/MAPT/KANSL1	rs8712	rs2106786	0.857517	17	45841730	G	A	0.160486	17:45841730-45841730	G	downstream_gene_variant	MODIFIER	MAPT-AS1	ENSG00000264589	Transcript	ENST00000793287.1	lncRNA	-	-	-	-	-	-	-	-	-	-	-	0.703	-0.107861	-
NSF/MAPT/KANSL1	rs8712	rs2106786	0.857517	17	45841730	G	A	0.160486	17:45841730-45841730	G	downstream_gene_variant	MODIFIER	MAPT-AS1	ENSG00000264589	Transcript	ENST00000793288.1	lncRNA	-	-	-	-	-	-	-	-	-	-	-	0.703	-0.107861	-
NSF/MAPT/KANSL1	rs8712	rs2106786	0.857517	17	45841730	G	A	0.160486	17:45841730-45841730	G	downstream_gene_variant	MODIFIER	MAPT-AS1	ENSG00000264589	Transcript	ENST00000579244.1	lncRNA	-	-	-	-	-	-	-	-	-	-	-	0.703	-0.107861	-
NSF/MAPT/KANSL1	rs8712	rs2106786	0.857517	17	45841730	G	A	0.160486	17:45841730-45841730	G	non_coding_transcript_exon_variant	MODIFIER	MAPT-AS1	ENSG00000264589	Transcript	ENST00000653949.2	lncRNA	2/2	-	2657	-	-	-	-	-	-	-	-	0.703	-0.107861	-
NSF/MAPT/KANSL1	rs8712	rs2106786	0.857517	17	45841730	G	A	0.160486	17:45841730-45841730	G	upstream_gene_variant	MODIFIER	SPPL2C	ENSG00000185294	Transcript	ENST00000329196.7	protein_coding	-	-	-	-	-	-	-	-	-	-	-	0.703	-0.107861	-
NSF/MAPT/KANSL1	rs8712	rs56150806	0.857164	17	45841935	C	T	0.162763	17:45841935-45841935	C	downstream_gene_variant	MODIFIER	MAPT-AS1	ENSG00000264589	Transcript	ENST00000579599.1	lncRNA	-	-	-	-	-	-	-	-	-	-	-	1.783	0.133602	-
NSF/MAPT/KANSL1	rs8712	rs56150806	0.857164	17	45841935	C	T	0.162763	17:45841935-45841935	C	upstream_gene_variant	MODIFIER	SPPL2C	ENSG00000185294	Transcript	ENST00000329196.7	protein_coding	-	-	-	-	-	-	-	-	-	-	-	1.783	0.133602	-
NSF/MAPT/KANSL1	rs8712	rs56150806	0.857164	17	45841935	C	T	0.162763	17:45841935-45841935	C	downstream_gene_variant	MODIFIER	MAPT-AS1	ENSG00000264589	Transcript	ENST00000579244.1	lncRNA	-	-	-	-	-	-	-	-	-	-	-	1.783	0.133602	-
NSF/MAPT/KANSL1	rs8712	rs56150806	0.857164	17	45841935	C	T	0.162763	17:45841935-45841935	C	intron_variant,non_coding_transcript_variant	MODIFIER	MAPT-AS1	ENSG00000264589	Transcript	ENST00000634876.2	lncRNA	-	2/6	-	-	-	-	-	-	-	-	-	1.783	0.133602	-
NSF/MAPT/KANSL1	rs8712	rs56150806	0.857164	17	45841935	C	T	0.162763	17:45841935-45841935	C	non_coding_transcript_exon_variant	MODIFIER	MAPT-AS1	ENSG00000264589	Transcript	ENST00000649665.1	lncRNA	3/3	-	2616	-	-	-	-	-	-	-	-	1.783	0.133602	-
NSF/MAPT/KANSL1	rs8712	rs56150806	0.857164	17	45841935	C	T	0.162763	17:45841935-45841935	C	non_coding_transcript_exon_variant	MODIFIER	MAPT-AS1	ENSG00000264589	Transcript	ENST00000653949.2	lncRNA	2/2	-	2452	-	-	-	-	-	-	-	-	1.783	0.133602	-
NSF/MAPT/KANSL1	rs8712	rs56150806	0.857164	17	45841935	C	T	0.162763	17:45841935-45841935	C	downstream_gene_variant	MODIFIER	MAPT-AS1	ENSG00000264589	Transcript	ENST00000581125.2	lncRNA	-	-	-	-	-	-	-	-	-	-	-	1.783	0.133602	-
NSF/MAPT/KANSL1	rs8712	rs56150806	0.857164	17	45841935	C	T	0.162763	17:45841935-45841935	C	downstream_gene_variant	MODIFIER	MAPT-AS1	ENSG00000264589	Transcript	ENST00000793287.1	lncRNA	-	-	-	-	-	-	-	-	-	-	-	1.783	0.133602	-
NSF/MAPT/KANSL1	rs8712	rs56150806	0.857164	17	45841935	C	T	0.162763	17:45841935-45841935	C	downstream_gene_variant	MODIFIER	MAPT-AS1	ENSG00000264589	Transcript	ENST00000793288.1	lncRNA	-	-	-	-	-	-	-	-	-	-	-	1.783	0.133602	-
NSF/MAPT/KANSL1	rs8712	rs56150806	0.857164	17	45841935	C	T	0.162763	17:45841935-45841935	C	downstream_gene_variant	MODIFIER	MAPT-AS1	ENSG00000264589	Transcript	ENST00000793286.1	lncRNA	-	-	-	-	-	-	-	-	-	-	-	1.783	0.133602	-
NSF/MAPT/KANSL1	rs8712	rs17690314	0.856334	17	45842518	G	T	0.162765	17:45842518-45842518	G	upstream_gene_variant	MODIFIER	SPPL2C	ENSG00000185294	Transcript	ENST00000329196.7	protein_coding	-	-	-	-	-	-	-	-	-	-	-	0.748	-0.092064	-
NSF/MAPT/KANSL1	rs8712	rs17690314	0.856334	17	45842518	G	T	0.162765	17:45842518-45842518	G	downstream_gene_variant	MODIFIER	MAPT-AS1	ENSG00000264589	Transcript	ENST00000579244.1	lncRNA	-	-	-	-	-	-	-	-	-	-	-	0.748	-0.092064	-
NSF/MAPT/KANSL1	rs8712	rs17690314	0.856334	17	45842518	G	T	0.162765	17:45842518-45842518	G	downstream_gene_variant	MODIFIER	MAPT-AS1	ENSG00000264589	Transcript	ENST00000581125.2	lncRNA	-	-	-	-	-	-	-	-	-	-	-	0.748	-0.092064	-
NSF/MAPT/KANSL1	rs8712	rs17690314	0.856334	17	45842518	G	T	0.162765	17:45842518-45842518	G	intron_variant,non_coding_transcript_variant	MODIFIER	MAPT-AS1	ENSG00000264589	Transcript	ENST00000634876.2	lncRNA	-	2/6	-	-	-	-	-	-	-	-	-	0.748	-0.092064	-
NSF/MAPT/KANSL1	rs8712	rs17690314	0.856334	17	45842518	G	T	0.162765	17:45842518-45842518	G	non_coding_transcript_exon_variant	MODIFIER	MAPT-AS1	ENSG00000264589	Transcript	ENST00000649665.1	lncRNA	3/3	-	2033	-	-	-	-	-	-	-	-	0.748	-0.092064	-
NSF/MAPT/KANSL1	rs8712	rs17690314	0.856334	17	45842518	G	T	0.162765	17:45842518-45842518	G	downstream_gene_variant	MODIFIER	MAPT-AS1	ENSG00000264589	Transcript	ENST00000579599.1	lncRNA	-	-	-	-	-	-	-	-	-	-	-	0.748	-0.092064	-
NSF/MAPT/KANSL1	rs8712	rs17690314	0.856334	17	45842518	G	T	0.162765	17:45842518-45842518	G	downstream_gene_variant	MODIFIER	MAPT-AS1	ENSG00000264589	Transcript	ENST00000793288.1	lncRNA	-	-	-	-	-	-	-	-	-	-	-	0.748	-0.092064	-
NSF/MAPT/KANSL1	rs8712	rs17690314	0.856334	17	45842518	G	T	0.162765	17:45842518-45842518	G	downstream_gene_variant	MODIFIER	MAPT-AS1	ENSG00000264589	Transcript	ENST00000793286.1	lncRNA	-	-	-	-	-	-	-	-	-	-	-	0.748	-0.092064	-
NSF/MAPT/KANSL1	rs8712	rs17690314	0.856334	17	45842518	G	T	0.162765	17:45842518-45842518	G	downstream_gene_variant	MODIFIER	MAPT-AS1	ENSG00000264589	Transcript	ENST00000793287.1	lncRNA	-	-	-	-	-	-	-	-	-	-	-	0.748	-0.092064	-
NSF/MAPT/KANSL1	rs8712	rs17690314	0.856334	17	45842518	G	T	0.162765	17:45842518-45842518	G	non_coding_transcript_exon_variant	MODIFIER	MAPT-AS1	ENSG00000264589	Transcript	ENST00000653949.2	lncRNA	2/2	-	1869	-	-	-	-	-	-	-	-	0.748	-0.092064	-
NSF/MAPT/KANSL1	rs8712	rs56166546	0.856169	17	45842853	A	AAAG	0.163158	17:45842853-45842856	-	downstream_gene_variant	MODIFIER	MAPT-AS1	ENSG00000264589	Transcript	ENST00000579244.1	lncRNA	-	-	-	-	-	-	-	-	-	-	-	0.801	-0.074825	-
NSF/MAPT/KANSL1	rs8712	rs56166546	0.856169	17	45842853	A	AAAG	0.163158	17:45842853-45842856	-	upstream_gene_variant	MODIFIER	SPPL2C	ENSG00000185294	Transcript	ENST00000329196.7	protein_coding	-	-	-	-	-	-	-	-	-	-	-	0.801	-0.074825	-
NSF/MAPT/KANSL1	rs8712	rs56166546	0.856169	17	45842853	A	AAAG	0.163158	17:45842853-45842856	-	downstream_gene_variant	MODIFIER	MAPT-AS1	ENSG00000264589	Transcript	ENST00000581125.2	lncRNA	-	-	-	-	-	-	-	-	-	-	-	0.801	-0.074825	-
NSF/MAPT/KANSL1	rs8712	rs56166546	0.856169	17	45842853	A	AAAG	0.163158	17:45842853-45842856	-	intron_variant,non_coding_transcript_variant	MODIFIER	MAPT-AS1	ENSG00000264589	Transcript	ENST00000634876.2	lncRNA	-	2/6	-	-	-	-	-	-	-	-	-	0.801	-0.074825	-
NSF/MAPT/KANSL1	rs8712	rs56166546	0.856169	17	45842853	A	AAAG	0.163158	17:45842853-45842856	-	non_coding_transcript_exon_variant	MODIFIER	MAPT-AS1	ENSG00000264589	Transcript	ENST00000649665.1	lncRNA	3/3	-	1695-1697	-	-	-	-	-	-	-	-	0.801	-0.074825	-
NSF/MAPT/KANSL1	rs8712	rs56166546	0.856169	17	45842853	A	AAAG	0.163158	17:45842853-45842856	-	downstream_gene_variant	MODIFIER	MAPT-AS1	ENSG00000264589	Transcript	ENST00000579599.1	lncRNA	-	-	-	-	-	-	-	-	-	-	-	0.801	-0.074825	-
NSF/MAPT/KANSL1	rs8712	rs56166546	0.856169	17	45842853	A	AAAG	0.163158	17:45842853-45842856	-	downstream_gene_variant	MODIFIER	MAPT-AS1	ENSG00000264589	Transcript	ENST00000793286.1	lncRNA	-	-	-	-	-	-	-	-	-	-	-	0.801	-0.074825	-
NSF/MAPT/KANSL1	rs8712	rs56166546	0.856169	17	45842853	A	AAAG	0.163158	17:45842853-45842856	-	downstream_gene_variant	MODIFIER	MAPT-AS1	ENSG00000264589	Transcript	ENST00000793287.1	lncRNA	-	-	-	-	-	-	-	-	-	-	-	0.801	-0.074825	-
NSF/MAPT/KANSL1	rs8712	rs56166546	0.856169	17	45842853	A	AAAG	0.163158	17:45842853-45842856	-	non_coding_transcript_exon_variant	MODIFIER	MAPT-AS1	ENSG00000264589	Transcript	ENST00000653949.2	lncRNA	2/2	-	1531-1533	-	-	-	-	-	-	-	-	0.801	-0.074825	-
NSF/MAPT/KANSL1	rs8712	rs56166546	0.856169	17	45842853	A	AAAG	0.163158	17:45842853-45842856	-	downstream_gene_variant	MODIFIER	MAPT-AS1	ENSG00000264589	Transcript	ENST00000793288.1	lncRNA	-	-	-	-	-	-	-	-	-	-	-	0.801	-0.074825	-
NSF/MAPT/KANSL1	rs8712	rs56233672	0.857387	17	45842934	C	T	0.162767	17:45842934-45842934	C	intron_variant,non_coding_transcript_variant	MODIFIER	MAPT-AS1	ENSG00000264589	Transcript	ENST00000634876.2	lncRNA	-	2/6	-	-	-	-	-	-	-	-	-	0.335	-0.293626	-
NSF/MAPT/KANSL1	rs8712	rs56233672	0.857387	17	45842934	C	T	0.162767	17:45842934-45842934	C	downstream_gene_variant	MODIFIER	MAPT-AS1	ENSG00000264589	Transcript	ENST00000579244.1	lncRNA	-	-	-	-	-	-	-	-	-	-	-	0.335	-0.293626	-
NSF/MAPT/KANSL1	rs8712	rs56233672	0.857387	17	45842934	C	T	0.162767	17:45842934-45842934	C	downstream_gene_variant	MODIFIER	MAPT-AS1	ENSG00000264589	Transcript	ENST00000579599.1	lncRNA	-	-	-	-	-	-	-	-	-	-	-	0.335	-0.293626	-
NSF/MAPT/KANSL1	rs8712	rs56233672	0.857387	17	45842934	C	T	0.162767	17:45842934-45842934	C	downstream_gene_variant	MODIFIER	MAPT-AS1	ENSG00000264589	Transcript	ENST00000581125.2	lncRNA	-	-	-	-	-	-	-	-	-	-	-	0.335	-0.293626	-
NSF/MAPT/KANSL1	rs8712	rs56233672	0.857387	17	45842934	C	T	0.162767	17:45842934-45842934	C	non_coding_transcript_exon_variant	MODIFIER	MAPT-AS1	ENSG00000264589	Transcript	ENST00000649665.1	lncRNA	3/3	-	1617	-	-	-	-	-	-	-	-	0.335	-0.293626	-
NSF/MAPT/KANSL1	rs8712	rs56233672	0.857387	17	45842934	C	T	0.162767	17:45842934-45842934	C	non_coding_transcript_exon_variant	MODIFIER	MAPT-AS1	ENSG00000264589	Transcript	ENST00000653949.2	lncRNA	2/2	-	1453	-	-	-	-	-	-	-	-	0.335	-0.293626	-
NSF/MAPT/KANSL1	rs8712	rs56233672	0.857387	17	45842934	C	T	0.162767	17:45842934-45842934	C	downstream_gene_variant	MODIFIER	MAPT-AS1	ENSG00000264589	Transcript	ENST00000793286.1	lncRNA	-	-	-	-	-	-	-	-	-	-	-	0.335	-0.293626	-
NSF/MAPT/KANSL1	rs8712	rs56233672	0.857387	17	45842934	C	T	0.162767	17:45842934-45842934	C	downstream_gene_variant	MODIFIER	MAPT-AS1	ENSG00000264589	Transcript	ENST00000793287.1	lncRNA	-	-	-	-	-	-	-	-	-	-	-	0.335	-0.293626	-
NSF/MAPT/KANSL1	rs8712	rs56233672	0.857387	17	45842934	C	T	0.162767	17:45842934-45842934	C	downstream_gene_variant	MODIFIER	MAPT-AS1	ENSG00000264589	Transcript	ENST00000793288.1	lncRNA	-	-	-	-	-	-	-	-	-	-	-	0.335	-0.293626	-
NSF/MAPT/KANSL1	rs8712	rs56233672	0.857387	17	45842934	C	T	0.162767	17:45842934-45842934	C	upstream_gene_variant	MODIFIER	SPPL2C	ENSG00000185294	Transcript	ENST00000329196.7	protein_coding	-	-	-	-	-	-	-	-	-	-	-	0.335	-0.293626	-
NSF/MAPT/KANSL1	rs8712	rs56354807	0.857424	17	45843012	T	C	0.162764	17:45843012-45843012	T	upstream_gene_variant	MODIFIER	SPPL2C	ENSG00000185294	Transcript	ENST00000329196.7	protein_coding	-	-	-	-	-	-	-	-	-	-	-	0.921	-0.038979	-
NSF/MAPT/KANSL1	rs8712	rs56354807	0.857424	17	45843012	T	C	0.162764	17:45843012-45843012	T	downstream_gene_variant	MODIFIER	MAPT-AS1	ENSG00000264589	Transcript	ENST00000579244.1	lncRNA	-	-	-	-	-	-	-	-	-	-	-	0.921	-0.038979	-
NSF/MAPT/KANSL1	rs8712	rs56354807	0.857424	17	45843012	T	C	0.162764	17:45843012-45843012	T	non_coding_transcript_exon_variant	MODIFIER	MAPT-AS1	ENSG00000264589	Transcript	ENST00000653949.2	lncRNA	2/2	-	1375	-	-	-	-	-	-	-	-	0.921	-0.038979	-
NSF/MAPT/KANSL1	rs8712	rs56354807	0.857424	17	45843012	T	C	0.162764	17:45843012-45843012	T	downstream_gene_variant	MODIFIER	MAPT-AS1	ENSG00000264589	Transcript	ENST00000581125.2	lncRNA	-	-	-	-	-	-	-	-	-	-	-	0.921	-0.038979	-
NSF/MAPT/KANSL1	rs8712	rs56354807	0.857424	17	45843012	T	C	0.162764	17:45843012-45843012	T	intron_variant,non_coding_transcript_variant	MODIFIER	MAPT-AS1	ENSG00000264589	Transcript	ENST00000634876.2	lncRNA	-	2/6	-	-	-	-	-	-	-	-	-	0.921	-0.038979	-
NSF/MAPT/KANSL1	rs8712	rs56354807	0.857424	17	45843012	T	C	0.162764	17:45843012-45843012	T	non_coding_transcript_exon_variant	MODIFIER	MAPT-AS1	ENSG00000264589	Transcript	ENST00000649665.1	lncRNA	3/3	-	1539	-	-	-	-	-	-	-	-	0.921	-0.038979	-
NSF/MAPT/KANSL1	rs8712	rs56354807	0.857424	17	45843012	T	C	0.162764	17:45843012-45843012	T	downstream_gene_variant	MODIFIER	MAPT-AS1	ENSG00000264589	Transcript	ENST00000793286.1	lncRNA	-	-	-	-	-	-	-	-	-	-	-	0.921	-0.038979	-
NSF/MAPT/KANSL1	rs8712	rs56354807	0.857424	17	45843012	T	C	0.162764	17:45843012-45843012	T	downstream_gene_variant	MODIFIER	MAPT-AS1	ENSG00000264589	Transcript	ENST00000793287.1	lncRNA	-	-	-	-	-	-	-	-	-	-	-	0.921	-0.038979	-
NSF/MAPT/KANSL1	rs8712	rs56354807	0.857424	17	45843012	T	C	0.162764	17:45843012-45843012	T	downstream_gene_variant	MODIFIER	MAPT-AS1	ENSG00000264589	Transcript	ENST00000793288.1	lncRNA	-	-	-	-	-	-	-	-	-	-	-	0.921	-0.038979	-
NSF/MAPT/KANSL1	rs8712	rs56354807	0.857424	17	45843012	T	C	0.162764	17:45843012-45843012	T	downstream_gene_variant	MODIFIER	MAPT-AS1	ENSG00000264589	Transcript	ENST00000579599.1	lncRNA	-	-	-	-	-	-	-	-	-	-	-	0.921	-0.038979	-
NSF/MAPT/KANSL1	rs8712	rs55718212	0.85631	17	45843045	C	T	0.162758	17:45843045-45843045	C	upstream_gene_variant	MODIFIER	SPPL2C	ENSG00000185294	Transcript	ENST00000329196.7	protein_coding	-	-	-	-	-	-	-	-	-	-	-	7.258	0.686312	-
NSF/MAPT/KANSL1	rs8712	rs55718212	0.85631	17	45843045	C	T	0.162758	17:45843045-45843045	C	intron_variant,non_coding_transcript_variant	MODIFIER	MAPT-AS1	ENSG00000264589	Transcript	ENST00000634876.2	lncRNA	-	2/6	-	-	-	-	-	-	-	-	-	7.258	0.686312	-
NSF/MAPT/KANSL1	rs8712	rs55718212	0.85631	17	45843045	C	T	0.162758	17:45843045-45843045	C	downstream_gene_variant	MODIFIER	MAPT-AS1	ENSG00000264589	Transcript	ENST00000579599.1	lncRNA	-	-	-	-	-	-	-	-	-	-	-	7.258	0.686312	-
NSF/MAPT/KANSL1	rs8712	rs55718212	0.85631	17	45843045	C	T	0.162758	17:45843045-45843045	C	downstream_gene_variant	MODIFIER	MAPT-AS1	ENSG00000264589	Transcript	ENST00000581125.2	lncRNA	-	-	-	-	-	-	-	-	-	-	-	7.258	0.686312	-
NSF/MAPT/KANSL1	rs8712	rs55718212	0.85631	17	45843045	C	T	0.162758	17:45843045-45843045	C	downstream_gene_variant	MODIFIER	MAPT-AS1	ENSG00000264589	Transcript	ENST00000793288.1	lncRNA	-	-	-	-	-	-	-	-	-	-	-	7.258	0.686312	-
NSF/MAPT/KANSL1	rs8712	rs55718212	0.85631	17	45843045	C	T	0.162758	17:45843045-45843045	C	downstream_gene_variant	MODIFIER	MAPT-AS1	ENSG00000264589	Transcript	ENST00000579244.1	lncRNA	-	-	-	-	-	-	-	-	-	-	-	7.258	0.686312	-
NSF/MAPT/KANSL1	rs8712	rs55718212	0.85631	17	45843045	C	T	0.162758	17:45843045-45843045	C	downstream_gene_variant	MODIFIER	MAPT-AS1	ENSG00000264589	Transcript	ENST00000793286.1	lncRNA	-	-	-	-	-	-	-	-	-	-	-	7.258	0.686312	-
NSF/MAPT/KANSL1	rs8712	rs55718212	0.85631	17	45843045	C	T	0.162758	17:45843045-45843045	C	downstream_gene_variant	MODIFIER	MAPT-AS1	ENSG00000264589	Transcript	ENST00000793287.1	lncRNA	-	-	-	-	-	-	-	-	-	-	-	7.258	0.686312	-
NSF/MAPT/KANSL1	rs8712	rs55718212	0.85631	17	45843045	C	T	0.162758	17:45843045-45843045	C	non_coding_transcript_exon_variant	MODIFIER	MAPT-AS1	ENSG00000264589	Transcript	ENST00000649665.1	lncRNA	3/3	-	1506	-	-	-	-	-	-	-	-	7.258	0.686312	-
NSF/MAPT/KANSL1	rs8712	rs55718212	0.85631	17	45843045	C	T	0.162758	17:45843045-45843045	C	non_coding_transcript_exon_variant	MODIFIER	MAPT-AS1	ENSG00000264589	Transcript	ENST00000653949.2	lncRNA	2/2	-	1342	-	-	-	-	-	-	-	-	7.258	0.686312	-
NSF/MAPT/KANSL1	rs8712	rs17690326	0.856904	17	45843608	C	T	0.162765	17:45843608-45843608	C	downstream_gene_variant	MODIFIER	MAPT-AS1	ENSG00000264589	Transcript	ENST00000579244.1	lncRNA	-	-	-	-	-	-	-	-	-	-	-	0.768	-0.085423	-
NSF/MAPT/KANSL1	rs8712	rs17690326	0.856904	17	45843608	C	T	0.162765	17:45843608-45843608	C	upstream_gene_variant	MODIFIER	SPPL2C	ENSG00000185294	Transcript	ENST00000329196.7	protein_coding	-	-	-	-	-	-	-	-	-	-	-	0.768	-0.085423	-
NSF/MAPT/KANSL1	rs8712	rs17690326	0.856904	17	45843608	C	T	0.162765	17:45843608-45843608	C	downstream_gene_variant	MODIFIER	MAPT-AS1	ENSG00000264589	Transcript	ENST00000581125.2	lncRNA	-	-	-	-	-	-	-	-	-	-	-	0.768	-0.085423	-
NSF/MAPT/KANSL1	rs8712	rs17690326	0.856904	17	45843608	C	T	0.162765	17:45843608-45843608	C	intron_variant,non_coding_transcript_variant	MODIFIER	MAPT-AS1	ENSG00000264589	Transcript	ENST00000634876.2	lncRNA	-	2/6	-	-	-	-	-	-	-	-	-	0.768	-0.085423	-
NSF/MAPT/KANSL1	rs8712	rs17690326	0.856904	17	45843608	C	T	0.162765	17:45843608-45843608	C	non_coding_transcript_exon_variant	MODIFIER	MAPT-AS1	ENSG00000264589	Transcript	ENST00000649665.1	lncRNA	3/3	-	943	-	-	-	-	-	-	-	-	0.768	-0.085423	-
NSF/MAPT/KANSL1	rs8712	rs17690326	0.856904	17	45843608	C	T	0.162765	17:45843608-45843608	C	downstream_gene_variant	MODIFIER	MAPT-AS1	ENSG00000264589	Transcript	ENST00000579599.1	lncRNA	-	-	-	-	-	-	-	-	-	-	-	0.768	-0.085423	-
NSF/MAPT/KANSL1	rs8712	rs17690326	0.856904	17	45843608	C	T	0.162765	17:45843608-45843608	C	downstream_gene_variant	MODIFIER	MAPT-AS1	ENSG00000264589	Transcript	ENST00000793286.1	lncRNA	-	-	-	-	-	-	-	-	-	-	-	0.768	-0.085423	-
NSF/MAPT/KANSL1	rs8712	rs17690326	0.856904	17	45843608	C	T	0.162765	17:45843608-45843608	C	downstream_gene_variant	MODIFIER	MAPT-AS1	ENSG00000264589	Transcript	ENST00000793287.1	lncRNA	-	-	-	-	-	-	-	-	-	-	-	0.768	-0.085423	-
NSF/MAPT/KANSL1	rs8712	rs17690326	0.856904	17	45843608	C	T	0.162765	17:45843608-45843608	C	non_coding_transcript_exon_variant	MODIFIER	MAPT-AS1	ENSG00000264589	Transcript	ENST00000653949.2	lncRNA	2/2	-	779	-	-	-	-	-	-	-	-	0.768	-0.085423	-
NSF/MAPT/KANSL1	rs8712	rs17690326	0.856904	17	45843608	C	T	0.162765	17:45843608-45843608	C	downstream_gene_variant	MODIFIER	MAPT-AS1	ENSG00000264589	Transcript	ENST00000793288.1	lncRNA	-	-	-	-	-	-	-	-	-	-	-	0.768	-0.085423	-
NSF/MAPT/KANSL1	rs8712	rs17763596	0.857773	17	45843844	T	G	0.162768	17:45843844-45843844	T	non_coding_transcript_exon_variant	MODIFIER	MAPT-AS1	ENSG00000264589	Transcript	ENST00000634876.2	lncRNA	2/7	-	500	-	-	-	-	-	-	-	-	1.371	0.06444	-
NSF/MAPT/KANSL1	rs8712	rs17763596	0.857773	17	45843844	T	G	0.162768	17:45843844-45843844	T	non_coding_transcript_exon_variant	MODIFIER	MAPT-AS1	ENSG00000264589	Transcript	ENST00000579244.1	lncRNA	2/2	-	439	-	-	-	-	-	-	-	-	1.371	0.06444	-
NSF/MAPT/KANSL1	rs8712	rs17763596	0.857773	17	45843844	T	G	0.162768	17:45843844-45843844	T	downstream_gene_variant	MODIFIER	MAPT-AS1	ENSG00000264589	Transcript	ENST00000579599.1	lncRNA	-	-	-	-	-	-	-	-	-	-	-	1.371	0.06444	-
NSF/MAPT/KANSL1	rs8712	rs17763596	0.857773	17	45843844	T	G	0.162768	17:45843844-45843844	T	downstream_gene_variant	MODIFIER	MAPT-AS1	ENSG00000264589	Transcript	ENST00000581125.2	lncRNA	-	-	-	-	-	-	-	-	-	-	-	1.371	0.06444	-
NSF/MAPT/KANSL1	rs8712	rs17763596	0.857773	17	45843844	T	G	0.162768	17:45843844-45843844	T	non_coding_transcript_exon_variant	MODIFIER	MAPT-AS1	ENSG00000264589	Transcript	ENST00000649665.1	lncRNA	3/3	-	707	-	-	-	-	-	-	-	-	1.371	0.06444	-
NSF/MAPT/KANSL1	rs8712	rs17763596	0.857773	17	45843844	T	G	0.162768	17:45843844-45843844	T	non_coding_transcript_exon_variant	MODIFIER	MAPT-AS1	ENSG00000264589	Transcript	ENST00000653949.2	lncRNA	2/2	-	543	-	-	-	-	-	-	-	-	1.371	0.06444	-
NSF/MAPT/KANSL1	rs8712	rs17763596	0.857773	17	45843844	T	G	0.162768	17:45843844-45843844	T	downstream_gene_variant	MODIFIER	MAPT-AS1	ENSG00000264589	Transcript	ENST00000793286.1	lncRNA	-	-	-	-	-	-	-	-	-	-	-	1.371	0.06444	-
NSF/MAPT/KANSL1	rs8712	rs17763596	0.857773	17	45843844	T	G	0.162768	17:45843844-45843844	T	downstream_gene_variant	MODIFIER	MAPT-AS1	ENSG00000264589	Transcript	ENST00000793287.1	lncRNA	-	-	-	-	-	-	-	-	-	-	-	1.371	0.06444	-
NSF/MAPT/KANSL1	rs8712	rs17763596	0.857773	17	45843844	T	G	0.162768	17:45843844-45843844	T	downstream_gene_variant	MODIFIER	MAPT-AS1	ENSG00000264589	Transcript	ENST00000793288.1	lncRNA	-	-	-	-	-	-	-	-	-	-	-	1.371	0.06444	-
NSF/MAPT/KANSL1	rs8712	rs17763596	0.857773	17	45843844	T	G	0.162768	17:45843844-45843844	T	upstream_gene_variant	MODIFIER	SPPL2C	ENSG00000185294	Transcript	ENST00000329196.7	protein_coding	-	-	-	-	-	-	-	-	-	-	-	1.371	0.06444	-
NSF/MAPT/KANSL1	rs8712	rs62054814	0.857996	17	45844206	A	T	0.162763	17:45844206-45844206	A	upstream_gene_variant	MODIFIER	SPPL2C	ENSG00000185294	Transcript	ENST00000329196.7	protein_coding	-	-	-	-	-	-	-	-	-	-	-	5.44	0.497778	-
NSF/MAPT/KANSL1	rs8712	rs62054814	0.857996	17	45844206	A	T	0.162763	17:45844206-45844206	A	intron_variant,non_coding_transcript_variant	MODIFIER	MAPT-AS1	ENSG00000264589	Transcript	ENST00000579244.1	lncRNA	-	1/1	-	-	-	-	-	-	-	-	-	5.44	0.497778	-
NSF/MAPT/KANSL1	rs8712	rs62054814	0.857996	17	45844206	A	T	0.162763	17:45844206-45844206	A	intron_variant,non_coding_transcript_variant	MODIFIER	MAPT-AS1	ENSG00000264589	Transcript	ENST00000653949.2	lncRNA	-	1/1	-	-	-	-	-	-	-	-	-	5.44	0.497778	-
NSF/MAPT/KANSL1	rs8712	rs62054814	0.857996	17	45844206	A	T	0.162763	17:45844206-45844206	A	intron_variant,non_coding_transcript_variant	MODIFIER	MAPT-AS1	ENSG00000264589	Transcript	ENST00000581125.2	lncRNA	-	1/1	-	-	-	-	-	-	-	-	-	5.44	0.497778	-
NSF/MAPT/KANSL1	rs8712	rs62054814	0.857996	17	45844206	A	T	0.162763	17:45844206-45844206	A	intron_variant,non_coding_transcript_variant	MODIFIER	MAPT-AS1	ENSG00000264589	Transcript	ENST00000634876.2	lncRNA	-	1/6	-	-	-	-	-	-	-	-	-	5.44	0.497778	-
NSF/MAPT/KANSL1	rs8712	rs62054814	0.857996	17	45844206	A	T	0.162763	17:45844206-45844206	A	intron_variant,non_coding_transcript_variant	MODIFIER	MAPT-AS1	ENSG00000264589	Transcript	ENST00000649665.1	lncRNA	-	2/2	-	-	-	-	-	-	-	-	-	5.44	0.497778	-
NSF/MAPT/KANSL1	rs8712	rs62054814	0.857996	17	45844206	A	T	0.162763	17:45844206-45844206	A	intron_variant,non_coding_transcript_variant	MODIFIER	MAPT-AS1	ENSG00000264589	Transcript	ENST00000793286.1	lncRNA	-	1/1	-	-	-	-	-	-	-	-	-	5.44	0.497778	-
NSF/MAPT/KANSL1	rs8712	rs62054814	0.857996	17	45844206	A	T	0.162763	17:45844206-45844206	A	intron_variant,non_coding_transcript_variant	MODIFIER	MAPT-AS1	ENSG00000264589	Transcript	ENST00000793287.1	lncRNA	-	1/1	-	-	-	-	-	-	-	-	-	5.44	0.497778	-
NSF/MAPT/KANSL1	rs8712	rs62054814	0.857996	17	45844206	A	T	0.162763	17:45844206-45844206	A	intron_variant,non_coding_transcript_variant	MODIFIER	MAPT-AS1	ENSG00000264589	Transcript	ENST00000793288.1	lncRNA	-	1/1	-	-	-	-	-	-	-	-	-	5.44	0.497778	-
NSF/MAPT/KANSL1	rs8712	rs62054814	0.857996	17	45844206	A	T	0.162763	17:45844206-45844206	A	intron_variant,non_coding_transcript_variant	MODIFIER	MAPT-AS1	ENSG00000264589	Transcript	ENST00000579599.1	lncRNA	-	1/1	-	-	-	-	-	-	-	-	-	5.44	0.497778	-
NSF/MAPT/KANSL1	rs8712	rs17763634	0.857747	17	45844388	C	T	0.162718	17:45844388-45844388	C	upstream_gene_variant	MODIFIER	SPPL2C	ENSG00000185294	Transcript	ENST00000329196.7	protein_coding	-	-	-	-	-	-	-	-	-	-	-	1.555	0.097608	-
NSF/MAPT/KANSL1	rs8712	rs17763634	0.857747	17	45844388	C	T	0.162718	17:45844388-45844388	C	intron_variant,non_coding_transcript_variant	MODIFIER	MAPT-AS1	ENSG00000264589	Transcript	ENST00000634876.2	lncRNA	-	1/6	-	-	-	-	-	-	-	-	-	1.555	0.097608	-
NSF/MAPT/KANSL1	rs8712	rs17763634	0.857747	17	45844388	C	T	0.162718	17:45844388-45844388	C	intron_variant,non_coding_transcript_variant	MODIFIER	MAPT-AS1	ENSG00000264589	Transcript	ENST00000579599.1	lncRNA	-	1/1	-	-	-	-	-	-	-	-	-	1.555	0.097608	-
NSF/MAPT/KANSL1	rs8712	rs17763634	0.857747	17	45844388	C	T	0.162718	17:45844388-45844388	C	intron_variant,non_coding_transcript_variant	MODIFIER	MAPT-AS1	ENSG00000264589	Transcript	ENST00000581125.2	lncRNA	-	1/1	-	-	-	-	-	-	-	-	-	1.555	0.097608	-
NSF/MAPT/KANSL1	rs8712	rs17763634	0.857747	17	45844388	C	T	0.162718	17:45844388-45844388	C	intron_variant,non_coding_transcript_variant	MODIFIER	MAPT-AS1	ENSG00000264589	Transcript	ENST00000793288.1	lncRNA	-	1/1	-	-	-	-	-	-	-	-	-	1.555	0.097608	-
NSF/MAPT/KANSL1	rs8712	rs17763634	0.857747	17	45844388	C	T	0.162718	17:45844388-45844388	C	intron_variant,non_coding_transcript_variant	MODIFIER	MAPT-AS1	ENSG00000264589	Transcript	ENST00000579244.1	lncRNA	-	1/1	-	-	-	-	-	-	-	-	-	1.555	0.097608	-
NSF/MAPT/KANSL1	rs8712	rs17763634	0.857747	17	45844388	C	T	0.162718	17:45844388-45844388	C	intron_variant,non_coding_transcript_variant	MODIFIER	MAPT-AS1	ENSG00000264589	Transcript	ENST00000793286.1	lncRNA	-	1/1	-	-	-	-	-	-	-	-	-	1.555	0.097608	-
NSF/MAPT/KANSL1	rs8712	rs17763634	0.857747	17	45844388	C	T	0.162718	17:45844388-45844388	C	intron_variant,non_coding_transcript_variant	MODIFIER	MAPT-AS1	ENSG00000264589	Transcript	ENST00000793287.1	lncRNA	-	1/1	-	-	-	-	-	-	-	-	-	1.555	0.097608	-
NSF/MAPT/KANSL1	rs8712	rs17763634	0.857747	17	45844388	C	T	0.162718	17:45844388-45844388	C	intron_variant,non_coding_transcript_variant	MODIFIER	MAPT-AS1	ENSG00000264589	Transcript	ENST00000649665.1	lncRNA	-	2/2	-	-	-	-	-	-	-	-	-	1.555	0.097608	-
NSF/MAPT/KANSL1	rs8712	rs17763634	0.857747	17	45844388	C	T	0.162718	17:45844388-45844388	C	intron_variant,non_coding_transcript_variant	MODIFIER	MAPT-AS1	ENSG00000264589	Transcript	ENST00000653949.2	lncRNA	-	1/1	-	-	-	-	-	-	-	-	-	1.555	0.097608	-
NSF/MAPT/KANSL1	rs8712	rs62621252	0.857539	17	45845576	C	T	0.16317	17:45845576-45845576	C	intron_variant,non_coding_transcript_variant	MODIFIER	MAPT-AS1	ENSG00000264589	Transcript	ENST00000579599.1	lncRNA	-	1/1	-	-	-	-	-	-	-	-	-	10.29	0.996702	-
NSF/MAPT/KANSL1	rs8712	rs62621252	0.857539	17	45845576	C	T	0.16317	17:45845576-45845576	C	missense_variant	MODERATE	SPPL2C	ENSG00000185294	Transcript	ENST00000329196.7	protein_coding	1/1	-	696	670	224	S/P	Tct/Cct	tolerated(1)	benign(0)	-	1.12	10.29	0.996702	0.04
NSF/MAPT/KANSL1	rs8712	rs62621252	0.857539	17	45845576	C	T	0.16317	17:45845576-45845576	C	intron_variant,non_coding_transcript_variant	MODIFIER	MAPT-AS1	ENSG00000264589	Transcript	ENST00000634876.2	lncRNA	-	1/6	-	-	-	-	-	-	-	-	-	10.29	0.996702	-
NSF/MAPT/KANSL1	rs8712	rs62621252	0.857539	17	45845576	C	T	0.16317	17:45845576-45845576	C	intron_variant,non_coding_transcript_variant	MODIFIER	MAPT-AS1	ENSG00000264589	Transcript	ENST00000649665.1	lncRNA	-	2/2	-	-	-	-	-	-	-	-	-	10.29	0.996702	-
NSF/MAPT/KANSL1	rs8712	rs62621252	0.857539	17	45845576	C	T	0.16317	17:45845576-45845576	C	intron_variant,non_coding_transcript_variant	MODIFIER	MAPT-AS1	ENSG00000264589	Transcript	ENST00000579244.1	lncRNA	-	1/1	-	-	-	-	-	-	-	-	-	10.29	0.996702	-
NSF/MAPT/KANSL1	rs8712	rs62621252	0.857539	17	45845576	C	T	0.16317	17:45845576-45845576	C	upstream_gene_variant	MODIFIER	MAPT-AS1	ENSG00000264589	Transcript	ENST00000581125.2	lncRNA	-	-	-	-	-	-	-	-	-	-	-	10.29	0.996702	-
NSF/MAPT/KANSL1	rs8712	rs62621252	0.857539	17	45845576	C	T	0.16317	17:45845576-45845576	C	intron_variant,non_coding_transcript_variant	MODIFIER	MAPT-AS1	ENSG00000264589	Transcript	ENST00000793287.1	lncRNA	-	1/1	-	-	-	-	-	-	-	-	-	10.29	0.996702	-
NSF/MAPT/KANSL1	rs8712	rs62621252	0.857539	17	45845576	C	T	0.16317	17:45845576-45845576	C	upstream_gene_variant	MODIFIER	MAPT-AS1	ENSG00000264589	Transcript	ENST00000793288.1	lncRNA	-	-	-	-	-	-	-	-	-	-	-	10.29	0.996702	-
NSF/MAPT/KANSL1	rs8712	rs62621252	0.857539	17	45845576	C	T	0.16317	17:45845576-45845576	C	intron_variant,non_coding_transcript_variant	MODIFIER	MAPT-AS1	ENSG00000264589	Transcript	ENST00000653949.2	lncRNA	-	1/1	-	-	-	-	-	-	-	-	-	10.29	0.996702	-
NSF/MAPT/KANSL1	rs8712	rs62621252	0.857539	17	45845576	C	T	0.16317	17:45845576-45845576	C	intron_variant,non_coding_transcript_variant	MODIFIER	MAPT-AS1	ENSG00000264589	Transcript	ENST00000793286.1	lncRNA	-	1/1	-	-	-	-	-	-	-	-	-	10.29	0.996702	-
NSF/MAPT/KANSL1	rs8712	rs62054815	0.856859	17	45845900	A	G	0.162732	17:45845900-45845900	A	intron_variant,non_coding_transcript_variant	MODIFIER	MAPT-AS1	ENSG00000264589	Transcript	ENST00000579599.1	lncRNA	-	1/1	-	-	-	-	-	-	-	-	-	0.002	-1.82968	-
NSF/MAPT/KANSL1	rs8712	rs62054815	0.856859	17	45845900	A	G	0.162732	17:45845900-45845900	A	upstream_gene_variant	MODIFIER	MAPT-AS1	ENSG00000264589	Transcript	ENST00000581125.2	lncRNA	-	-	-	-	-	-	-	-	-	-	-	0.002	-1.82968	-
NSF/MAPT/KANSL1	rs8712	rs62054815	0.856859	17	45845900	A	G	0.162732	17:45845900-45845900	A	intron_variant,non_coding_transcript_variant	MODIFIER	MAPT-AS1	ENSG00000264589	Transcript	ENST00000634876.2	lncRNA	-	1/6	-	-	-	-	-	-	-	-	-	0.002	-1.82968	-
NSF/MAPT/KANSL1	rs8712	rs62054815	0.856859	17	45845900	A	G	0.162732	17:45845900-45845900	A	intron_variant,non_coding_transcript_variant	MODIFIER	MAPT-AS1	ENSG00000264589	Transcript	ENST00000649665.1	lncRNA	-	2/2	-	-	-	-	-	-	-	-	-	0.002	-1.82968	-
NSF/MAPT/KANSL1	rs8712	rs62054815	0.856859	17	45845900	A	G	0.162732	17:45845900-45845900	A	intron_variant,non_coding_transcript_variant	MODIFIER	MAPT-AS1	ENSG00000264589	Transcript	ENST00000653949.2	lncRNA	-	1/1	-	-	-	-	-	-	-	-	-	0.002	-1.82968	-
NSF/MAPT/KANSL1	rs8712	rs62054815	0.856859	17	45845900	A	G	0.162732	17:45845900-45845900	A	intron_variant,non_coding_transcript_variant	MODIFIER	MAPT-AS1	ENSG00000264589	Transcript	ENST00000793286.1	lncRNA	-	1/1	-	-	-	-	-	-	-	-	-	0.002	-1.82968	-
NSF/MAPT/KANSL1	rs8712	rs62054815	0.856859	17	45845900	A	G	0.162732	17:45845900-45845900	A	intron_variant,non_coding_transcript_variant	MODIFIER	MAPT-AS1	ENSG00000264589	Transcript	ENST00000793287.1	lncRNA	-	1/1	-	-	-	-	-	-	-	-	-	0.002	-1.82968	-
NSF/MAPT/KANSL1	rs8712	rs62054815	0.856859	17	45845900	A	G	0.162732	17:45845900-45845900	A	upstream_gene_variant	MODIFIER	MAPT-AS1	ENSG00000264589	Transcript	ENST00000793288.1	lncRNA	-	-	-	-	-	-	-	-	-	-	-	0.002	-1.82968	-
NSF/MAPT/KANSL1	rs8712	rs62054815	0.856859	17	45845900	A	G	0.162732	17:45845900-45845900	A	intron_variant,non_coding_transcript_variant	MODIFIER	MAPT-AS1	ENSG00000264589	Transcript	ENST00000579244.1	lncRNA	-	1/1	-	-	-	-	-	-	-	-	-	0.002	-1.82968	-
NSF/MAPT/KANSL1	rs8712	rs62054815	0.856859	17	45845900	A	G	0.162732	17:45845900-45845900	A	missense_variant	MODERATE	SPPL2C	ENSG00000185294	Transcript	ENST00000329196.7	protein_coding	1/1	-	1020	994	332	A/T	Gca/Aca	tolerated(0.67)	benign(0.035)	-	1.12	0.002	-1.82968	0.049
NSF/MAPT/KANSL1	rs8712	rs12185233	0.857394	17	45846288	C	G	0.162839	17:45846288-45846288	C	intron_variant,non_coding_transcript_variant	MODIFIER	MAPT-AS1	ENSG00000264589	Transcript	ENST00000579244.1	lncRNA	-	1/1	-	-	-	-	-	-	-	-	-	23.2	3.66004	-
NSF/MAPT/KANSL1	rs8712	rs12185233	0.857394	17	45846288	C	G	0.162839	17:45846288-45846288	C	intron_variant,non_coding_transcript_variant	MODIFIER	MAPT-AS1	ENSG00000264589	Transcript	ENST00000579599.1	lncRNA	-	1/1	-	-	-	-	-	-	-	-	-	23.2	3.66004	-
NSF/MAPT/KANSL1	rs8712	rs12185233	0.857394	17	45846288	C	G	0.162839	17:45846288-45846288	C	missense_variant	MODERATE	SPPL2C	ENSG00000185294	Transcript	ENST00000329196.7	protein_coding	1/1	-	1408	1382	461	R/P	cGc/cCc	deleterious(0)	benign(0.307)	-	1.12	23.2	3.66004	0.293
NSF/MAPT/KANSL1	rs8712	rs12185233	0.857394	17	45846288	C	G	0.162839	17:45846288-45846288	C	intron_variant,non_coding_transcript_variant	MODIFIER	MAPT-AS1	ENSG00000264589	Transcript	ENST00000649665.1	lncRNA	-	2/2	-	-	-	-	-	-	-	-	-	23.2	3.66004	-
NSF/MAPT/KANSL1	rs8712	rs12185233	0.857394	17	45846288	C	G	0.162839	17:45846288-45846288	C	intron_variant,non_coding_transcript_variant	MODIFIER	MAPT-AS1	ENSG00000264589	Transcript	ENST00000653949.2	lncRNA	-	1/1	-	-	-	-	-	-	-	-	-	23.2	3.66004	-
NSF/MAPT/KANSL1	rs8712	rs12185233	0.857394	17	45846288	C	G	0.162839	17:45846288-45846288	C	upstream_gene_variant	MODIFIER	MAPT-AS1	ENSG00000264589	Transcript	ENST00000581125.2	lncRNA	-	-	-	-	-	-	-	-	-	-	-	23.2	3.66004	-
NSF/MAPT/KANSL1	rs8712	rs12185233	0.857394	17	45846288	C	G	0.162839	17:45846288-45846288	C	intron_variant,non_coding_transcript_variant	MODIFIER	MAPT-AS1	ENSG00000264589	Transcript	ENST00000634876.2	lncRNA	-	1/6	-	-	-	-	-	-	-	-	-	23.2	3.66004	-
NSF/MAPT/KANSL1	rs8712	rs12185233	0.857394	17	45846288	C	G	0.162839	17:45846288-45846288	C	upstream_gene_variant	MODIFIER	MAPT-AS1	ENSG00000264589	Transcript	ENST00000793288.1	lncRNA	-	-	-	-	-	-	-	-	-	-	-	23.2	3.66004	-
NSF/MAPT/KANSL1	rs8712	rs12185233	0.857394	17	45846288	C	G	0.162839	17:45846288-45846288	C	intron_variant,non_coding_transcript_variant	MODIFIER	MAPT-AS1	ENSG00000264589	Transcript	ENST00000793286.1	lncRNA	-	1/1	-	-	-	-	-	-	-	-	-	23.2	3.66004	-
NSF/MAPT/KANSL1	rs8712	rs12185233	0.857394	17	45846288	C	G	0.162839	17:45846288-45846288	C	intron_variant,non_coding_transcript_variant	MODIFIER	MAPT-AS1	ENSG00000264589	Transcript	ENST00000793287.1	lncRNA	-	1/1	-	-	-	-	-	-	-	-	-	23.2	3.66004	-
NSF/MAPT/KANSL1	rs8712	rs12185268	0.856751	17	45846317	G	A	0.1628	17:45846317-45846317	G	intron_variant,non_coding_transcript_variant	MODIFIER	MAPT-AS1	ENSG00000264589	Transcript	ENST00000793286.1	lncRNA	-	1/1	-	-	-	-	-	-	-	-	-	0.392	-0.253961	-
NSF/MAPT/KANSL1	rs8712	rs12185268	0.856751	17	45846317	G	A	0.1628	17:45846317-45846317	G	intron_variant,non_coding_transcript_variant	MODIFIER	MAPT-AS1	ENSG00000264589	Transcript	ENST00000653949.2	lncRNA	-	1/1	-	-	-	-	-	-	-	-	-	0.392	-0.253961	-
NSF/MAPT/KANSL1	rs8712	rs12185268	0.856751	17	45846317	G	A	0.1628	17:45846317-45846317	G	missense_variant	MODERATE	SPPL2C	ENSG00000185294	Transcript	ENST00000329196.7	protein_coding	1/1	-	1437	1411	471	I/V	Atc/Gtc	tolerated(1)	benign(0.014)	-	1.12	0.392	-0.253961	0.022
NSF/MAPT/KANSL1	rs8712	rs12185268	0.856751	17	45846317	G	A	0.1628	17:45846317-45846317	G	intron_variant,non_coding_transcript_variant	MODIFIER	MAPT-AS1	ENSG00000264589	Transcript	ENST00000579244.1	lncRNA	-	1/1	-	-	-	-	-	-	-	-	-	0.392	-0.253961	-
NSF/MAPT/KANSL1	rs8712	rs12185268	0.856751	17	45846317	G	A	0.1628	17:45846317-45846317	G	intron_variant,non_coding_transcript_variant	MODIFIER	MAPT-AS1	ENSG00000264589	Transcript	ENST00000579599.1	lncRNA	-	1/1	-	-	-	-	-	-	-	-	-	0.392	-0.253961	-
NSF/MAPT/KANSL1	rs8712	rs12185268	0.856751	17	45846317	G	A	0.1628	17:45846317-45846317	G	upstream_gene_variant	MODIFIER	MAPT-AS1	ENSG00000264589	Transcript	ENST00000581125.2	lncRNA	-	-	-	-	-	-	-	-	-	-	-	0.392	-0.253961	-
NSF/MAPT/KANSL1	rs8712	rs12185268	0.856751	17	45846317	G	A	0.1628	17:45846317-45846317	G	intron_variant,non_coding_transcript_variant	MODIFIER	MAPT-AS1	ENSG00000264589	Transcript	ENST00000634876.2	lncRNA	-	1/6	-	-	-	-	-	-	-	-	-	0.392	-0.253961	-
NSF/MAPT/KANSL1	rs8712	rs12185268	0.856751	17	45846317	G	A	0.1628	17:45846317-45846317	G	intron_variant,non_coding_transcript_variant	MODIFIER	MAPT-AS1	ENSG00000264589	Transcript	ENST00000649665.1	lncRNA	-	2/2	-	-	-	-	-	-	-	-	-	0.392	-0.253961	-
NSF/MAPT/KANSL1	rs8712	rs12185268	0.856751	17	45846317	G	A	0.1628	17:45846317-45846317	G	intron_variant,non_coding_transcript_variant	MODIFIER	MAPT-AS1	ENSG00000264589	Transcript	ENST00000793287.1	lncRNA	-	1/1	-	-	-	-	-	-	-	-	-	0.392	-0.253961	-
NSF/MAPT/KANSL1	rs8712	rs12185268	0.856751	17	45846317	G	A	0.1628	17:45846317-45846317	G	upstream_gene_variant	MODIFIER	MAPT-AS1	ENSG00000264589	Transcript	ENST00000793288.1	lncRNA	-	-	-	-	-	-	-	-	-	-	-	0.392	-0.253961	-
NSF/MAPT/KANSL1	rs8712	rs12185235	0.857221	17	45846337	T	C	0.162594	17:45846337-45846337	T	synonymous_variant	LOW	SPPL2C	ENSG00000185294	Transcript	ENST00000329196.7	protein_coding	1/1	-	1457	1431	477	T	acC/acT	-	-	-	1.12	3.059	0.280142	-
NSF/MAPT/KANSL1	rs8712	rs12185235	0.857221	17	45846337	T	C	0.162594	17:45846337-45846337	T	intron_variant,non_coding_transcript_variant	MODIFIER	MAPT-AS1	ENSG00000264589	Transcript	ENST00000634876.2	lncRNA	-	1/6	-	-	-	-	-	-	-	-	-	3.059	0.280142	-
NSF/MAPT/KANSL1	rs8712	rs12185235	0.857221	17	45846337	T	C	0.162594	17:45846337-45846337	T	intron_variant,non_coding_transcript_variant	MODIFIER	MAPT-AS1	ENSG00000264589	Transcript	ENST00000579244.1	lncRNA	-	1/1	-	-	-	-	-	-	-	-	-	3.059	0.280142	-
NSF/MAPT/KANSL1	rs8712	rs12185235	0.857221	17	45846337	T	C	0.162594	17:45846337-45846337	T	intron_variant,non_coding_transcript_variant	MODIFIER	MAPT-AS1	ENSG00000264589	Transcript	ENST00000579599.1	lncRNA	-	1/1	-	-	-	-	-	-	-	-	-	3.059	0.280142	-
NSF/MAPT/KANSL1	rs8712	rs12185235	0.857221	17	45846337	T	C	0.162594	17:45846337-45846337	T	upstream_gene_variant	MODIFIER	MAPT-AS1	ENSG00000264589	Transcript	ENST00000581125.2	lncRNA	-	-	-	-	-	-	-	-	-	-	-	3.059	0.280142	-
NSF/MAPT/KANSL1	rs8712	rs12185235	0.857221	17	45846337	T	C	0.162594	17:45846337-45846337	T	intron_variant,non_coding_transcript_variant	MODIFIER	MAPT-AS1	ENSG00000264589	Transcript	ENST00000793287.1	lncRNA	-	1/1	-	-	-	-	-	-	-	-	-	3.059	0.280142	-
NSF/MAPT/KANSL1	rs8712	rs12185235	0.857221	17	45846337	T	C	0.162594	17:45846337-45846337	T	intron_variant,non_coding_transcript_variant	MODIFIER	MAPT-AS1	ENSG00000264589	Transcript	ENST00000649665.1	lncRNA	-	2/2	-	-	-	-	-	-	-	-	-	3.059	0.280142	-
NSF/MAPT/KANSL1	rs8712	rs12185235	0.857221	17	45846337	T	C	0.162594	17:45846337-45846337	T	intron_variant,non_coding_transcript_variant	MODIFIER	MAPT-AS1	ENSG00000264589	Transcript	ENST00000653949.2	lncRNA	-	1/1	-	-	-	-	-	-	-	-	-	3.059	0.280142	-
NSF/MAPT/KANSL1	rs8712	rs12185235	0.857221	17	45846337	T	C	0.162594	17:45846337-45846337	T	intron_variant,non_coding_transcript_variant	MODIFIER	MAPT-AS1	ENSG00000264589	Transcript	ENST00000793286.1	lncRNA	-	1/1	-	-	-	-	-	-	-	-	-	3.059	0.280142	-
NSF/MAPT/KANSL1	rs8712	rs12185235	0.857221	17	45846337	T	C	0.162594	17:45846337-45846337	T	upstream_gene_variant	MODIFIER	MAPT-AS1	ENSG00000264589	Transcript	ENST00000793288.1	lncRNA	-	-	-	-	-	-	-	-	-	-	-	3.059	0.280142	-
NSF/MAPT/KANSL1	rs8712	rs11079725	0.858431	17	45846568	C	T	0.162759	17:45846568-45846568	C	upstream_gene_variant	MODIFIER	MAPT-AS1	ENSG00000264589	Transcript	ENST00000581125.2	lncRNA	-	-	-	-	-	-	-	-	-	-	-	0.028	-0.963752	-
NSF/MAPT/KANSL1	rs8712	rs11079725	0.858431	17	45846568	C	T	0.162759	17:45846568-45846568	C	synonymous_variant	LOW	SPPL2C	ENSG00000185294	Transcript	ENST00000329196.7	protein_coding	1/1	-	1688	1662	554	D	gaT/gaC	-	-	-	1.12	0.028	-0.963752	-
NSF/MAPT/KANSL1	rs8712	rs11079725	0.858431	17	45846568	C	T	0.162759	17:45846568-45846568	C	intron_variant,non_coding_transcript_variant	MODIFIER	MAPT-AS1	ENSG00000264589	Transcript	ENST00000579244.1	lncRNA	-	1/1	-	-	-	-	-	-	-	-	-	0.028	-0.963752	-
NSF/MAPT/KANSL1	rs8712	rs11079725	0.858431	17	45846568	C	T	0.162759	17:45846568-45846568	C	intron_variant,non_coding_transcript_variant	MODIFIER	MAPT-AS1	ENSG00000264589	Transcript	ENST00000579599.1	lncRNA	-	1/1	-	-	-	-	-	-	-	-	-	0.028	-0.963752	-
NSF/MAPT/KANSL1	rs8712	rs11079725	0.858431	17	45846568	C	T	0.162759	17:45846568-45846568	C	intron_variant,non_coding_transcript_variant	MODIFIER	MAPT-AS1	ENSG00000264589	Transcript	ENST00000793286.1	lncRNA	-	1/1	-	-	-	-	-	-	-	-	-	0.028	-0.963752	-
NSF/MAPT/KANSL1	rs8712	rs11079725	0.858431	17	45846568	C	T	0.162759	17:45846568-45846568	C	intron_variant,non_coding_transcript_variant	MODIFIER	MAPT-AS1	ENSG00000264589	Transcript	ENST00000634876.2	lncRNA	-	1/6	-	-	-	-	-	-	-	-	-	0.028	-0.963752	-
NSF/MAPT/KANSL1	rs8712	rs11079725	0.858431	17	45846568	C	T	0.162759	17:45846568-45846568	C	intron_variant,non_coding_transcript_variant	MODIFIER	MAPT-AS1	ENSG00000264589	Transcript	ENST00000649665.1	lncRNA	-	2/2	-	-	-	-	-	-	-	-	-	0.028	-0.963752	-
NSF/MAPT/KANSL1	rs8712	rs11079725	0.858431	17	45846568	C	T	0.162759	17:45846568-45846568	C	intron_variant,non_coding_transcript_variant	MODIFIER	MAPT-AS1	ENSG00000264589	Transcript	ENST00000653949.2	lncRNA	-	1/1	-	-	-	-	-	-	-	-	-	0.028	-0.963752	-
NSF/MAPT/KANSL1	rs8712	rs11079725	0.858431	17	45846568	C	T	0.162759	17:45846568-45846568	C	intron_variant,non_coding_transcript_variant	MODIFIER	MAPT-AS1	ENSG00000264589	Transcript	ENST00000793287.1	lncRNA	-	1/1	-	-	-	-	-	-	-	-	-	0.028	-0.963752	-
NSF/MAPT/KANSL1	rs8712	rs11079725	0.858431	17	45846568	C	T	0.162759	17:45846568-45846568	C	upstream_gene_variant	MODIFIER	MAPT-AS1	ENSG00000264589	Transcript	ENST00000793288.1	lncRNA	-	-	-	-	-	-	-	-	-	-	-	0.028	-0.963752	-
NSF/MAPT/KANSL1	rs8712	rs12373123	0.858524	17	45846707	C	T	0.162769	17:45846707-45846707	C	intron_variant,non_coding_transcript_variant	MODIFIER	MAPT-AS1	ENSG00000264589	Transcript	ENST00000649665.1	lncRNA	-	2/2	-	-	-	-	-	-	-	-	-	23.4	3.7568	-
NSF/MAPT/KANSL1	rs8712	rs12373123	0.858524	17	45846707	C	T	0.162769	17:45846707-45846707	C	missense_variant	MODERATE	SPPL2C	ENSG00000185294	Transcript	ENST00000329196.7	protein_coding	1/1	-	1827	1801	601	S/P	Tcc/Ccc	deleterious(0.02)	probably_damaging(0.988)	-	1.12	23.4	3.7568	0.096
NSF/MAPT/KANSL1	rs8712	rs12373123	0.858524	17	45846707	C	T	0.162769	17:45846707-45846707	C	intron_variant,non_coding_transcript_variant	MODIFIER	MAPT-AS1	ENSG00000264589	Transcript	ENST00000579244.1	lncRNA	-	1/1	-	-	-	-	-	-	-	-	-	23.4	3.7568	-
NSF/MAPT/KANSL1	rs8712	rs12373123	0.858524	17	45846707	C	T	0.162769	17:45846707-45846707	C	intron_variant,non_coding_transcript_variant	MODIFIER	MAPT-AS1	ENSG00000264589	Transcript	ENST00000579599.1	lncRNA	-	1/1	-	-	-	-	-	-	-	-	-	23.4	3.7568	-
NSF/MAPT/KANSL1	rs8712	rs12373123	0.858524	17	45846707	C	T	0.162769	17:45846707-45846707	C	intron_variant,non_coding_transcript_variant	MODIFIER	MAPT-AS1	ENSG00000264589	Transcript	ENST00000653949.2	lncRNA	-	1/1	-	-	-	-	-	-	-	-	-	23.4	3.7568	-
NSF/MAPT/KANSL1	rs8712	rs12373123	0.858524	17	45846707	C	T	0.162769	17:45846707-45846707	C	upstream_gene_variant	MODIFIER	MAPT-AS1	ENSG00000264589	Transcript	ENST00000581125.2	lncRNA	-	-	-	-	-	-	-	-	-	-	-	23.4	3.7568	-
NSF/MAPT/KANSL1	rs8712	rs12373123	0.858524	17	45846707	C	T	0.162769	17:45846707-45846707	C	intron_variant,non_coding_transcript_variant	MODIFIER	MAPT-AS1	ENSG00000264589	Transcript	ENST00000634876.2	lncRNA	-	1/6	-	-	-	-	-	-	-	-	-	23.4	3.7568	-
NSF/MAPT/KANSL1	rs8712	rs12373123	0.858524	17	45846707	C	T	0.162769	17:45846707-45846707	C	upstream_gene_variant	MODIFIER	MAPT-AS1	ENSG00000264589	Transcript	ENST00000793288.1	lncRNA	-	-	-	-	-	-	-	-	-	-	-	23.4	3.7568	-
NSF/MAPT/KANSL1	rs8712	rs12373123	0.858524	17	45846707	C	T	0.162769	17:45846707-45846707	C	intron_variant,non_coding_transcript_variant	MODIFIER	MAPT-AS1	ENSG00000264589	Transcript	ENST00000793286.1	lncRNA	-	1/1	-	-	-	-	-	-	-	-	-	23.4	3.7568	-
NSF/MAPT/KANSL1	rs8712	rs12373123	0.858524	17	45846707	C	T	0.162769	17:45846707-45846707	C	intron_variant,non_coding_transcript_variant	MODIFIER	MAPT-AS1	ENSG00000264589	Transcript	ENST00000793287.1	lncRNA	-	1/1	-	-	-	-	-	-	-	-	-	23.4	3.7568	-
NSF/MAPT/KANSL1	rs8712	rs12373139	0.858412	17	45846764	A	G	0.162758	17:45846764-45846764	A	intron_variant,non_coding_transcript_variant	MODIFIER	MAPT-AS1	ENSG00000264589	Transcript	ENST00000653949.2	lncRNA	-	1/1	-	-	-	-	-	-	-	-	-	5.76	0.529106	-
NSF/MAPT/KANSL1	rs8712	rs12373139	0.858412	17	45846764	A	G	0.162758	17:45846764-45846764	A	upstream_gene_variant	MODIFIER	MAPT-AS1	ENSG00000264589	Transcript	ENST00000793288.1	lncRNA	-	-	-	-	-	-	-	-	-	-	-	5.76	0.529106	-
NSF/MAPT/KANSL1	rs8712	rs12373139	0.858412	17	45846764	A	G	0.162758	17:45846764-45846764	A	missense_variant	MODERATE	SPPL2C	ENSG00000185294	Transcript	ENST00000329196.7	protein_coding	1/1	-	1884	1858	620	G/R	Ggg/Agg	tolerated_low_confidence(0.31)	benign(0)	-	1.12	5.76	0.529106	0.063
NSF/MAPT/KANSL1	rs8712	rs12373139	0.858412	17	45846764	A	G	0.162758	17:45846764-45846764	A	intron_variant,non_coding_transcript_variant	MODIFIER	MAPT-AS1	ENSG00000264589	Transcript	ENST00000579244.1	lncRNA	-	1/1	-	-	-	-	-	-	-	-	-	5.76	0.529106	-
NSF/MAPT/KANSL1	rs8712	rs12373139	0.858412	17	45846764	A	G	0.162758	17:45846764-45846764	A	intron_variant,non_coding_transcript_variant	MODIFIER	MAPT-AS1	ENSG00000264589	Transcript	ENST00000579599.1	lncRNA	-	1/1	-	-	-	-	-	-	-	-	-	5.76	0.529106	-
NSF/MAPT/KANSL1	rs8712	rs12373139	0.858412	17	45846764	A	G	0.162758	17:45846764-45846764	A	upstream_gene_variant	MODIFIER	MAPT-AS1	ENSG00000264589	Transcript	ENST00000581125.2	lncRNA	-	-	-	-	-	-	-	-	-	-	-	5.76	0.529106	-
NSF/MAPT/KANSL1	rs8712	rs12373139	0.858412	17	45846764	A	G	0.162758	17:45846764-45846764	A	intron_variant,non_coding_transcript_variant	MODIFIER	MAPT-AS1	ENSG00000264589	Transcript	ENST00000634876.2	lncRNA	-	1/6	-	-	-	-	-	-	-	-	-	5.76	0.529106	-
NSF/MAPT/KANSL1	rs8712	rs12373139	0.858412	17	45846764	A	G	0.162758	17:45846764-45846764	A	intron_variant,non_coding_transcript_variant	MODIFIER	MAPT-AS1	ENSG00000264589	Transcript	ENST00000649665.1	lncRNA	-	2/2	-	-	-	-	-	-	-	-	-	5.76	0.529106	-
NSF/MAPT/KANSL1	rs8712	rs12373139	0.858412	17	45846764	A	G	0.162758	17:45846764-45846764	A	intron_variant,non_coding_transcript_variant	MODIFIER	MAPT-AS1	ENSG00000264589	Transcript	ENST00000793286.1	lncRNA	-	1/1	-	-	-	-	-	-	-	-	-	5.76	0.529106	-
NSF/MAPT/KANSL1	rs8712	rs12373139	0.858412	17	45846764	A	G	0.162758	17:45846764-45846764	A	intron_variant,non_coding_transcript_variant	MODIFIER	MAPT-AS1	ENSG00000264589	Transcript	ENST00000793287.1	lncRNA	-	1/1	-	-	-	-	-	-	-	-	-	5.76	0.529106	-
NSF/MAPT/KANSL1	rs8712	rs12373142	0.858271	17	45846834	G	C	0.161594	17:45846834-45846834	G	missense_variant	MODERATE	SPPL2C	ENSG00000185294	Transcript	ENST00000329196.7	protein_coding	1/1	-	1954	1928	643	P/R	cCg/cGg	tolerated_low_confidence(0.05)	benign(0.055)	-	1.12	1.192	0.027943	0.02
NSF/MAPT/KANSL1	rs8712	rs12373142	0.858271	17	45846834	G	C	0.161594	17:45846834-45846834	G	intron_variant,non_coding_transcript_variant	MODIFIER	MAPT-AS1	ENSG00000264589	Transcript	ENST00000634876.2	lncRNA	-	1/6	-	-	-	-	-	-	-	-	-	1.192	0.027943	-
NSF/MAPT/KANSL1	rs8712	rs12373142	0.858271	17	45846834	G	C	0.161594	17:45846834-45846834	G	intron_variant,non_coding_transcript_variant	MODIFIER	MAPT-AS1	ENSG00000264589	Transcript	ENST00000579244.1	lncRNA	-	1/1	-	-	-	-	-	-	-	-	-	1.192	0.027943	-
NSF/MAPT/KANSL1	rs8712	rs12373142	0.858271	17	45846834	G	C	0.161594	17:45846834-45846834	G	intron_variant,non_coding_transcript_variant	MODIFIER	MAPT-AS1	ENSG00000264589	Transcript	ENST00000579599.1	lncRNA	-	1/1	-	-	-	-	-	-	-	-	-	1.192	0.027943	-
NSF/MAPT/KANSL1	rs8712	rs12373142	0.858271	17	45846834	G	C	0.161594	17:45846834-45846834	G	upstream_gene_variant	MODIFIER	MAPT-AS1	ENSG00000264589	Transcript	ENST00000581125.2	lncRNA	-	-	-	-	-	-	-	-	-	-	-	1.192	0.027943	-
NSF/MAPT/KANSL1	rs8712	rs12373142	0.858271	17	45846834	G	C	0.161594	17:45846834-45846834	G	intron_variant,non_coding_transcript_variant	MODIFIER	MAPT-AS1	ENSG00000264589	Transcript	ENST00000793287.1	lncRNA	-	1/1	-	-	-	-	-	-	-	-	-	1.192	0.027943	-
NSF/MAPT/KANSL1	rs8712	rs12373142	0.858271	17	45846834	G	C	0.161594	17:45846834-45846834	G	intron_variant,non_coding_transcript_variant	MODIFIER	MAPT-AS1	ENSG00000264589	Transcript	ENST00000649665.1	lncRNA	-	2/2	-	-	-	-	-	-	-	-	-	1.192	0.027943	-
NSF/MAPT/KANSL1	rs8712	rs12373142	0.858271	17	45846834	G	C	0.161594	17:45846834-45846834	G	intron_variant,non_coding_transcript_variant	MODIFIER	MAPT-AS1	ENSG00000264589	Transcript	ENST00000653949.2	lncRNA	-	1/1	-	-	-	-	-	-	-	-	-	1.192	0.027943	-
NSF/MAPT/KANSL1	rs8712	rs12373142	0.858271	17	45846834	G	C	0.161594	17:45846834-45846834	G	intron_variant,non_coding_transcript_variant	MODIFIER	MAPT-AS1	ENSG00000264589	Transcript	ENST00000793286.1	lncRNA	-	1/1	-	-	-	-	-	-	-	-	-	1.192	0.027943	-
NSF/MAPT/KANSL1	rs8712	rs12373142	0.858271	17	45846834	G	C	0.161594	17:45846834-45846834	G	upstream_gene_variant	MODIFIER	MAPT-AS1	ENSG00000264589	Transcript	ENST00000793288.1	lncRNA	-	-	-	-	-	-	-	-	-	-	-	1.192	0.027943	-
NSF/MAPT/KANSL1	rs8712	rs12373124	0.858397	17	45846853	C	T	0.161874	17:45846853-45846853	C	upstream_gene_variant	MODIFIER	MAPT-AS1	ENSG00000264589	Transcript	ENST00000581125.2	lncRNA	-	-	-	-	-	-	-	-	-	-	-	0.066	-0.721949	-
NSF/MAPT/KANSL1	rs8712	rs12373124	0.858397	17	45846853	C	T	0.161874	17:45846853-45846853	C	synonymous_variant	LOW	SPPL2C	ENSG00000185294	Transcript	ENST00000329196.7	protein_coding	1/1	-	1973	1947	649	H	caT/caC	-	-	-	1.12	0.066	-0.721949	-
NSF/MAPT/KANSL1	rs8712	rs12373124	0.858397	17	45846853	C	T	0.161874	17:45846853-45846853	C	intron_variant,non_coding_transcript_variant	MODIFIER	MAPT-AS1	ENSG00000264589	Transcript	ENST00000579244.1	lncRNA	-	1/1	-	-	-	-	-	-	-	-	-	0.066	-0.721949	-
NSF/MAPT/KANSL1	rs8712	rs12373124	0.858397	17	45846853	C	T	0.161874	17:45846853-45846853	C	intron_variant,non_coding_transcript_variant	MODIFIER	MAPT-AS1	ENSG00000264589	Transcript	ENST00000579599.1	lncRNA	-	1/1	-	-	-	-	-	-	-	-	-	0.066	-0.721949	-
NSF/MAPT/KANSL1	rs8712	rs12373124	0.858397	17	45846853	C	T	0.161874	17:45846853-45846853	C	intron_variant,non_coding_transcript_variant	MODIFIER	MAPT-AS1	ENSG00000264589	Transcript	ENST00000793286.1	lncRNA	-	1/1	-	-	-	-	-	-	-	-	-	0.066	-0.721949	-
NSF/MAPT/KANSL1	rs8712	rs12373124	0.858397	17	45846853	C	T	0.161874	17:45846853-45846853	C	intron_variant,non_coding_transcript_variant	MODIFIER	MAPT-AS1	ENSG00000264589	Transcript	ENST00000634876.2	lncRNA	-	1/6	-	-	-	-	-	-	-	-	-	0.066	-0.721949	-
NSF/MAPT/KANSL1	rs8712	rs12373124	0.858397	17	45846853	C	T	0.161874	17:45846853-45846853	C	intron_variant,non_coding_transcript_variant	MODIFIER	MAPT-AS1	ENSG00000264589	Transcript	ENST00000649665.1	lncRNA	-	2/2	-	-	-	-	-	-	-	-	-	0.066	-0.721949	-
NSF/MAPT/KANSL1	rs8712	rs12373124	0.858397	17	45846853	C	T	0.161874	17:45846853-45846853	C	intron_variant,non_coding_transcript_variant	MODIFIER	MAPT-AS1	ENSG00000264589	Transcript	ENST00000653949.2	lncRNA	-	1/1	-	-	-	-	-	-	-	-	-	0.066	-0.721949	-
NSF/MAPT/KANSL1	rs8712	rs12373124	0.858397	17	45846853	C	T	0.161874	17:45846853-45846853	C	intron_variant,non_coding_transcript_variant	MODIFIER	MAPT-AS1	ENSG00000264589	Transcript	ENST00000793287.1	lncRNA	-	1/1	-	-	-	-	-	-	-	-	-	0.066	-0.721949	-
NSF/MAPT/KANSL1	rs8712	rs12373124	0.858397	17	45846853	C	T	0.161874	17:45846853-45846853	C	upstream_gene_variant	MODIFIER	MAPT-AS1	ENSG00000264589	Transcript	ENST00000793288.1	lncRNA	-	-	-	-	-	-	-	-	-	-	-	0.066	-0.721949	-
NSF/MAPT/KANSL1	rs8712	rs12373140	0.858539	17	45846865	A	G	0.161873	17:45846865-45846865	A	intron_variant,non_coding_transcript_variant	MODIFIER	MAPT-AS1	ENSG00000264589	Transcript	ENST00000649665.1	lncRNA	-	2/2	-	-	-	-	-	-	-	-	-	1.754	0.129207	-
NSF/MAPT/KANSL1	rs8712	rs12373140	0.858539	17	45846865	A	G	0.161873	17:45846865-45846865	A	synonymous_variant	LOW	SPPL2C	ENSG00000185294	Transcript	ENST00000329196.7	protein_coding	1/1	-	1985	1959	653	Q	caG/caA	-	-	-	1.12	1.754	0.129207	-
NSF/MAPT/KANSL1	rs8712	rs12373140	0.858539	17	45846865	A	G	0.161873	17:45846865-45846865	A	intron_variant,non_coding_transcript_variant	MODIFIER	MAPT-AS1	ENSG00000264589	Transcript	ENST00000579244.1	lncRNA	-	1/1	-	-	-	-	-	-	-	-	-	1.754	0.129207	-
NSF/MAPT/KANSL1	rs8712	rs12373140	0.858539	17	45846865	A	G	0.161873	17:45846865-45846865	A	intron_variant,non_coding_transcript_variant	MODIFIER	MAPT-AS1	ENSG00000264589	Transcript	ENST00000579599.1	lncRNA	-	1/1	-	-	-	-	-	-	-	-	-	1.754	0.129207	-
NSF/MAPT/KANSL1	rs8712	rs12373140	0.858539	17	45846865	A	G	0.161873	17:45846865-45846865	A	intron_variant,non_coding_transcript_variant	MODIFIER	MAPT-AS1	ENSG00000264589	Transcript	ENST00000653949.2	lncRNA	-	1/1	-	-	-	-	-	-	-	-	-	1.754	0.129207	-
NSF/MAPT/KANSL1	rs8712	rs12373140	0.858539	17	45846865	A	G	0.161873	17:45846865-45846865	A	upstream_gene_variant	MODIFIER	MAPT-AS1	ENSG00000264589	Transcript	ENST00000581125.2	lncRNA	-	-	-	-	-	-	-	-	-	-	-	1.754	0.129207	-
NSF/MAPT/KANSL1	rs8712	rs12373140	0.858539	17	45846865	A	G	0.161873	17:45846865-45846865	A	intron_variant,non_coding_transcript_variant	MODIFIER	MAPT-AS1	ENSG00000264589	Transcript	ENST00000634876.2	lncRNA	-	1/6	-	-	-	-	-	-	-	-	-	1.754	0.129207	-
NSF/MAPT/KANSL1	rs8712	rs12373140	0.858539	17	45846865	A	G	0.161873	17:45846865-45846865	A	upstream_gene_variant	MODIFIER	MAPT-AS1	ENSG00000264589	Transcript	ENST00000793288.1	lncRNA	-	-	-	-	-	-	-	-	-	-	-	1.754	0.129207	-
NSF/MAPT/KANSL1	rs8712	rs12373140	0.858539	17	45846865	A	G	0.161873	17:45846865-45846865	A	intron_variant,non_coding_transcript_variant	MODIFIER	MAPT-AS1	ENSG00000264589	Transcript	ENST00000793286.1	lncRNA	-	1/1	-	-	-	-	-	-	-	-	-	1.754	0.129207	-
NSF/MAPT/KANSL1	rs8712	rs12373140	0.858539	17	45846865	A	G	0.161873	17:45846865-45846865	A	intron_variant,non_coding_transcript_variant	MODIFIER	MAPT-AS1	ENSG00000264589	Transcript	ENST00000793287.1	lncRNA	-	1/1	-	-	-	-	-	-	-	-	-	1.754	0.129207	-
NSF/MAPT/KANSL1	rs8712	rs12373168	0.844833	17	45846971	C	A	0.163641	17:45846971-45846971	C	intron_variant,non_coding_transcript_variant	MODIFIER	MAPT-AS1	ENSG00000264589	Transcript	ENST00000653949.2	lncRNA	-	1/1	-	-	-	-	-	-	-	-	-	1.302	0.050869	-
NSF/MAPT/KANSL1	rs8712	rs12373168	0.844833	17	45846971	C	A	0.163641	17:45846971-45846971	C	upstream_gene_variant	MODIFIER	MAPT-AS1	ENSG00000264589	Transcript	ENST00000793288.1	lncRNA	-	-	-	-	-	-	-	-	-	-	-	1.302	0.050869	-
NSF/MAPT/KANSL1	rs8712	rs12373168	0.844833	17	45846971	C	A	0.163641	17:45846971-45846971	C	3_prime_UTR_variant	MODIFIER	SPPL2C	ENSG00000185294	Transcript	ENST00000329196.7	protein_coding	1/1	-	2091	-	-	-	-	-	-	-	1.12	1.302	0.050869	-
NSF/MAPT/KANSL1	rs8712	rs12373168	0.844833	17	45846971	C	A	0.163641	17:45846971-45846971	C	intron_variant,non_coding_transcript_variant	MODIFIER	MAPT-AS1	ENSG00000264589	Transcript	ENST00000579244.1	lncRNA	-	1/1	-	-	-	-	-	-	-	-	-	1.302	0.050869	-
NSF/MAPT/KANSL1	rs8712	rs12373168	0.844833	17	45846971	C	A	0.163641	17:45846971-45846971	C	intron_variant,non_coding_transcript_variant	MODIFIER	MAPT-AS1	ENSG00000264589	Transcript	ENST00000579599.1	lncRNA	-	1/1	-	-	-	-	-	-	-	-	-	1.302	0.050869	-
NSF/MAPT/KANSL1	rs8712	rs12373168	0.844833	17	45846971	C	A	0.163641	17:45846971-45846971	C	upstream_gene_variant	MODIFIER	MAPT-AS1	ENSG00000264589	Transcript	ENST00000581125.2	lncRNA	-	-	-	-	-	-	-	-	-	-	-	1.302	0.050869	-
NSF/MAPT/KANSL1	rs8712	rs12373168	0.844833	17	45846971	C	A	0.163641	17:45846971-45846971	C	intron_variant,non_coding_transcript_variant	MODIFIER	MAPT-AS1	ENSG00000264589	Transcript	ENST00000634876.2	lncRNA	-	1/6	-	-	-	-	-	-	-	-	-	1.302	0.050869	-
NSF/MAPT/KANSL1	rs8712	rs12373168	0.844833	17	45846971	C	A	0.163641	17:45846971-45846971	C	intron_variant,non_coding_transcript_variant	MODIFIER	MAPT-AS1	ENSG00000264589	Transcript	ENST00000649665.1	lncRNA	-	2/2	-	-	-	-	-	-	-	-	-	1.302	0.050869	-
NSF/MAPT/KANSL1	rs8712	rs12373168	0.844833	17	45846971	C	A	0.163641	17:45846971-45846971	C	intron_variant,non_coding_transcript_variant	MODIFIER	MAPT-AS1	ENSG00000264589	Transcript	ENST00000793286.1	lncRNA	-	1/1	-	-	-	-	-	-	-	-	-	1.302	0.050869	-
NSF/MAPT/KANSL1	rs8712	rs12373168	0.844833	17	45846971	C	A	0.163641	17:45846971-45846971	C	intron_variant,non_coding_transcript_variant	MODIFIER	MAPT-AS1	ENSG00000264589	Transcript	ENST00000793287.1	lncRNA	-	1/1	-	-	-	-	-	-	-	-	-	1.302	0.050869	-
NSF/MAPT/KANSL1	rs8712	rs17690661	0.857591	17	45847155	A	G	0.162757	17:45847155-45847155	A	intron_variant,non_coding_transcript_variant	MODIFIER	MAPT-AS1	ENSG00000264589	Transcript	ENST00000579244.1	lncRNA	-	1/1	-	-	-	-	-	-	-	-	-	0.007	-1.36917	-
NSF/MAPT/KANSL1	rs8712	rs17690661	0.857591	17	45847155	A	G	0.162757	17:45847155-45847155	A	downstream_gene_variant	MODIFIER	SPPL2C	ENSG00000185294	Transcript	ENST00000329196.7	protein_coding	-	-	-	-	-	-	-	-	-	-	-	0.007	-1.36917	-
NSF/MAPT/KANSL1	rs8712	rs17690661	0.857591	17	45847155	A	G	0.162757	17:45847155-45847155	A	intron_variant,non_coding_transcript_variant	MODIFIER	MAPT-AS1	ENSG00000264589	Transcript	ENST00000579599.1	lncRNA	-	1/1	-	-	-	-	-	-	-	-	-	0.007	-1.36917	-
NSF/MAPT/KANSL1	rs8712	rs17690661	0.857591	17	45847155	A	G	0.162757	17:45847155-45847155	A	upstream_gene_variant	MODIFIER	MAPT-AS1	ENSG00000264589	Transcript	ENST00000581125.2	lncRNA	-	-	-	-	-	-	-	-	-	-	-	0.007	-1.36917	-
NSF/MAPT/KANSL1	rs8712	rs17690661	0.857591	17	45847155	A	G	0.162757	17:45847155-45847155	A	intron_variant,non_coding_transcript_variant	MODIFIER	MAPT-AS1	ENSG00000264589	Transcript	ENST00000634876.2	lncRNA	-	1/6	-	-	-	-	-	-	-	-	-	0.007	-1.36917	-
NSF/MAPT/KANSL1	rs8712	rs17690661	0.857591	17	45847155	A	G	0.162757	17:45847155-45847155	A	intron_variant,non_coding_transcript_variant	MODIFIER	MAPT-AS1	ENSG00000264589	Transcript	ENST00000649665.1	lncRNA	-	2/2	-	-	-	-	-	-	-	-	-	0.007	-1.36917	-
NSF/MAPT/KANSL1	rs8712	rs17690661	0.857591	17	45847155	A	G	0.162757	17:45847155-45847155	A	intron_variant,non_coding_transcript_variant	MODIFIER	MAPT-AS1	ENSG00000264589	Transcript	ENST00000653949.2	lncRNA	-	1/1	-	-	-	-	-	-	-	-	-	0.007	-1.36917	-
NSF/MAPT/KANSL1	rs8712	rs17690661	0.857591	17	45847155	A	G	0.162757	17:45847155-45847155	A	intron_variant,non_coding_transcript_variant	MODIFIER	MAPT-AS1	ENSG00000264589	Transcript	ENST00000793286.1	lncRNA	-	1/1	-	-	-	-	-	-	-	-	-	0.007	-1.36917	-
NSF/MAPT/KANSL1	rs8712	rs17690661	0.857591	17	45847155	A	G	0.162757	17:45847155-45847155	A	intron_variant,non_coding_transcript_variant	MODIFIER	MAPT-AS1	ENSG00000264589	Transcript	ENST00000793287.1	lncRNA	-	1/1	-	-	-	-	-	-	-	-	-	0.007	-1.36917	-
NSF/MAPT/KANSL1	rs8712	rs17690661	0.857591	17	45847155	A	G	0.162757	17:45847155-45847155	A	upstream_gene_variant	MODIFIER	MAPT-AS1	ENSG00000264589	Transcript	ENST00000793288.1	lncRNA	-	-	-	-	-	-	-	-	-	-	-	0.007	-1.36917	-
NSF/MAPT/KANSL1	rs8712	rs55943825	0.857413	17	45847410	T	C	0.162761	17:45847410-45847410	T	downstream_gene_variant	MODIFIER	SPPL2C	ENSG00000185294	Transcript	ENST00000329196.7	protein_coding	-	-	-	-	-	-	-	-	-	-	-	1.242	0.038556	-
NSF/MAPT/KANSL1	rs8712	rs55943825	0.857413	17	45847410	T	C	0.162761	17:45847410-45847410	T	intron_variant,non_coding_transcript_variant	MODIFIER	MAPT-AS1	ENSG00000264589	Transcript	ENST00000579244.1	lncRNA	-	1/1	-	-	-	-	-	-	-	-	-	1.242	0.038556	-
NSF/MAPT/KANSL1	rs8712	rs55943825	0.857413	17	45847410	T	C	0.162761	17:45847410-45847410	T	intron_variant,non_coding_transcript_variant	MODIFIER	MAPT-AS1	ENSG00000264589	Transcript	ENST00000579599.1	lncRNA	-	1/1	-	-	-	-	-	-	-	-	-	1.242	0.038556	-
NSF/MAPT/KANSL1	rs8712	rs55943825	0.857413	17	45847410	T	C	0.162761	17:45847410-45847410	T	upstream_gene_variant	MODIFIER	MAPT-AS1	ENSG00000264589	Transcript	ENST00000581125.2	lncRNA	-	-	-	-	-	-	-	-	-	-	-	1.242	0.038556	-
NSF/MAPT/KANSL1	rs8712	rs55943825	0.857413	17	45847410	T	C	0.162761	17:45847410-45847410	T	intron_variant,non_coding_transcript_variant	MODIFIER	MAPT-AS1	ENSG00000264589	Transcript	ENST00000634876.2	lncRNA	-	1/6	-	-	-	-	-	-	-	-	-	1.242	0.038556	-
NSF/MAPT/KANSL1	rs8712	rs55943825	0.857413	17	45847410	T	C	0.162761	17:45847410-45847410	T	intron_variant,non_coding_transcript_variant	MODIFIER	MAPT-AS1	ENSG00000264589	Transcript	ENST00000649665.1	lncRNA	-	2/2	-	-	-	-	-	-	-	-	-	1.242	0.038556	-
NSF/MAPT/KANSL1	rs8712	rs55943825	0.857413	17	45847410	T	C	0.162761	17:45847410-45847410	T	intron_variant,non_coding_transcript_variant	MODIFIER	MAPT-AS1	ENSG00000264589	Transcript	ENST00000653949.2	lncRNA	-	1/1	-	-	-	-	-	-	-	-	-	1.242	0.038556	-
NSF/MAPT/KANSL1	rs8712	rs55943825	0.857413	17	45847410	T	C	0.162761	17:45847410-45847410	T	intron_variant,non_coding_transcript_variant	MODIFIER	MAPT-AS1	ENSG00000264589	Transcript	ENST00000793286.1	lncRNA	-	1/1	-	-	-	-	-	-	-	-	-	1.242	0.038556	-
NSF/MAPT/KANSL1	rs8712	rs55943825	0.857413	17	45847410	T	C	0.162761	17:45847410-45847410	T	intron_variant,non_coding_transcript_variant	MODIFIER	MAPT-AS1	ENSG00000264589	Transcript	ENST00000793287.1	lncRNA	-	1/1	-	-	-	-	-	-	-	-	-	1.242	0.038556	-
NSF/MAPT/KANSL1	rs8712	rs55943825	0.857413	17	45847410	T	C	0.162761	17:45847410-45847410	T	upstream_gene_variant	MODIFIER	MAPT-AS1	ENSG00000264589	Transcript	ENST00000793288.1	lncRNA	-	-	-	-	-	-	-	-	-	-	-	1.242	0.038556	-
NSF/MAPT/KANSL1	rs8712	rs17690679	0.858282	17	45847437	G	A	0.162745	17:45847437-45847437	G	downstream_gene_variant	MODIFIER	SPPL2C	ENSG00000185294	Transcript	ENST00000329196.7	protein_coding	-	-	-	-	-	-	-	-	-	-	-	7.925	0.760427	-
NSF/MAPT/KANSL1	rs8712	rs17690679	0.858282	17	45847437	G	A	0.162745	17:45847437-45847437	G	intron_variant,non_coding_transcript_variant	MODIFIER	MAPT-AS1	ENSG00000264589	Transcript	ENST00000579244.1	lncRNA	-	1/1	-	-	-	-	-	-	-	-	-	7.925	0.760427	-
NSF/MAPT/KANSL1	rs8712	rs17690679	0.858282	17	45847437	G	A	0.162745	17:45847437-45847437	G	intron_variant,non_coding_transcript_variant	MODIFIER	MAPT-AS1	ENSG00000264589	Transcript	ENST00000579599.1	lncRNA	-	1/1	-	-	-	-	-	-	-	-	-	7.925	0.760427	-
NSF/MAPT/KANSL1	rs8712	rs17690679	0.858282	17	45847437	G	A	0.162745	17:45847437-45847437	G	upstream_gene_variant	MODIFIER	MAPT-AS1	ENSG00000264589	Transcript	ENST00000581125.2	lncRNA	-	-	-	-	-	-	-	-	-	-	-	7.925	0.760427	-
NSF/MAPT/KANSL1	rs8712	rs17690679	0.858282	17	45847437	G	A	0.162745	17:45847437-45847437	G	intron_variant,non_coding_transcript_variant	MODIFIER	MAPT-AS1	ENSG00000264589	Transcript	ENST00000653949.2	lncRNA	-	1/1	-	-	-	-	-	-	-	-	-	7.925	0.760427	-
NSF/MAPT/KANSL1	rs8712	rs17690679	0.858282	17	45847437	G	A	0.162745	17:45847437-45847437	G	intron_variant,non_coding_transcript_variant	MODIFIER	MAPT-AS1	ENSG00000264589	Transcript	ENST00000793286.1	lncRNA	-	1/1	-	-	-	-	-	-	-	-	-	7.925	0.760427	-
NSF/MAPT/KANSL1	rs8712	rs17690679	0.858282	17	45847437	G	A	0.162745	17:45847437-45847437	G	intron_variant,non_coding_transcript_variant	MODIFIER	MAPT-AS1	ENSG00000264589	Transcript	ENST00000634876.2	lncRNA	-	1/6	-	-	-	-	-	-	-	-	-	7.925	0.760427	-
NSF/MAPT/KANSL1	rs8712	rs17690679	0.858282	17	45847437	G	A	0.162745	17:45847437-45847437	G	intron_variant,non_coding_transcript_variant	MODIFIER	MAPT-AS1	ENSG00000264589	Transcript	ENST00000649665.1	lncRNA	-	2/2	-	-	-	-	-	-	-	-	-	7.925	0.760427	-
NSF/MAPT/KANSL1	rs8712	rs17690679	0.858282	17	45847437	G	A	0.162745	17:45847437-45847437	G	intron_variant,non_coding_transcript_variant	MODIFIER	MAPT-AS1	ENSG00000264589	Transcript	ENST00000793287.1	lncRNA	-	1/1	-	-	-	-	-	-	-	-	-	7.925	0.760427	-
NSF/MAPT/KANSL1	rs8712	rs17690679	0.858282	17	45847437	G	A	0.162745	17:45847437-45847437	G	upstream_gene_variant	MODIFIER	MAPT-AS1	ENSG00000264589	Transcript	ENST00000793288.1	lncRNA	-	-	-	-	-	-	-	-	-	-	-	7.925	0.760427	-
NSF/MAPT/KANSL1	rs8712	rs17769490	0.856228	17	45848239	A	G	0.163061	17:45848239-45848239	A	intron_variant,non_coding_transcript_variant	MODIFIER	MAPT-AS1	ENSG00000264589	Transcript	ENST00000793287.1	lncRNA	-	1/1	-	-	-	-	-	-	-	-	-	9.22	0.896152	-
NSF/MAPT/KANSL1	rs8712	rs17769490	0.856228	17	45848239	A	G	0.163061	17:45848239-45848239	A	upstream_gene_variant	MODIFIER	MAPT-AS1	ENSG00000264589	Transcript	ENST00000793288.1	lncRNA	-	-	-	-	-	-	-	-	-	-	-	9.22	0.896152	-
NSF/MAPT/KANSL1	rs8712	rs17769490	0.856228	17	45848239	A	G	0.163061	17:45848239-45848239	A	downstream_gene_variant	MODIFIER	SPPL2C	ENSG00000185294	Transcript	ENST00000329196.7	protein_coding	-	-	-	-	-	-	-	-	-	-	-	9.22	0.896152	-
NSF/MAPT/KANSL1	rs8712	rs17769490	0.856228	17	45848239	A	G	0.163061	17:45848239-45848239	A	intron_variant,non_coding_transcript_variant	MODIFIER	MAPT-AS1	ENSG00000264589	Transcript	ENST00000579244.1	lncRNA	-	1/1	-	-	-	-	-	-	-	-	-	9.22	0.896152	-
NSF/MAPT/KANSL1	rs8712	rs17769490	0.856228	17	45848239	A	G	0.163061	17:45848239-45848239	A	intron_variant,non_coding_transcript_variant	MODIFIER	MAPT-AS1	ENSG00000264589	Transcript	ENST00000579599.1	lncRNA	-	1/1	-	-	-	-	-	-	-	-	-	9.22	0.896152	-
NSF/MAPT/KANSL1	rs8712	rs17769490	0.856228	17	45848239	A	G	0.163061	17:45848239-45848239	A	upstream_gene_variant	MODIFIER	MAPT-AS1	ENSG00000264589	Transcript	ENST00000581125.2	lncRNA	-	-	-	-	-	-	-	-	-	-	-	9.22	0.896152	-
NSF/MAPT/KANSL1	rs8712	rs17769490	0.856228	17	45848239	A	G	0.163061	17:45848239-45848239	A	intron_variant,non_coding_transcript_variant	MODIFIER	MAPT-AS1	ENSG00000264589	Transcript	ENST00000634876.2	lncRNA	-	1/6	-	-	-	-	-	-	-	-	-	9.22	0.896152	-
NSF/MAPT/KANSL1	rs8712	rs17769490	0.856228	17	45848239	A	G	0.163061	17:45848239-45848239	A	intron_variant,non_coding_transcript_variant	MODIFIER	MAPT-AS1	ENSG00000264589	Transcript	ENST00000649665.1	lncRNA	-	1/2	-	-	-	-	-	-	-	-	-	9.22	0.896152	-
NSF/MAPT/KANSL1	rs8712	rs17769490	0.856228	17	45848239	A	G	0.163061	17:45848239-45848239	A	intron_variant,non_coding_transcript_variant	MODIFIER	MAPT-AS1	ENSG00000264589	Transcript	ENST00000653949.2	lncRNA	-	1/1	-	-	-	-	-	-	-	-	-	9.22	0.896152	-
NSF/MAPT/KANSL1	rs8712	rs17769490	0.856228	17	45848239	A	G	0.163061	17:45848239-45848239	A	intron_variant,non_coding_transcript_variant	MODIFIER	MAPT-AS1	ENSG00000264589	Transcript	ENST00000793286.1	lncRNA	-	1/1	-	-	-	-	-	-	-	-	-	9.22	0.896152	-
NSF/MAPT/KANSL1	rs8712	rs77063768	0.856555	17	45848363	G	A	0.163082	17:45848363-45848363	G	intron_variant,non_coding_transcript_variant	MODIFIER	MAPT-AS1	ENSG00000264589	Transcript	ENST00000579244.1	lncRNA	-	1/1	-	-	-	-	-	-	-	-	-	5.259	0.480352	-
NSF/MAPT/KANSL1	rs8712	rs77063768	0.856555	17	45848363	G	A	0.163082	17:45848363-45848363	G	intron_variant,non_coding_transcript_variant	MODIFIER	MAPT-AS1	ENSG00000264589	Transcript	ENST00000579599.1	lncRNA	-	1/1	-	-	-	-	-	-	-	-	-	5.259	0.480352	-
NSF/MAPT/KANSL1	rs8712	rs77063768	0.856555	17	45848363	G	A	0.163082	17:45848363-45848363	G	intron_variant,non_coding_transcript_variant	MODIFIER	MAPT-AS1	ENSG00000264589	Transcript	ENST00000653949.2	lncRNA	-	1/1	-	-	-	-	-	-	-	-	-	5.259	0.480352	-
NSF/MAPT/KANSL1	rs8712	rs77063768	0.856555	17	45848363	G	A	0.163082	17:45848363-45848363	G	upstream_gene_variant	MODIFIER	MAPT-AS1	ENSG00000264589	Transcript	ENST00000581125.2	lncRNA	-	-	-	-	-	-	-	-	-	-	-	5.259	0.480352	-
NSF/MAPT/KANSL1	rs8712	rs77063768	0.856555	17	45848363	G	A	0.163082	17:45848363-45848363	G	intron_variant,non_coding_transcript_variant	MODIFIER	MAPT-AS1	ENSG00000264589	Transcript	ENST00000634876.2	lncRNA	-	1/6	-	-	-	-	-	-	-	-	-	5.259	0.480352	-
NSF/MAPT/KANSL1	rs8712	rs77063768	0.856555	17	45848363	G	A	0.163082	17:45848363-45848363	G	intron_variant,non_coding_transcript_variant	MODIFIER	MAPT-AS1	ENSG00000264589	Transcript	ENST00000649665.1	lncRNA	-	1/2	-	-	-	-	-	-	-	-	-	5.259	0.480352	-
NSF/MAPT/KANSL1	rs8712	rs77063768	0.856555	17	45848363	G	A	0.163082	17:45848363-45848363	G	intron_variant,non_coding_transcript_variant	MODIFIER	MAPT-AS1	ENSG00000264589	Transcript	ENST00000793286.1	lncRNA	-	1/1	-	-	-	-	-	-	-	-	-	5.259	0.480352	-
NSF/MAPT/KANSL1	rs8712	rs77063768	0.856555	17	45848363	G	A	0.163082	17:45848363-45848363	G	intron_variant,non_coding_transcript_variant	MODIFIER	MAPT-AS1	ENSG00000264589	Transcript	ENST00000793287.1	lncRNA	-	1/1	-	-	-	-	-	-	-	-	-	5.259	0.480352	-
NSF/MAPT/KANSL1	rs8712	rs77063768	0.856555	17	45848363	G	A	0.163082	17:45848363-45848363	G	upstream_gene_variant	MODIFIER	MAPT-AS1	ENSG00000264589	Transcript	ENST00000793288.1	lncRNA	-	-	-	-	-	-	-	-	-	-	-	5.259	0.480352	-
NSF/MAPT/KANSL1	rs8712	rs77063768	0.856555	17	45848363	G	A	0.163082	17:45848363-45848363	G	downstream_gene_variant	MODIFIER	SPPL2C	ENSG00000185294	Transcript	ENST00000329196.7	protein_coding	-	-	-	-	-	-	-	-	-	-	-	5.259	0.480352	-
NSF/MAPT/KANSL1	rs8712	rs62054817	0.857406	17	45848600	A	G	0.163111	17:45848600-45848600	A	intron_variant,non_coding_transcript_variant	MODIFIER	MAPT-AS1	ENSG00000264589	Transcript	ENST00000649665.1	lncRNA	-	1/2	-	-	-	-	-	-	-	-	-	1.798	0.135843	-
NSF/MAPT/KANSL1	rs8712	rs62054817	0.857406	17	45848600	A	G	0.163111	17:45848600-45848600	A	downstream_gene_variant	MODIFIER	SPPL2C	ENSG00000185294	Transcript	ENST00000329196.7	protein_coding	-	-	-	-	-	-	-	-	-	-	-	1.798	0.135843	-
NSF/MAPT/KANSL1	rs8712	rs62054817	0.857406	17	45848600	A	G	0.163111	17:45848600-45848600	A	intron_variant,non_coding_transcript_variant	MODIFIER	MAPT-AS1	ENSG00000264589	Transcript	ENST00000579244.1	lncRNA	-	1/1	-	-	-	-	-	-	-	-	-	1.798	0.135843	-
NSF/MAPT/KANSL1	rs8712	rs62054817	0.857406	17	45848600	A	G	0.163111	17:45848600-45848600	A	upstream_gene_variant	MODIFIER	MAPT-AS1	ENSG00000264589	Transcript	ENST00000581125.2	lncRNA	-	-	-	-	-	-	-	-	-	-	-	1.798	0.135843	-
NSF/MAPT/KANSL1	rs8712	rs62054817	0.857406	17	45848600	A	G	0.163111	17:45848600-45848600	A	intron_variant,non_coding_transcript_variant	MODIFIER	MAPT-AS1	ENSG00000264589	Transcript	ENST00000634876.2	lncRNA	-	1/6	-	-	-	-	-	-	-	-	-	1.798	0.135843	-
NSF/MAPT/KANSL1	rs8712	rs62054817	0.857406	17	45848600	A	G	0.163111	17:45848600-45848600	A	upstream_gene_variant	MODIFIER	MAPT-AS1	ENSG00000264589	Transcript	ENST00000793288.1	lncRNA	-	-	-	-	-	-	-	-	-	-	-	1.798	0.135843	-
NSF/MAPT/KANSL1	rs8712	rs62054817	0.857406	17	45848600	A	G	0.163111	17:45848600-45848600	A	intron_variant,non_coding_transcript_variant	MODIFIER	MAPT-AS1	ENSG00000264589	Transcript	ENST00000653949.2	lncRNA	-	1/1	-	-	-	-	-	-	-	-	-	1.798	0.135843	-
NSF/MAPT/KANSL1	rs8712	rs62054817	0.857406	17	45848600	A	G	0.163111	17:45848600-45848600	A	intron_variant,non_coding_transcript_variant	MODIFIER	MAPT-AS1	ENSG00000264589	Transcript	ENST00000793286.1	lncRNA	-	1/1	-	-	-	-	-	-	-	-	-	1.798	0.135843	-
NSF/MAPT/KANSL1	rs8712	rs62054817	0.857406	17	45848600	A	G	0.163111	17:45848600-45848600	A	intron_variant,non_coding_transcript_variant	MODIFIER	MAPT-AS1	ENSG00000264589	Transcript	ENST00000793287.1	lncRNA	-	1/1	-	-	-	-	-	-	-	-	-	1.798	0.135843	-
NSF/MAPT/KANSL1	rs8712	rs62054817	0.857406	17	45848600	A	G	0.163111	17:45848600-45848600	A	intron_variant,non_coding_transcript_variant	MODIFIER	MAPT-AS1	ENSG00000264589	Transcript	ENST00000579599.1	lncRNA	-	1/1	-	-	-	-	-	-	-	-	-	1.798	0.135843	-
NSF/MAPT/KANSL1	rs8712	rs62054818	0.857005	17	45848690	C	A	0.163082	17:45848690-45848690	C	intron_variant,non_coding_transcript_variant	MODIFIER	MAPT-AS1	ENSG00000264589	Transcript	ENST00000793286.1	lncRNA	-	1/1	-	-	-	-	-	-	-	-	-	5.185	0.473295	-
NSF/MAPT/KANSL1	rs8712	rs62054818	0.857005	17	45848690	C	A	0.163082	17:45848690-45848690	C	downstream_gene_variant	MODIFIER	SPPL2C	ENSG00000185294	Transcript	ENST00000329196.7	protein_coding	-	-	-	-	-	-	-	-	-	-	-	5.185	0.473295	-
NSF/MAPT/KANSL1	rs8712	rs62054818	0.857005	17	45848690	C	A	0.163082	17:45848690-45848690	C	intron_variant,non_coding_transcript_variant	MODIFIER	MAPT-AS1	ENSG00000264589	Transcript	ENST00000579599.1	lncRNA	-	1/1	-	-	-	-	-	-	-	-	-	5.185	0.473295	-
NSF/MAPT/KANSL1	rs8712	rs62054818	0.857005	17	45848690	C	A	0.163082	17:45848690-45848690	C	upstream_gene_variant	MODIFIER	MAPT-AS1	ENSG00000264589	Transcript	ENST00000581125.2	lncRNA	-	-	-	-	-	-	-	-	-	-	-	5.185	0.473295	-
NSF/MAPT/KANSL1	rs8712	rs62054818	0.857005	17	45848690	C	A	0.163082	17:45848690-45848690	C	intron_variant,non_coding_transcript_variant	MODIFIER	MAPT-AS1	ENSG00000264589	Transcript	ENST00000634876.2	lncRNA	-	1/6	-	-	-	-	-	-	-	-	-	5.185	0.473295	-
NSF/MAPT/KANSL1	rs8712	rs62054818	0.857005	17	45848690	C	A	0.163082	17:45848690-45848690	C	intron_variant,non_coding_transcript_variant	MODIFIER	MAPT-AS1	ENSG00000264589	Transcript	ENST00000579244.1	lncRNA	-	1/1	-	-	-	-	-	-	-	-	-	5.185	0.473295	-
NSF/MAPT/KANSL1	rs8712	rs62054818	0.857005	17	45848690	C	A	0.163082	17:45848690-45848690	C	intron_variant,non_coding_transcript_variant	MODIFIER	MAPT-AS1	ENSG00000264589	Transcript	ENST00000649665.1	lncRNA	-	1/2	-	-	-	-	-	-	-	-	-	5.185	0.473295	-
NSF/MAPT/KANSL1	rs8712	rs62054818	0.857005	17	45848690	C	A	0.163082	17:45848690-45848690	C	intron_variant,non_coding_transcript_variant	MODIFIER	MAPT-AS1	ENSG00000264589	Transcript	ENST00000653949.2	lncRNA	-	1/1	-	-	-	-	-	-	-	-	-	5.185	0.473295	-
NSF/MAPT/KANSL1	rs8712	rs62054818	0.857005	17	45848690	C	A	0.163082	17:45848690-45848690	C	intron_variant,non_coding_transcript_variant	MODIFIER	MAPT-AS1	ENSG00000264589	Transcript	ENST00000793287.1	lncRNA	-	1/1	-	-	-	-	-	-	-	-	-	5.185	0.473295	-
NSF/MAPT/KANSL1	rs8712	rs62054818	0.857005	17	45848690	C	A	0.163082	17:45848690-45848690	C	upstream_gene_variant	MODIFIER	MAPT-AS1	ENSG00000264589	Transcript	ENST00000793288.1	lncRNA	-	-	-	-	-	-	-	-	-	-	-	5.185	0.473295	-
NSF/MAPT/KANSL1	rs8712	17:45848727:GATGA:G	0.855557	17	45848727	G	GATGA	0.165687	17:45848727-45848731	-	intron_variant,non_coding_transcript_variant	MODIFIER	MAPT-AS1	ENSG00000264589	Transcript	ENST00000579244.1	lncRNA	-	1/1	-	-	-	-	-	-	-	-	-	2.367	0.208846	-
NSF/MAPT/KANSL1	rs8712	17:45848727:GATGA:G	0.855557	17	45848727	G	GATGA	0.165687	17:45848727-45848731	-	downstream_gene_variant	MODIFIER	SPPL2C	ENSG00000185294	Transcript	ENST00000329196.7	protein_coding	-	-	-	-	-	-	-	-	-	-	-	2.367	0.208846	-
NSF/MAPT/KANSL1	rs8712	17:45848727:GATGA:G	0.855557	17	45848727	G	GATGA	0.165687	17:45848727-45848731	-	intron_variant,non_coding_transcript_variant	MODIFIER	MAPT-AS1	ENSG00000264589	Transcript	ENST00000649665.1	lncRNA	-	1/2	-	-	-	-	-	-	-	-	-	2.367	0.208846	-
NSF/MAPT/KANSL1	rs8712	17:45848727:GATGA:G	0.855557	17	45848727	G	GATGA	0.165687	17:45848727-45848731	-	intron_variant,non_coding_transcript_variant	MODIFIER	MAPT-AS1	ENSG00000264589	Transcript	ENST00000579599.1	lncRNA	-	1/1	-	-	-	-	-	-	-	-	-	2.367	0.208846	-
NSF/MAPT/KANSL1	rs8712	17:45848727:GATGA:G	0.855557	17	45848727	G	GATGA	0.165687	17:45848727-45848731	-	upstream_gene_variant	MODIFIER	MAPT-AS1	ENSG00000264589	Transcript	ENST00000581125.2	lncRNA	-	-	-	-	-	-	-	-	-	-	-	2.367	0.208846	-
NSF/MAPT/KANSL1	rs8712	17:45848727:GATGA:G	0.855557	17	45848727	G	GATGA	0.165687	17:45848727-45848731	-	intron_variant,non_coding_transcript_variant	MODIFIER	MAPT-AS1	ENSG00000264589	Transcript	ENST00000634876.2	lncRNA	-	1/6	-	-	-	-	-	-	-	-	-	2.367	0.208846	-
NSF/MAPT/KANSL1	rs8712	17:45848727:GATGA:G	0.855557	17	45848727	G	GATGA	0.165687	17:45848727-45848731	-	intron_variant,non_coding_transcript_variant	MODIFIER	MAPT-AS1	ENSG00000264589	Transcript	ENST00000793287.1	lncRNA	-	1/1	-	-	-	-	-	-	-	-	-	2.367	0.208846	-
NSF/MAPT/KANSL1	rs8712	17:45848727:GATGA:G	0.855557	17	45848727	G	GATGA	0.165687	17:45848727-45848731	-	intron_variant,non_coding_transcript_variant	MODIFIER	MAPT-AS1	ENSG00000264589	Transcript	ENST00000653949.2	lncRNA	-	1/1	-	-	-	-	-	-	-	-	-	2.367	0.208846	-
NSF/MAPT/KANSL1	rs8712	17:45848727:GATGA:G	0.855557	17	45848727	G	GATGA	0.165687	17:45848727-45848731	-	intron_variant,non_coding_transcript_variant	MODIFIER	MAPT-AS1	ENSG00000264589	Transcript	ENST00000793286.1	lncRNA	-	1/1	-	-	-	-	-	-	-	-	-	2.367	0.208846	-
NSF/MAPT/KANSL1	rs8712	17:45848727:GATGA:G	0.855557	17	45848727	G	GATGA	0.165687	17:45848727-45848731	-	upstream_gene_variant	MODIFIER	MAPT-AS1	ENSG00000264589	Transcript	ENST00000793288.1	lncRNA	-	-	-	-	-	-	-	-	-	-	-	2.367	0.208846	-
NSF/MAPT/KANSL1	rs8712	rs62054819	0.856406	17	45848783	G	A	0.16299	17:45848783-45848783	G	intron_variant,non_coding_transcript_variant	MODIFIER	MAPT-AS1	ENSG00000264589	Transcript	ENST00000579599.1	lncRNA	-	1/1	-	-	-	-	-	-	-	-	-	0.263	-0.356091	-
NSF/MAPT/KANSL1	rs8712	rs62054819	0.856406	17	45848783	G	A	0.16299	17:45848783-45848783	G	intron_variant,non_coding_transcript_variant	MODIFIER	MAPT-AS1	ENSG00000264589	Transcript	ENST00000579244.1	lncRNA	-	1/1	-	-	-	-	-	-	-	-	-	0.263	-0.356091	-
NSF/MAPT/KANSL1	rs8712	rs62054819	0.856406	17	45848783	G	A	0.16299	17:45848783-45848783	G	intron_variant,non_coding_transcript_variant	MODIFIER	MAPT-AS1	ENSG00000264589	Transcript	ENST00000653949.2	lncRNA	-	1/1	-	-	-	-	-	-	-	-	-	0.263	-0.356091	-
NSF/MAPT/KANSL1	rs8712	rs62054819	0.856406	17	45848783	G	A	0.16299	17:45848783-45848783	G	upstream_gene_variant	MODIFIER	MAPT-AS1	ENSG00000264589	Transcript	ENST00000581125.2	lncRNA	-	-	-	-	-	-	-	-	-	-	-	0.263	-0.356091	-
NSF/MAPT/KANSL1	rs8712	rs62054819	0.856406	17	45848783	G	A	0.16299	17:45848783-45848783	G	downstream_gene_variant	MODIFIER	SPPL2C	ENSG00000185294	Transcript	ENST00000329196.7	protein_coding	-	-	-	-	-	-	-	-	-	-	-	0.263	-0.356091	-
NSF/MAPT/KANSL1	rs8712	rs62054819	0.856406	17	45848783	G	A	0.16299	17:45848783-45848783	G	intron_variant,non_coding_transcript_variant	MODIFIER	MAPT-AS1	ENSG00000264589	Transcript	ENST00000649665.1	lncRNA	-	1/2	-	-	-	-	-	-	-	-	-	0.263	-0.356091	-
NSF/MAPT/KANSL1	rs8712	rs62054819	0.856406	17	45848783	G	A	0.16299	17:45848783-45848783	G	intron_variant,non_coding_transcript_variant	MODIFIER	MAPT-AS1	ENSG00000264589	Transcript	ENST00000793286.1	lncRNA	-	1/1	-	-	-	-	-	-	-	-	-	0.263	-0.356091	-
NSF/MAPT/KANSL1	rs8712	rs62054819	0.856406	17	45848783	G	A	0.16299	17:45848783-45848783	G	intron_variant,non_coding_transcript_variant	MODIFIER	MAPT-AS1	ENSG00000264589	Transcript	ENST00000634876.2	lncRNA	-	1/6	-	-	-	-	-	-	-	-	-	0.263	-0.356091	-
NSF/MAPT/KANSL1	rs8712	rs62054819	0.856406	17	45848783	G	A	0.16299	17:45848783-45848783	G	upstream_gene_variant	MODIFIER	MAPT-AS1	ENSG00000264589	Transcript	ENST00000793288.1	lncRNA	-	-	-	-	-	-	-	-	-	-	-	0.263	-0.356091	-
NSF/MAPT/KANSL1	rs8712	rs62054819	0.856406	17	45848783	G	A	0.16299	17:45848783-45848783	G	intron_variant,non_coding_transcript_variant	MODIFIER	MAPT-AS1	ENSG00000264589	Transcript	ENST00000793287.1	lncRNA	-	1/1	-	-	-	-	-	-	-	-	-	0.263	-0.356091	-
NSF/MAPT/KANSL1	rs8712	rs62054820	0.857495	17	45849389	G	A	0.163071	17:45849389-45849389	G	intron_variant,non_coding_transcript_variant	MODIFIER	MAPT-AS1	ENSG00000264589	Transcript	ENST00000649665.1	lncRNA	-	1/2	-	-	-	-	-	-	-	-	-	1.098	0.006385	-
NSF/MAPT/KANSL1	rs8712	rs62054820	0.857495	17	45849389	G	A	0.163071	17:45849389-45849389	G	downstream_gene_variant	MODIFIER	SPPL2C	ENSG00000185294	Transcript	ENST00000329196.7	protein_coding	-	-	-	-	-	-	-	-	-	-	-	1.098	0.006385	-
NSF/MAPT/KANSL1	rs8712	rs62054820	0.857495	17	45849389	G	A	0.163071	17:45849389-45849389	G	intron_variant,non_coding_transcript_variant	MODIFIER	MAPT-AS1	ENSG00000264589	Transcript	ENST00000579244.1	lncRNA	-	1/1	-	-	-	-	-	-	-	-	-	1.098	0.006385	-
NSF/MAPT/KANSL1	rs8712	rs62054820	0.857495	17	45849389	G	A	0.163071	17:45849389-45849389	G	upstream_gene_variant	MODIFIER	MAPT-AS1	ENSG00000264589	Transcript	ENST00000581125.2	lncRNA	-	-	-	-	-	-	-	-	-	-	-	1.098	0.006385	-
NSF/MAPT/KANSL1	rs8712	rs62054820	0.857495	17	45849389	G	A	0.163071	17:45849389-45849389	G	intron_variant,non_coding_transcript_variant	MODIFIER	MAPT-AS1	ENSG00000264589	Transcript	ENST00000634876.2	lncRNA	-	1/6	-	-	-	-	-	-	-	-	-	1.098	0.006385	-
NSF/MAPT/KANSL1	rs8712	rs62054820	0.857495	17	45849389	G	A	0.163071	17:45849389-45849389	G	upstream_gene_variant	MODIFIER	MAPT-AS1	ENSG00000264589	Transcript	ENST00000793288.1	lncRNA	-	-	-	-	-	-	-	-	-	-	-	1.098	0.006385	-
NSF/MAPT/KANSL1	rs8712	rs62054820	0.857495	17	45849389	G	A	0.163071	17:45849389-45849389	G	intron_variant,non_coding_transcript_variant	MODIFIER	MAPT-AS1	ENSG00000264589	Transcript	ENST00000653949.2	lncRNA	-	1/1	-	-	-	-	-	-	-	-	-	1.098	0.006385	-
NSF/MAPT/KANSL1	rs8712	rs62054820	0.857495	17	45849389	G	A	0.163071	17:45849389-45849389	G	intron_variant,non_coding_transcript_variant	MODIFIER	MAPT-AS1	ENSG00000264589	Transcript	ENST00000793286.1	lncRNA	-	1/1	-	-	-	-	-	-	-	-	-	1.098	0.006385	-
NSF/MAPT/KANSL1	rs8712	rs62054820	0.857495	17	45849389	G	A	0.163071	17:45849389-45849389	G	intron_variant,non_coding_transcript_variant	MODIFIER	MAPT-AS1	ENSG00000264589	Transcript	ENST00000793287.1	lncRNA	-	1/1	-	-	-	-	-	-	-	-	-	1.098	0.006385	-
NSF/MAPT/KANSL1	rs8712	rs62054820	0.857495	17	45849389	G	A	0.163071	17:45849389-45849389	G	intron_variant,non_coding_transcript_variant	MODIFIER	MAPT-AS1	ENSG00000264589	Transcript	ENST00000579599.1	lncRNA	-	1/1	-	-	-	-	-	-	-	-	-	1.098	0.006385	-
NSF/MAPT/KANSL1	rs8712	rs56113217	0.857593	17	45849582	G	A	0.16292	17:45849582-45849582	G	intron_variant,non_coding_transcript_variant	MODIFIER	MAPT-AS1	ENSG00000264589	Transcript	ENST00000793286.1	lncRNA	-	1/1	-	-	-	-	-	-	-	-	-	1.824	0.13951	-
NSF/MAPT/KANSL1	rs8712	rs56113217	0.857593	17	45849582	G	A	0.16292	17:45849582-45849582	G	downstream_gene_variant	MODIFIER	SPPL2C	ENSG00000185294	Transcript	ENST00000329196.7	protein_coding	-	-	-	-	-	-	-	-	-	-	-	1.824	0.13951	-
NSF/MAPT/KANSL1	rs8712	rs56113217	0.857593	17	45849582	G	A	0.16292	17:45849582-45849582	G	intron_variant,non_coding_transcript_variant	MODIFIER	MAPT-AS1	ENSG00000264589	Transcript	ENST00000579599.1	lncRNA	-	1/1	-	-	-	-	-	-	-	-	-	1.824	0.13951	-
NSF/MAPT/KANSL1	rs8712	rs56113217	0.857593	17	45849582	G	A	0.16292	17:45849582-45849582	G	upstream_gene_variant	MODIFIER	MAPT-AS1	ENSG00000264589	Transcript	ENST00000581125.2	lncRNA	-	-	-	-	-	-	-	-	-	-	-	1.824	0.13951	-
NSF/MAPT/KANSL1	rs8712	rs56113217	0.857593	17	45849582	G	A	0.16292	17:45849582-45849582	G	intron_variant,non_coding_transcript_variant	MODIFIER	MAPT-AS1	ENSG00000264589	Transcript	ENST00000634876.2	lncRNA	-	1/6	-	-	-	-	-	-	-	-	-	1.824	0.13951	-
NSF/MAPT/KANSL1	rs8712	rs56113217	0.857593	17	45849582	G	A	0.16292	17:45849582-45849582	G	intron_variant,non_coding_transcript_variant	MODIFIER	MAPT-AS1	ENSG00000264589	Transcript	ENST00000579244.1	lncRNA	-	1/1	-	-	-	-	-	-	-	-	-	1.824	0.13951	-
NSF/MAPT/KANSL1	rs8712	rs56113217	0.857593	17	45849582	G	A	0.16292	17:45849582-45849582	G	intron_variant,non_coding_transcript_variant	MODIFIER	MAPT-AS1	ENSG00000264589	Transcript	ENST00000649665.1	lncRNA	-	1/2	-	-	-	-	-	-	-	-	-	1.824	0.13951	-
NSF/MAPT/KANSL1	rs8712	rs56113217	0.857593	17	45849582	G	A	0.16292	17:45849582-45849582	G	intron_variant,non_coding_transcript_variant	MODIFIER	MAPT-AS1	ENSG00000264589	Transcript	ENST00000653949.2	lncRNA	-	1/1	-	-	-	-	-	-	-	-	-	1.824	0.13951	-
NSF/MAPT/KANSL1	rs8712	rs56113217	0.857593	17	45849582	G	A	0.16292	17:45849582-45849582	G	intron_variant,non_coding_transcript_variant	MODIFIER	MAPT-AS1	ENSG00000264589	Transcript	ENST00000793287.1	lncRNA	-	1/1	-	-	-	-	-	-	-	-	-	1.824	0.13951	-
NSF/MAPT/KANSL1	rs8712	rs56113217	0.857593	17	45849582	G	A	0.16292	17:45849582-45849582	G	upstream_gene_variant	MODIFIER	MAPT-AS1	ENSG00000264589	Transcript	ENST00000793288.1	lncRNA	-	-	-	-	-	-	-	-	-	-	-	1.824	0.13951	-
NSF/MAPT/KANSL1	rs8712	rs56269136	0.856957	17	45849626	T	C	0.162975	17:45849626-45849626	T	intron_variant,non_coding_transcript_variant	MODIFIER	MAPT-AS1	ENSG00000264589	Transcript	ENST00000579244.1	lncRNA	-	1/1	-	-	-	-	-	-	-	-	-	5.349	0.488918	-
NSF/MAPT/KANSL1	rs8712	rs56269136	0.856957	17	45849626	T	C	0.162975	17:45849626-45849626	T	downstream_gene_variant	MODIFIER	SPPL2C	ENSG00000185294	Transcript	ENST00000329196.7	protein_coding	-	-	-	-	-	-	-	-	-	-	-	5.349	0.488918	-
NSF/MAPT/KANSL1	rs8712	rs56269136	0.856957	17	45849626	T	C	0.162975	17:45849626-45849626	T	intron_variant,non_coding_transcript_variant	MODIFIER	MAPT-AS1	ENSG00000264589	Transcript	ENST00000649665.1	lncRNA	-	1/2	-	-	-	-	-	-	-	-	-	5.349	0.488918	-
NSF/MAPT/KANSL1	rs8712	rs56269136	0.856957	17	45849626	T	C	0.162975	17:45849626-45849626	T	intron_variant,non_coding_transcript_variant	MODIFIER	MAPT-AS1	ENSG00000264589	Transcript	ENST00000579599.1	lncRNA	-	1/1	-	-	-	-	-	-	-	-	-	5.349	0.488918	-
NSF/MAPT/KANSL1	rs8712	rs56269136	0.856957	17	45849626	T	C	0.162975	17:45849626-45849626	T	upstream_gene_variant	MODIFIER	MAPT-AS1	ENSG00000264589	Transcript	ENST00000581125.2	lncRNA	-	-	-	-	-	-	-	-	-	-	-	5.349	0.488918	-
NSF/MAPT/KANSL1	rs8712	rs56269136	0.856957	17	45849626	T	C	0.162975	17:45849626-45849626	T	intron_variant,non_coding_transcript_variant	MODIFIER	MAPT-AS1	ENSG00000264589	Transcript	ENST00000634876.2	lncRNA	-	1/6	-	-	-	-	-	-	-	-	-	5.349	0.488918	-
NSF/MAPT/KANSL1	rs8712	rs56269136	0.856957	17	45849626	T	C	0.162975	17:45849626-45849626	T	intron_variant,non_coding_transcript_variant	MODIFIER	MAPT-AS1	ENSG00000264589	Transcript	ENST00000793287.1	lncRNA	-	1/1	-	-	-	-	-	-	-	-	-	5.349	0.488918	-
NSF/MAPT/KANSL1	rs8712	rs56269136	0.856957	17	45849626	T	C	0.162975	17:45849626-45849626	T	intron_variant,non_coding_transcript_variant	MODIFIER	MAPT-AS1	ENSG00000264589	Transcript	ENST00000653949.2	lncRNA	-	1/1	-	-	-	-	-	-	-	-	-	5.349	0.488918	-
NSF/MAPT/KANSL1	rs8712	rs56269136	0.856957	17	45849626	T	C	0.162975	17:45849626-45849626	T	intron_variant,non_coding_transcript_variant	MODIFIER	MAPT-AS1	ENSG00000264589	Transcript	ENST00000793286.1	lncRNA	-	1/1	-	-	-	-	-	-	-	-	-	5.349	0.488918	-
NSF/MAPT/KANSL1	rs8712	rs56269136	0.856957	17	45849626	T	C	0.162975	17:45849626-45849626	T	upstream_gene_variant	MODIFIER	MAPT-AS1	ENSG00000264589	Transcript	ENST00000793288.1	lncRNA	-	-	-	-	-	-	-	-	-	-	-	5.349	0.488918	-
NSF/MAPT/KANSL1	rs8712	rs56385754	0.857314	17	45849889	T	G	0.16312	17:45849889-45849889	T	intron_variant,non_coding_transcript_variant	MODIFIER	MAPT-AS1	ENSG00000264589	Transcript	ENST00000653949.2	lncRNA	-	1/1	-	-	-	-	-	-	-	-	-	0.747	-0.092404	-
NSF/MAPT/KANSL1	rs8712	rs56385754	0.857314	17	45849889	T	G	0.16312	17:45849889-45849889	T	intron_variant,non_coding_transcript_variant	MODIFIER	MAPT-AS1	ENSG00000264589	Transcript	ENST00000579244.1	lncRNA	-	1/1	-	-	-	-	-	-	-	-	-	0.747	-0.092404	-
NSF/MAPT/KANSL1	rs8712	rs56385754	0.857314	17	45849889	T	G	0.16312	17:45849889-45849889	T	intron_variant,non_coding_transcript_variant	MODIFIER	MAPT-AS1	ENSG00000264589	Transcript	ENST00000579599.1	lncRNA	-	1/1	-	-	-	-	-	-	-	-	-	0.747	-0.092404	-
NSF/MAPT/KANSL1	rs8712	rs56385754	0.857314	17	45849889	T	G	0.16312	17:45849889-45849889	T	intron_variant,non_coding_transcript_variant	MODIFIER	MAPT-AS1	ENSG00000264589	Transcript	ENST00000793286.1	lncRNA	-	1/1	-	-	-	-	-	-	-	-	-	0.747	-0.092404	-
NSF/MAPT/KANSL1	rs8712	rs56385754	0.857314	17	45849889	T	G	0.16312	17:45849889-45849889	T	downstream_gene_variant	MODIFIER	SPPL2C	ENSG00000185294	Transcript	ENST00000329196.7	protein_coding	-	-	-	-	-	-	-	-	-	-	-	0.747	-0.092404	-
NSF/MAPT/KANSL1	rs8712	rs56385754	0.857314	17	45849889	T	G	0.16312	17:45849889-45849889	T	intron_variant,non_coding_transcript_variant	MODIFIER	MAPT-AS1	ENSG00000264589	Transcript	ENST00000649665.1	lncRNA	-	1/2	-	-	-	-	-	-	-	-	-	0.747	-0.092404	-
NSF/MAPT/KANSL1	rs8712	rs56385754	0.857314	17	45849889	T	G	0.16312	17:45849889-45849889	T	intron_variant,non_coding_transcript_variant	MODIFIER	MAPT-AS1	ENSG00000264589	Transcript	ENST00000793287.1	lncRNA	-	1/1	-	-	-	-	-	-	-	-	-	0.747	-0.092404	-
NSF/MAPT/KANSL1	rs8712	rs56385754	0.857314	17	45849889	T	G	0.16312	17:45849889-45849889	T	intron_variant,non_coding_transcript_variant	MODIFIER	MAPT-AS1	ENSG00000264589	Transcript	ENST00000634876.2	lncRNA	-	1/6	-	-	-	-	-	-	-	-	-	0.747	-0.092404	-
NSF/MAPT/KANSL1	rs8712	rs17769552	0.83512	17	45849924	A	G	0.160748	17:45849924-45849924	A	intron_variant,non_coding_transcript_variant	MODIFIER	MAPT-AS1	ENSG00000264589	Transcript	ENST00000579244.1	lncRNA	-	1/1	-	-	-	-	-	-	-	-	-	0.991	-0.020131	-
NSF/MAPT/KANSL1	rs8712	rs17769552	0.83512	17	45849924	A	G	0.160748	17:45849924-45849924	A	intron_variant,non_coding_transcript_variant	MODIFIER	MAPT-AS1	ENSG00000264589	Transcript	ENST00000579599.1	lncRNA	-	1/1	-	-	-	-	-	-	-	-	-	0.991	-0.020131	-
NSF/MAPT/KANSL1	rs8712	rs17769552	0.83512	17	45849924	A	G	0.160748	17:45849924-45849924	A	intron_variant,non_coding_transcript_variant	MODIFIER	MAPT-AS1	ENSG00000264589	Transcript	ENST00000653949.2	lncRNA	-	1/1	-	-	-	-	-	-	-	-	-	0.991	-0.020131	-
NSF/MAPT/KANSL1	rs8712	rs17769552	0.83512	17	45849924	A	G	0.160748	17:45849924-45849924	A	intron_variant,non_coding_transcript_variant	MODIFIER	MAPT-AS1	ENSG00000264589	Transcript	ENST00000793286.1	lncRNA	-	1/1	-	-	-	-	-	-	-	-	-	0.991	-0.020131	-
NSF/MAPT/KANSL1	rs8712	rs17769552	0.83512	17	45849924	A	G	0.160748	17:45849924-45849924	A	intron_variant,non_coding_transcript_variant	MODIFIER	MAPT-AS1	ENSG00000264589	Transcript	ENST00000634876.2	lncRNA	-	1/6	-	-	-	-	-	-	-	-	-	0.991	-0.020131	-
NSF/MAPT/KANSL1	rs8712	rs17769552	0.83512	17	45849924	A	G	0.160748	17:45849924-45849924	A	intron_variant,non_coding_transcript_variant	MODIFIER	MAPT-AS1	ENSG00000264589	Transcript	ENST00000649665.1	lncRNA	-	1/2	-	-	-	-	-	-	-	-	-	0.991	-0.020131	-
NSF/MAPT/KANSL1	rs8712	rs17769552	0.83512	17	45849924	A	G	0.160748	17:45849924-45849924	A	downstream_gene_variant	MODIFIER	SPPL2C	ENSG00000185294	Transcript	ENST00000329196.7	protein_coding	-	-	-	-	-	-	-	-	-	-	-	0.991	-0.020131	-
NSF/MAPT/KANSL1	rs8712	rs17769552	0.83512	17	45849924	A	G	0.160748	17:45849924-45849924	A	intron_variant,non_coding_transcript_variant	MODIFIER	MAPT-AS1	ENSG00000264589	Transcript	ENST00000793287.1	lncRNA	-	1/1	-	-	-	-	-	-	-	-	-	0.991	-0.020131	-
NSF/MAPT/KANSL1	rs8712	rs62054822	0.857961	17	45850342	G	A	0.163152	17:45850342-45850342	G	intron_variant,non_coding_transcript_variant	MODIFIER	MAPT-AS1	ENSG00000264589	Transcript	ENST00000579599.1	lncRNA	-	1/1	-	-	-	-	-	-	-	-	-	0.926	-0.037702	-
NSF/MAPT/KANSL1	rs8712	rs62054822	0.857961	17	45850342	G	A	0.163152	17:45850342-45850342	G	intron_variant,non_coding_transcript_variant	MODIFIER	MAPT-AS1	ENSG00000264589	Transcript	ENST00000634876.2	lncRNA	-	1/6	-	-	-	-	-	-	-	-	-	0.926	-0.037702	-
NSF/MAPT/KANSL1	rs8712	rs62054822	0.857961	17	45850342	G	A	0.163152	17:45850342-45850342	G	intron_variant,non_coding_transcript_variant	MODIFIER	MAPT-AS1	ENSG00000264589	Transcript	ENST00000579244.1	lncRNA	-	1/1	-	-	-	-	-	-	-	-	-	0.926	-0.037702	-
NSF/MAPT/KANSL1	rs8712	rs62054822	0.857961	17	45850342	G	A	0.163152	17:45850342-45850342	G	intron_variant,non_coding_transcript_variant	MODIFIER	MAPT-AS1	ENSG00000264589	Transcript	ENST00000793286.1	lncRNA	-	1/1	-	-	-	-	-	-	-	-	-	0.926	-0.037702	-
NSF/MAPT/KANSL1	rs8712	rs62054822	0.857961	17	45850342	G	A	0.163152	17:45850342-45850342	G	intron_variant,non_coding_transcript_variant	MODIFIER	MAPT-AS1	ENSG00000264589	Transcript	ENST00000793287.1	lncRNA	-	1/1	-	-	-	-	-	-	-	-	-	0.926	-0.037702	-
NSF/MAPT/KANSL1	rs8712	rs62054822	0.857961	17	45850342	G	A	0.163152	17:45850342-45850342	G	downstream_gene_variant	MODIFIER	SPPL2C	ENSG00000185294	Transcript	ENST00000329196.7	protein_coding	-	-	-	-	-	-	-	-	-	-	-	0.926	-0.037702	-
NSF/MAPT/KANSL1	rs8712	rs62054822	0.857961	17	45850342	G	A	0.163152	17:45850342-45850342	G	intron_variant,non_coding_transcript_variant	MODIFIER	MAPT-AS1	ENSG00000264589	Transcript	ENST00000649665.1	lncRNA	-	1/2	-	-	-	-	-	-	-	-	-	0.926	-0.037702	-
NSF/MAPT/KANSL1	rs8712	rs62054822	0.857961	17	45850342	G	A	0.163152	17:45850342-45850342	G	intron_variant,non_coding_transcript_variant	MODIFIER	MAPT-AS1	ENSG00000264589	Transcript	ENST00000653949.2	lncRNA	-	1/1	-	-	-	-	-	-	-	-	-	0.926	-0.037702	-
NSF/MAPT/KANSL1	rs8712	rs885639	0.856199	17	45851248	G	T	0.16288	17:45851248-45851248	G	intron_variant,non_coding_transcript_variant	MODIFIER	MAPT-AS1	ENSG00000264589	Transcript	ENST00000634876.2	lncRNA	-	1/6	-	-	-	-	-	-	-	-	-	1.826	0.139802	-
NSF/MAPT/KANSL1	rs8712	rs885639	0.856199	17	45851248	G	T	0.16288	17:45851248-45851248	G	downstream_gene_variant	MODIFIER	SPPL2C	ENSG00000185294	Transcript	ENST00000329196.7	protein_coding	-	-	-	-	-	-	-	-	-	-	-	1.826	0.139802	-
NSF/MAPT/KANSL1	rs8712	rs885639	0.856199	17	45851248	G	T	0.16288	17:45851248-45851248	G	intron_variant,non_coding_transcript_variant	MODIFIER	MAPT-AS1	ENSG00000264589	Transcript	ENST00000579244.1	lncRNA	-	1/1	-	-	-	-	-	-	-	-	-	1.826	0.139802	-
NSF/MAPT/KANSL1	rs8712	rs885639	0.856199	17	45851248	G	T	0.16288	17:45851248-45851248	G	intron_variant,non_coding_transcript_variant	MODIFIER	MAPT-AS1	ENSG00000264589	Transcript	ENST00000579599.1	lncRNA	-	1/1	-	-	-	-	-	-	-	-	-	1.826	0.139802	-
NSF/MAPT/KANSL1	rs8712	rs885639	0.856199	17	45851248	G	T	0.16288	17:45851248-45851248	G	intron_variant,non_coding_transcript_variant	MODIFIER	MAPT-AS1	ENSG00000264589	Transcript	ENST00000653949.2	lncRNA	-	1/1	-	-	-	-	-	-	-	-	-	1.826	0.139802	-
NSF/MAPT/KANSL1	rs8712	rs885639	0.856199	17	45851248	G	T	0.16288	17:45851248-45851248	G	intron_variant,non_coding_transcript_variant	MODIFIER	MAPT-AS1	ENSG00000264589	Transcript	ENST00000793286.1	lncRNA	-	1/1	-	-	-	-	-	-	-	-	-	1.826	0.139802	-
NSF/MAPT/KANSL1	rs8712	rs885639	0.856199	17	45851248	G	T	0.16288	17:45851248-45851248	G	intron_variant,non_coding_transcript_variant	MODIFIER	MAPT-AS1	ENSG00000264589	Transcript	ENST00000649665.1	lncRNA	-	1/2	-	-	-	-	-	-	-	-	-	1.826	0.139802	-
NSF/MAPT/KANSL1	rs8712	rs885639	0.856199	17	45851248	G	T	0.16288	17:45851248-45851248	G	intron_variant,non_coding_transcript_variant	MODIFIER	MAPT-AS1	ENSG00000264589	Transcript	ENST00000793287.1	lncRNA	-	1/1	-	-	-	-	-	-	-	-	-	1.826	0.139802	-
NSF/MAPT/KANSL1	rs8712	rs66575115	0.851818	17	45851263	G	GCACA	0.162731	17:45851263-45851267	-	intron_variant,non_coding_transcript_variant	MODIFIER	MAPT-AS1	ENSG00000264589	Transcript	ENST00000634876.2	lncRNA	-	1/6	-	-	-	-	-	-	-	-	-	2.146	0.182671	-
NSF/MAPT/KANSL1	rs8712	rs66575115	0.851818	17	45851263	G	GCACA	0.162731	17:45851263-45851267	-	intron_variant,non_coding_transcript_variant	MODIFIER	MAPT-AS1	ENSG00000264589	Transcript	ENST00000579244.1	lncRNA	-	1/1	-	-	-	-	-	-	-	-	-	2.146	0.182671	-
NSF/MAPT/KANSL1	rs8712	rs66575115	0.851818	17	45851263	G	GCACA	0.162731	17:45851263-45851267	-	intron_variant,non_coding_transcript_variant	MODIFIER	MAPT-AS1	ENSG00000264589	Transcript	ENST00000579599.1	lncRNA	-	1/1	-	-	-	-	-	-	-	-	-	2.146	0.182671	-
NSF/MAPT/KANSL1	rs8712	rs66575115	0.851818	17	45851263	G	GCACA	0.162731	17:45851263-45851267	-	intron_variant,non_coding_transcript_variant	MODIFIER	MAPT-AS1	ENSG00000264589	Transcript	ENST00000793287.1	lncRNA	-	1/1	-	-	-	-	-	-	-	-	-	2.146	0.182671	-
NSF/MAPT/KANSL1	rs8712	rs66575115	0.851818	17	45851263	G	GCACA	0.162731	17:45851263-45851267	-	intron_variant,non_coding_transcript_variant	MODIFIER	MAPT-AS1	ENSG00000264589	Transcript	ENST00000653949.2	lncRNA	-	1/1	-	-	-	-	-	-	-	-	-	2.146	0.182671	-
NSF/MAPT/KANSL1	rs8712	rs66575115	0.851818	17	45851263	G	GCACA	0.162731	17:45851263-45851267	-	intron_variant,non_coding_transcript_variant	MODIFIER	MAPT-AS1	ENSG00000264589	Transcript	ENST00000793286.1	lncRNA	-	1/1	-	-	-	-	-	-	-	-	-	2.146	0.182671	-
NSF/MAPT/KANSL1	rs8712	rs66575115	0.851818	17	45851263	G	GCACA	0.162731	17:45851263-45851267	-	intron_variant,non_coding_transcript_variant	MODIFIER	MAPT-AS1	ENSG00000264589	Transcript	ENST00000649665.1	lncRNA	-	1/2	-	-	-	-	-	-	-	-	-	2.146	0.182671	-
NSF/MAPT/KANSL1	rs8712	rs66575115	0.851818	17	45851263	G	GCACA	0.162731	17:45851263-45851267	-	downstream_gene_variant	MODIFIER	SPPL2C	ENSG00000185294	Transcript	ENST00000329196.7	protein_coding	-	-	-	-	-	-	-	-	-	-	-	2.146	0.182671	-
NSF/MAPT/KANSL1	rs8712	rs62054823	0.848362	17	45851663	G	A	0.162866	17:45851663-45851663	G	intron_variant,non_coding_transcript_variant	MODIFIER	MAPT-AS1	ENSG00000264589	Transcript	ENST00000579599.1	lncRNA	-	1/1	-	-	-	-	-	-	-	-	-	2.783	0.253223	-
NSF/MAPT/KANSL1	rs8712	rs62054823	0.848362	17	45851663	G	A	0.162866	17:45851663-45851663	G	intron_variant,non_coding_transcript_variant	MODIFIER	MAPT-AS1	ENSG00000264589	Transcript	ENST00000649665.1	lncRNA	-	1/2	-	-	-	-	-	-	-	-	-	2.783	0.253223	-
NSF/MAPT/KANSL1	rs8712	rs62054823	0.848362	17	45851663	G	A	0.162866	17:45851663-45851663	G	intron_variant,non_coding_transcript_variant	MODIFIER	MAPT-AS1	ENSG00000264589	Transcript	ENST00000653949.2	lncRNA	-	1/1	-	-	-	-	-	-	-	-	-	2.783	0.253223	-
NSF/MAPT/KANSL1	rs8712	rs62054823	0.848362	17	45851663	G	A	0.162866	17:45851663-45851663	G	downstream_gene_variant	MODIFIER	SPPL2C	ENSG00000185294	Transcript	ENST00000329196.7	protein_coding	-	-	-	-	-	-	-	-	-	-	-	2.783	0.253223	-
NSF/MAPT/KANSL1	rs8712	rs62054823	0.848362	17	45851663	G	A	0.162866	17:45851663-45851663	G	intron_variant,non_coding_transcript_variant	MODIFIER	MAPT-AS1	ENSG00000264589	Transcript	ENST00000634876.2	lncRNA	-	1/6	-	-	-	-	-	-	-	-	-	2.783	0.253223	-
NSF/MAPT/KANSL1	rs8712	rs62054823	0.848362	17	45851663	G	A	0.162866	17:45851663-45851663	G	intron_variant,non_coding_transcript_variant	MODIFIER	MAPT-AS1	ENSG00000264589	Transcript	ENST00000579244.1	lncRNA	-	1/1	-	-	-	-	-	-	-	-	-	2.783	0.253223	-
NSF/MAPT/KANSL1	rs8712	rs62054823	0.848362	17	45851663	G	A	0.162866	17:45851663-45851663	G	intron_variant,non_coding_transcript_variant	MODIFIER	MAPT-AS1	ENSG00000264589	Transcript	ENST00000793286.1	lncRNA	-	1/1	-	-	-	-	-	-	-	-	-	2.783	0.253223	-
NSF/MAPT/KANSL1	rs8712	rs62054823	0.848362	17	45851663	G	A	0.162866	17:45851663-45851663	G	intron_variant,non_coding_transcript_variant	MODIFIER	MAPT-AS1	ENSG00000264589	Transcript	ENST00000793287.1	lncRNA	-	1/1	-	-	-	-	-	-	-	-	-	2.783	0.253223	-
NSF/MAPT/KANSL1	rs8712	rs62054824	0.856796	17	45852626	T	C	0.162796	17:45852626-45852626	T	intron_variant,non_coding_transcript_variant	MODIFIER	MAPT-AS1	ENSG00000264589	Transcript	ENST00000579244.1	lncRNA	-	1/1	-	-	-	-	-	-	-	-	-	0.268	-0.351247	-
NSF/MAPT/KANSL1	rs8712	rs62054824	0.856796	17	45852626	T	C	0.162796	17:45852626-45852626	T	intron_variant,non_coding_transcript_variant	MODIFIER	MAPT-AS1	ENSG00000264589	Transcript	ENST00000579599.1	lncRNA	-	1/1	-	-	-	-	-	-	-	-	-	0.268	-0.351247	-
NSF/MAPT/KANSL1	rs8712	rs62054824	0.856796	17	45852626	T	C	0.162796	17:45852626-45852626	T	intron_variant,non_coding_transcript_variant	MODIFIER	MAPT-AS1	ENSG00000264589	Transcript	ENST00000634876.2	lncRNA	-	1/6	-	-	-	-	-	-	-	-	-	0.268	-0.351247	-
NSF/MAPT/KANSL1	rs8712	rs62054824	0.856796	17	45852626	T	C	0.162796	17:45852626-45852626	T	intron_variant,non_coding_transcript_variant	MODIFIER	MAPT-AS1	ENSG00000264589	Transcript	ENST00000649665.1	lncRNA	-	1/2	-	-	-	-	-	-	-	-	-	0.268	-0.351247	-
NSF/MAPT/KANSL1	rs8712	rs62054824	0.856796	17	45852626	T	C	0.162796	17:45852626-45852626	T	intron_variant,non_coding_transcript_variant	MODIFIER	MAPT-AS1	ENSG00000264589	Transcript	ENST00000653949.2	lncRNA	-	1/1	-	-	-	-	-	-	-	-	-	0.268	-0.351247	-
NSF/MAPT/KANSL1	rs8712	rs62054824	0.856796	17	45852626	T	C	0.162796	17:45852626-45852626	T	intron_variant,non_coding_transcript_variant	MODIFIER	MAPT-AS1	ENSG00000264589	Transcript	ENST00000793287.1	lncRNA	-	1/1	-	-	-	-	-	-	-	-	-	0.268	-0.351247	-
NSF/MAPT/KANSL1	rs8712	rs62054824	0.856796	17	45852626	T	C	0.162796	17:45852626-45852626	T	regulatory_region_variant	MODIFIER	-	-	RegulatoryFeature	ENSR17_9N7DK	enhancer	-	-	-	-	-	-	-	-	-	-	-	0.268	-0.351247	-
NSF/MAPT/KANSL1	rs8712	rs62054824	0.856796	17	45852626	T	C	0.162796	17:45852626-45852626	T	intron_variant,non_coding_transcript_variant	MODIFIER	MAPT-AS1	ENSG00000264589	Transcript	ENST00000793286.1	lncRNA	-	1/1	-	-	-	-	-	-	-	-	-	0.268	-0.351247	-
NSF/MAPT/KANSL1	rs8712	rs62054825	0.856845	17	45852667	A	G	0.162817	17:45852667-45852667	A	intron_variant,non_coding_transcript_variant	MODIFIER	MAPT-AS1	ENSG00000264589	Transcript	ENST00000634876.2	lncRNA	-	1/6	-	-	-	-	-	-	-	-	-	2.209	0.19032	-
NSF/MAPT/KANSL1	rs8712	rs62054825	0.856845	17	45852667	A	G	0.162817	17:45852667-45852667	A	intron_variant,non_coding_transcript_variant	MODIFIER	MAPT-AS1	ENSG00000264589	Transcript	ENST00000579244.1	lncRNA	-	1/1	-	-	-	-	-	-	-	-	-	2.209	0.19032	-
NSF/MAPT/KANSL1	rs8712	rs62054825	0.856845	17	45852667	A	G	0.162817	17:45852667-45852667	A	intron_variant,non_coding_transcript_variant	MODIFIER	MAPT-AS1	ENSG00000264589	Transcript	ENST00000579599.1	lncRNA	-	1/1	-	-	-	-	-	-	-	-	-	2.209	0.19032	-
NSF/MAPT/KANSL1	rs8712	rs62054825	0.856845	17	45852667	A	G	0.162817	17:45852667-45852667	A	intron_variant,non_coding_transcript_variant	MODIFIER	MAPT-AS1	ENSG00000264589	Transcript	ENST00000649665.1	lncRNA	-	1/2	-	-	-	-	-	-	-	-	-	2.209	0.19032	-
NSF/MAPT/KANSL1	rs8712	rs62054825	0.856845	17	45852667	A	G	0.162817	17:45852667-45852667	A	intron_variant,non_coding_transcript_variant	MODIFIER	MAPT-AS1	ENSG00000264589	Transcript	ENST00000653949.2	lncRNA	-	1/1	-	-	-	-	-	-	-	-	-	2.209	0.19032	-
NSF/MAPT/KANSL1	rs8712	rs62054825	0.856845	17	45852667	A	G	0.162817	17:45852667-45852667	A	intron_variant,non_coding_transcript_variant	MODIFIER	MAPT-AS1	ENSG00000264589	Transcript	ENST00000793286.1	lncRNA	-	1/1	-	-	-	-	-	-	-	-	-	2.209	0.19032	-
NSF/MAPT/KANSL1	rs8712	rs62054825	0.856845	17	45852667	A	G	0.162817	17:45852667-45852667	A	non_coding_transcript_exon_variant	MODIFIER	MAPT-AS1	ENSG00000264589	Transcript	ENST00000793287.1	lncRNA	1/2	-	179	-	-	-	-	-	-	-	-	2.209	0.19032	-
NSF/MAPT/KANSL1	rs8712	rs62054825	0.856845	17	45852667	A	G	0.162817	17:45852667-45852667	A	regulatory_region_variant	MODIFIER	-	-	RegulatoryFeature	ENSR17_9N7DK	enhancer	-	-	-	-	-	-	-	-	-	-	-	2.209	0.19032	-
NSF/MAPT/KANSL1	rs8712	rs79589869	0.857914	17	45852872	A	C	0.162701	17:45852872-45852872	A	intron_variant,non_coding_transcript_variant	MODIFIER	MAPT-AS1	ENSG00000264589	Transcript	ENST00000579244.1	lncRNA	-	1/1	-	-	-	-	-	-	-	-	-	14.46	1.54778	-
NSF/MAPT/KANSL1	rs8712	rs79589869	0.857914	17	45852872	A	C	0.162701	17:45852872-45852872	A	intron_variant,non_coding_transcript_variant	MODIFIER	MAPT-AS1	ENSG00000264589	Transcript	ENST00000579599.1	lncRNA	-	1/1	-	-	-	-	-	-	-	-	-	14.46	1.54778	-
NSF/MAPT/KANSL1	rs8712	rs79589869	0.857914	17	45852872	A	C	0.162701	17:45852872-45852872	A	upstream_gene_variant	MODIFIER	MAPT-AS1	ENSG00000264589	Transcript	ENST00000793287.1	lncRNA	-	-	-	-	-	-	-	-	-	-	-	14.46	1.54778	-
NSF/MAPT/KANSL1	rs8712	rs79589869	0.857914	17	45852872	A	C	0.162701	17:45852872-45852872	A	intron_variant,non_coding_transcript_variant	MODIFIER	MAPT-AS1	ENSG00000264589	Transcript	ENST00000634876.2	lncRNA	-	1/6	-	-	-	-	-	-	-	-	-	14.46	1.54778	-
NSF/MAPT/KANSL1	rs8712	rs79589869	0.857914	17	45852872	A	C	0.162701	17:45852872-45852872	A	intron_variant,non_coding_transcript_variant	MODIFIER	MAPT-AS1	ENSG00000264589	Transcript	ENST00000649665.1	lncRNA	-	1/2	-	-	-	-	-	-	-	-	-	14.46	1.54778	-
NSF/MAPT/KANSL1	rs8712	rs79589869	0.857914	17	45852872	A	C	0.162701	17:45852872-45852872	A	intron_variant,non_coding_transcript_variant	MODIFIER	MAPT-AS1	ENSG00000264589	Transcript	ENST00000653949.2	lncRNA	-	1/1	-	-	-	-	-	-	-	-	-	14.46	1.54778	-
NSF/MAPT/KANSL1	rs8712	rs79589869	0.857914	17	45852872	A	C	0.162701	17:45852872-45852872	A	intron_variant,non_coding_transcript_variant	MODIFIER	MAPT-AS1	ENSG00000264589	Transcript	ENST00000793286.1	lncRNA	-	1/1	-	-	-	-	-	-	-	-	-	14.46	1.54778	-
NSF/MAPT/KANSL1	rs8712	rs79589869	0.857914	17	45852872	A	C	0.162701	17:45852872-45852872	A	regulatory_region_variant	MODIFIER	-	-	RegulatoryFeature	ENSR17_9N7DK	enhancer	-	-	-	-	-	-	-	-	-	-	-	14.46	1.54778	-
NSF/MAPT/KANSL1	rs8712	rs2316769	0.858699	17	45853432	G	A	0.162823	17:45853432-45853432	G	intron_variant,non_coding_transcript_variant	MODIFIER	MAPT-AS1	ENSG00000264589	Transcript	ENST00000634876.2	lncRNA	-	1/6	-	-	-	-	-	-	-	-	-	1.338	0.058026	-
NSF/MAPT/KANSL1	rs8712	rs2316769	0.858699	17	45853432	G	A	0.162823	17:45853432-45853432	G	intron_variant,non_coding_transcript_variant	MODIFIER	MAPT-AS1	ENSG00000264589	Transcript	ENST00000579244.1	lncRNA	-	1/1	-	-	-	-	-	-	-	-	-	1.338	0.058026	-
NSF/MAPT/KANSL1	rs8712	rs2316769	0.858699	17	45853432	G	A	0.162823	17:45853432-45853432	G	intron_variant,non_coding_transcript_variant	MODIFIER	MAPT-AS1	ENSG00000264589	Transcript	ENST00000579599.1	lncRNA	-	1/1	-	-	-	-	-	-	-	-	-	1.338	0.058026	-
NSF/MAPT/KANSL1	rs8712	rs2316769	0.858699	17	45853432	G	A	0.162823	17:45853432-45853432	G	upstream_gene_variant	MODIFIER	MAPT-AS1	ENSG00000264589	Transcript	ENST00000793287.1	lncRNA	-	-	-	-	-	-	-	-	-	-	-	1.338	0.058026	-
NSF/MAPT/KANSL1	rs8712	rs2316769	0.858699	17	45853432	G	A	0.162823	17:45853432-45853432	G	intron_variant,non_coding_transcript_variant	MODIFIER	MAPT-AS1	ENSG00000264589	Transcript	ENST00000649665.1	lncRNA	-	1/2	-	-	-	-	-	-	-	-	-	1.338	0.058026	-
NSF/MAPT/KANSL1	rs8712	rs2316769	0.858699	17	45853432	G	A	0.162823	17:45853432-45853432	G	intron_variant,non_coding_transcript_variant	MODIFIER	MAPT-AS1	ENSG00000264589	Transcript	ENST00000653949.2	lncRNA	-	1/1	-	-	-	-	-	-	-	-	-	1.338	0.058026	-
NSF/MAPT/KANSL1	rs8712	rs2316769	0.858699	17	45853432	G	A	0.162823	17:45853432-45853432	G	intron_variant,non_coding_transcript_variant	MODIFIER	MAPT-AS1	ENSG00000264589	Transcript	ENST00000793286.1	lncRNA	-	1/1	-	-	-	-	-	-	-	-	-	1.338	0.058026	-
NSF/MAPT/KANSL1	rs8712	rs2873268	0.858576	17	45853589	A	G	0.162731	17:45853589-45853589	A	upstream_gene_variant	MODIFIER	MAPT-AS1	ENSG00000264589	Transcript	ENST00000793287.1	lncRNA	-	-	-	-	-	-	-	-	-	-	-	6.552	0.610197	-
NSF/MAPT/KANSL1	rs8712	rs2873268	0.858576	17	45853589	A	G	0.162731	17:45853589-45853589	A	intron_variant,non_coding_transcript_variant	MODIFIER	MAPT-AS1	ENSG00000264589	Transcript	ENST00000579599.1	lncRNA	-	1/1	-	-	-	-	-	-	-	-	-	6.552	0.610197	-
NSF/MAPT/KANSL1	rs8712	rs2873268	0.858576	17	45853589	A	G	0.162731	17:45853589-45853589	A	intron_variant,non_coding_transcript_variant	MODIFIER	MAPT-AS1	ENSG00000264589	Transcript	ENST00000634876.2	lncRNA	-	1/6	-	-	-	-	-	-	-	-	-	6.552	0.610197	-
NSF/MAPT/KANSL1	rs8712	rs2873268	0.858576	17	45853589	A	G	0.162731	17:45853589-45853589	A	intron_variant,non_coding_transcript_variant	MODIFIER	MAPT-AS1	ENSG00000264589	Transcript	ENST00000649665.1	lncRNA	-	1/2	-	-	-	-	-	-	-	-	-	6.552	0.610197	-
NSF/MAPT/KANSL1	rs8712	rs2873268	0.858576	17	45853589	A	G	0.162731	17:45853589-45853589	A	intron_variant,non_coding_transcript_variant	MODIFIER	MAPT-AS1	ENSG00000264589	Transcript	ENST00000653949.2	lncRNA	-	1/1	-	-	-	-	-	-	-	-	-	6.552	0.610197	-
NSF/MAPT/KANSL1	rs8712	rs2873268	0.858576	17	45853589	A	G	0.162731	17:45853589-45853589	A	intron_variant,non_coding_transcript_variant	MODIFIER	MAPT-AS1	ENSG00000264589	Transcript	ENST00000793286.1	lncRNA	-	1/1	-	-	-	-	-	-	-	-	-	6.552	0.610197	-
NSF/MAPT/KANSL1	rs8712	rs2873268	0.858576	17	45853589	A	G	0.162731	17:45853589-45853589	A	intron_variant,non_coding_transcript_variant	MODIFIER	MAPT-AS1	ENSG00000264589	Transcript	ENST00000579244.1	lncRNA	-	1/1	-	-	-	-	-	-	-	-	-	6.552	0.610197	-
NSF/MAPT/KANSL1	rs8712	rs4340365	0.857621	17	45853614	T	C	0.162694	17:45853614-45853614	T	intron_variant,non_coding_transcript_variant	MODIFIER	MAPT-AS1	ENSG00000264589	Transcript	ENST00000579244.1	lncRNA	-	1/1	-	-	-	-	-	-	-	-	-	3.099	0.283865	-
NSF/MAPT/KANSL1	rs8712	rs4340365	0.857621	17	45853614	T	C	0.162694	17:45853614-45853614	T	intron_variant,non_coding_transcript_variant	MODIFIER	MAPT-AS1	ENSG00000264589	Transcript	ENST00000579599.1	lncRNA	-	1/1	-	-	-	-	-	-	-	-	-	3.099	0.283865	-
NSF/MAPT/KANSL1	rs8712	rs4340365	0.857621	17	45853614	T	C	0.162694	17:45853614-45853614	T	intron_variant,non_coding_transcript_variant	MODIFIER	MAPT-AS1	ENSG00000264589	Transcript	ENST00000634876.2	lncRNA	-	1/6	-	-	-	-	-	-	-	-	-	3.099	0.283865	-
NSF/MAPT/KANSL1	rs8712	rs4340365	0.857621	17	45853614	T	C	0.162694	17:45853614-45853614	T	intron_variant,non_coding_transcript_variant	MODIFIER	MAPT-AS1	ENSG00000264589	Transcript	ENST00000649665.1	lncRNA	-	1/2	-	-	-	-	-	-	-	-	-	3.099	0.283865	-
NSF/MAPT/KANSL1	rs8712	rs4340365	0.857621	17	45853614	T	C	0.162694	17:45853614-45853614	T	intron_variant,non_coding_transcript_variant	MODIFIER	MAPT-AS1	ENSG00000264589	Transcript	ENST00000653949.2	lncRNA	-	1/1	-	-	-	-	-	-	-	-	-	3.099	0.283865	-
NSF/MAPT/KANSL1	rs8712	rs4340365	0.857621	17	45853614	T	C	0.162694	17:45853614-45853614	T	intron_variant,non_coding_transcript_variant	MODIFIER	MAPT-AS1	ENSG00000264589	Transcript	ENST00000793286.1	lncRNA	-	1/1	-	-	-	-	-	-	-	-	-	3.099	0.283865	-
NSF/MAPT/KANSL1	rs8712	rs4340365	0.857621	17	45853614	T	C	0.162694	17:45853614-45853614	T	upstream_gene_variant	MODIFIER	MAPT-AS1	ENSG00000264589	Transcript	ENST00000793287.1	lncRNA	-	-	-	-	-	-	-	-	-	-	-	3.099	0.283865	-
NSF/MAPT/KANSL1	rs8712	rs2873269	0.857818	17	45853756	T	C	0.162809	17:45853756-45853756	T	intron_variant,non_coding_transcript_variant	MODIFIER	MAPT-AS1	ENSG00000264589	Transcript	ENST00000793286.1	lncRNA	-	1/1	-	-	-	-	-	-	-	-	-	1.907	0.151329	-
NSF/MAPT/KANSL1	rs8712	rs2873269	0.857818	17	45853756	T	C	0.162809	17:45853756-45853756	T	intron_variant,non_coding_transcript_variant	MODIFIER	MAPT-AS1	ENSG00000264589	Transcript	ENST00000579599.1	lncRNA	-	1/1	-	-	-	-	-	-	-	-	-	1.907	0.151329	-
NSF/MAPT/KANSL1	rs8712	rs2873269	0.857818	17	45853756	T	C	0.162809	17:45853756-45853756	T	intron_variant,non_coding_transcript_variant	MODIFIER	MAPT-AS1	ENSG00000264589	Transcript	ENST00000634876.2	lncRNA	-	1/6	-	-	-	-	-	-	-	-	-	1.907	0.151329	-
NSF/MAPT/KANSL1	rs8712	rs2873269	0.857818	17	45853756	T	C	0.162809	17:45853756-45853756	T	intron_variant,non_coding_transcript_variant	MODIFIER	MAPT-AS1	ENSG00000264589	Transcript	ENST00000649665.1	lncRNA	-	1/2	-	-	-	-	-	-	-	-	-	1.907	0.151329	-
NSF/MAPT/KANSL1	rs8712	rs2873269	0.857818	17	45853756	T	C	0.162809	17:45853756-45853756	T	intron_variant,non_coding_transcript_variant	MODIFIER	MAPT-AS1	ENSG00000264589	Transcript	ENST00000653949.2	lncRNA	-	1/1	-	-	-	-	-	-	-	-	-	1.907	0.151329	-
NSF/MAPT/KANSL1	rs8712	rs2873269	0.857818	17	45853756	T	C	0.162809	17:45853756-45853756	T	intron_variant,non_coding_transcript_variant	MODIFIER	MAPT-AS1	ENSG00000264589	Transcript	ENST00000579244.1	lncRNA	-	1/1	-	-	-	-	-	-	-	-	-	1.907	0.151329	-
NSF/MAPT/KANSL1	rs8712	rs2873269	0.857818	17	45853756	T	C	0.162809	17:45853756-45853756	T	upstream_gene_variant	MODIFIER	MAPT-AS1	ENSG00000264589	Transcript	ENST00000793287.1	lncRNA	-	-	-	-	-	-	-	-	-	-	-	1.907	0.151329	-
NSF/MAPT/KANSL1	rs8712	rs56026128	0.857387	17	45853878	C	G	0.162721	17:45853878-45853878	C	intron_variant,non_coding_transcript_variant	MODIFIER	MAPT-AS1	ENSG00000264589	Transcript	ENST00000579244.1	lncRNA	-	1/1	-	-	-	-	-	-	-	-	-	11.35	1.0969	-
NSF/MAPT/KANSL1	rs8712	rs56026128	0.857387	17	45853878	C	G	0.162721	17:45853878-45853878	C	intron_variant,non_coding_transcript_variant	MODIFIER	MAPT-AS1	ENSG00000264589	Transcript	ENST00000579599.1	lncRNA	-	1/1	-	-	-	-	-	-	-	-	-	11.35	1.0969	-
NSF/MAPT/KANSL1	rs8712	rs56026128	0.857387	17	45853878	C	G	0.162721	17:45853878-45853878	C	intron_variant,non_coding_transcript_variant	MODIFIER	MAPT-AS1	ENSG00000264589	Transcript	ENST00000634876.2	lncRNA	-	1/6	-	-	-	-	-	-	-	-	-	11.35	1.0969	-
NSF/MAPT/KANSL1	rs8712	rs56026128	0.857387	17	45853878	C	G	0.162721	17:45853878-45853878	C	intron_variant,non_coding_transcript_variant	MODIFIER	MAPT-AS1	ENSG00000264589	Transcript	ENST00000649665.1	lncRNA	-	1/2	-	-	-	-	-	-	-	-	-	11.35	1.0969	-
NSF/MAPT/KANSL1	rs8712	rs56026128	0.857387	17	45853878	C	G	0.162721	17:45853878-45853878	C	intron_variant,non_coding_transcript_variant	MODIFIER	MAPT-AS1	ENSG00000264589	Transcript	ENST00000653949.2	lncRNA	-	1/1	-	-	-	-	-	-	-	-	-	11.35	1.0969	-
NSF/MAPT/KANSL1	rs8712	rs56026128	0.857387	17	45853878	C	G	0.162721	17:45853878-45853878	C	intron_variant,non_coding_transcript_variant	MODIFIER	MAPT-AS1	ENSG00000264589	Transcript	ENST00000793286.1	lncRNA	-	1/1	-	-	-	-	-	-	-	-	-	11.35	1.0969	-
NSF/MAPT/KANSL1	rs8712	rs56026128	0.857387	17	45853878	C	G	0.162721	17:45853878-45853878	C	upstream_gene_variant	MODIFIER	MAPT-AS1	ENSG00000264589	Transcript	ENST00000793287.1	lncRNA	-	-	-	-	-	-	-	-	-	-	-	11.35	1.0969	-
NSF/MAPT/KANSL1	rs8712	rs56329743	0.857513	17	45853879	A	G	0.162801	17:45853879-45853879	A	intron_variant,non_coding_transcript_variant	MODIFIER	MAPT-AS1	ENSG00000264589	Transcript	ENST00000649665.1	lncRNA	-	1/2	-	-	-	-	-	-	-	-	-	13.51	1.38999	-
NSF/MAPT/KANSL1	rs8712	rs56329743	0.857513	17	45853879	A	G	0.162801	17:45853879-45853879	A	intron_variant,non_coding_transcript_variant	MODIFIER	MAPT-AS1	ENSG00000264589	Transcript	ENST00000579244.1	lncRNA	-	1/1	-	-	-	-	-	-	-	-	-	13.51	1.38999	-
NSF/MAPT/KANSL1	rs8712	rs56329743	0.857513	17	45853879	A	G	0.162801	17:45853879-45853879	A	intron_variant,non_coding_transcript_variant	MODIFIER	MAPT-AS1	ENSG00000264589	Transcript	ENST00000579599.1	lncRNA	-	1/1	-	-	-	-	-	-	-	-	-	13.51	1.38999	-
NSF/MAPT/KANSL1	rs8712	rs56329743	0.857513	17	45853879	A	G	0.162801	17:45853879-45853879	A	intron_variant,non_coding_transcript_variant	MODIFIER	MAPT-AS1	ENSG00000264589	Transcript	ENST00000634876.2	lncRNA	-	1/6	-	-	-	-	-	-	-	-	-	13.51	1.38999	-
NSF/MAPT/KANSL1	rs8712	rs56329743	0.857513	17	45853879	A	G	0.162801	17:45853879-45853879	A	intron_variant,non_coding_transcript_variant	MODIFIER	MAPT-AS1	ENSG00000264589	Transcript	ENST00000653949.2	lncRNA	-	1/1	-	-	-	-	-	-	-	-	-	13.51	1.38999	-
NSF/MAPT/KANSL1	rs8712	rs56329743	0.857513	17	45853879	A	G	0.162801	17:45853879-45853879	A	intron_variant,non_coding_transcript_variant	MODIFIER	MAPT-AS1	ENSG00000264589	Transcript	ENST00000793286.1	lncRNA	-	1/1	-	-	-	-	-	-	-	-	-	13.51	1.38999	-
NSF/MAPT/KANSL1	rs8712	rs56329743	0.857513	17	45853879	A	G	0.162801	17:45853879-45853879	A	upstream_gene_variant	MODIFIER	MAPT-AS1	ENSG00000264589	Transcript	ENST00000793287.1	lncRNA	-	-	-	-	-	-	-	-	-	-	-	13.51	1.38999	-
NSF/MAPT/KANSL1	rs8712	rs56288604	0.858346	17	45854014	G	A	0.162838	17:45854014-45854014	G	intron_variant,non_coding_transcript_variant	MODIFIER	MAPT-AS1	ENSG00000264589	Transcript	ENST00000579244.1	lncRNA	-	1/1	-	-	-	-	-	-	-	-	-	0.347	-0.284906	-
NSF/MAPT/KANSL1	rs8712	rs56288604	0.858346	17	45854014	G	A	0.162838	17:45854014-45854014	G	intron_variant,non_coding_transcript_variant	MODIFIER	MAPT-AS1	ENSG00000264589	Transcript	ENST00000653949.2	lncRNA	-	1/1	-	-	-	-	-	-	-	-	-	0.347	-0.284906	-
NSF/MAPT/KANSL1	rs8712	rs56288604	0.858346	17	45854014	G	A	0.162838	17:45854014-45854014	G	intron_variant,non_coding_transcript_variant	MODIFIER	MAPT-AS1	ENSG00000264589	Transcript	ENST00000579599.1	lncRNA	-	1/1	-	-	-	-	-	-	-	-	-	0.347	-0.284906	-
NSF/MAPT/KANSL1	rs8712	rs56288604	0.858346	17	45854014	G	A	0.162838	17:45854014-45854014	G	intron_variant,non_coding_transcript_variant	MODIFIER	MAPT-AS1	ENSG00000264589	Transcript	ENST00000634876.2	lncRNA	-	1/6	-	-	-	-	-	-	-	-	-	0.347	-0.284906	-
NSF/MAPT/KANSL1	rs8712	rs56288604	0.858346	17	45854014	G	A	0.162838	17:45854014-45854014	G	intron_variant,non_coding_transcript_variant	MODIFIER	MAPT-AS1	ENSG00000264589	Transcript	ENST00000649665.1	lncRNA	-	1/2	-	-	-	-	-	-	-	-	-	0.347	-0.284906	-
NSF/MAPT/KANSL1	rs8712	rs56288604	0.858346	17	45854014	G	A	0.162838	17:45854014-45854014	G	upstream_gene_variant	MODIFIER	MAPT-AS1	ENSG00000264589	Transcript	ENST00000793287.1	lncRNA	-	-	-	-	-	-	-	-	-	-	-	0.347	-0.284906	-
NSF/MAPT/KANSL1	rs8712	rs56288604	0.858346	17	45854014	G	A	0.162838	17:45854014-45854014	G	intron_variant,non_coding_transcript_variant	MODIFIER	MAPT-AS1	ENSG00000264589	Transcript	ENST00000793286.1	lncRNA	-	1/1	-	-	-	-	-	-	-	-	-	0.347	-0.284906	-
NSF/MAPT/KANSL1	rs8712	rs17690987	0.858595	17	45854260	C	T	0.162829	17:45854260-45854260	C	intron_variant,non_coding_transcript_variant	MODIFIER	MAPT-AS1	ENSG00000264589	Transcript	ENST00000793286.1	lncRNA	-	1/1	-	-	-	-	-	-	-	-	-	7.81	0.747645	-
NSF/MAPT/KANSL1	rs8712	rs17690987	0.858595	17	45854260	C	T	0.162829	17:45854260-45854260	C	intron_variant,non_coding_transcript_variant	MODIFIER	MAPT-AS1	ENSG00000264589	Transcript	ENST00000579599.1	lncRNA	-	1/1	-	-	-	-	-	-	-	-	-	7.81	0.747645	-
NSF/MAPT/KANSL1	rs8712	rs17690987	0.858595	17	45854260	C	T	0.162829	17:45854260-45854260	C	intron_variant,non_coding_transcript_variant	MODIFIER	MAPT-AS1	ENSG00000264589	Transcript	ENST00000634876.2	lncRNA	-	1/6	-	-	-	-	-	-	-	-	-	7.81	0.747645	-
NSF/MAPT/KANSL1	rs8712	rs17690987	0.858595	17	45854260	C	T	0.162829	17:45854260-45854260	C	intron_variant,non_coding_transcript_variant	MODIFIER	MAPT-AS1	ENSG00000264589	Transcript	ENST00000649665.1	lncRNA	-	1/2	-	-	-	-	-	-	-	-	-	7.81	0.747645	-
NSF/MAPT/KANSL1	rs8712	rs17690987	0.858595	17	45854260	C	T	0.162829	17:45854260-45854260	C	intron_variant,non_coding_transcript_variant	MODIFIER	MAPT-AS1	ENSG00000264589	Transcript	ENST00000579244.1	lncRNA	-	1/1	-	-	-	-	-	-	-	-	-	7.81	0.747645	-
NSF/MAPT/KANSL1	rs8712	rs17690987	0.858595	17	45854260	C	T	0.162829	17:45854260-45854260	C	upstream_gene_variant	MODIFIER	MAPT-AS1	ENSG00000264589	Transcript	ENST00000793287.1	lncRNA	-	-	-	-	-	-	-	-	-	-	-	7.81	0.747645	-
NSF/MAPT/KANSL1	rs8712	rs17690987	0.858595	17	45854260	C	T	0.162829	17:45854260-45854260	C	intron_variant,non_coding_transcript_variant	MODIFIER	MAPT-AS1	ENSG00000264589	Transcript	ENST00000653949.2	lncRNA	-	1/1	-	-	-	-	-	-	-	-	-	7.81	0.747645	-
NSF/MAPT/KANSL1	rs8712	rs56146262	0.859014	17	45854541	A	C	0.16275	17:45854541-45854541	A	intron_variant,non_coding_transcript_variant	MODIFIER	MAPT-AS1	ENSG00000264589	Transcript	ENST00000579244.1	lncRNA	-	1/1	-	-	-	-	-	-	-	-	-	0.94	-0.033923	-
NSF/MAPT/KANSL1	rs8712	rs56146262	0.859014	17	45854541	A	C	0.16275	17:45854541-45854541	A	intron_variant,non_coding_transcript_variant	MODIFIER	MAPT-AS1	ENSG00000264589	Transcript	ENST00000579599.1	lncRNA	-	1/1	-	-	-	-	-	-	-	-	-	0.94	-0.033923	-
NSF/MAPT/KANSL1	rs8712	rs56146262	0.859014	17	45854541	A	C	0.16275	17:45854541-45854541	A	intron_variant,non_coding_transcript_variant	MODIFIER	MAPT-AS1	ENSG00000264589	Transcript	ENST00000649665.1	lncRNA	-	1/2	-	-	-	-	-	-	-	-	-	0.94	-0.033923	-
NSF/MAPT/KANSL1	rs8712	rs56146262	0.859014	17	45854541	A	C	0.16275	17:45854541-45854541	A	intron_variant,non_coding_transcript_variant	MODIFIER	MAPT-AS1	ENSG00000264589	Transcript	ENST00000653949.2	lncRNA	-	1/1	-	-	-	-	-	-	-	-	-	0.94	-0.033923	-
NSF/MAPT/KANSL1	rs8712	rs56146262	0.859014	17	45854541	A	C	0.16275	17:45854541-45854541	A	intron_variant,non_coding_transcript_variant	MODIFIER	MAPT-AS1	ENSG00000264589	Transcript	ENST00000793286.1	lncRNA	-	1/1	-	-	-	-	-	-	-	-	-	0.94	-0.033923	-
NSF/MAPT/KANSL1	rs8712	rs56146262	0.859014	17	45854541	A	C	0.16275	17:45854541-45854541	A	intron_variant,non_coding_transcript_variant	MODIFIER	MAPT-AS1	ENSG00000264589	Transcript	ENST00000634876.2	lncRNA	-	1/6	-	-	-	-	-	-	-	-	-	0.94	-0.033923	-
NSF/MAPT/KANSL1	rs8712	rs56146262	0.859014	17	45854541	A	C	0.16275	17:45854541-45854541	A	upstream_gene_variant	MODIFIER	MAPT-AS1	ENSG00000264589	Transcript	ENST00000793287.1	lncRNA	-	-	-	-	-	-	-	-	-	-	-	0.94	-0.033923	-
NSF/MAPT/KANSL1	rs8712	rs55942528	0.859175	17	45854662	G	A	0.162886	17:45854662-45854662	G	intron_variant,non_coding_transcript_variant	MODIFIER	MAPT-AS1	ENSG00000264589	Transcript	ENST00000579599.1	lncRNA	-	1/1	-	-	-	-	-	-	-	-	-	0.095	-0.626639	-
NSF/MAPT/KANSL1	rs8712	rs55942528	0.859175	17	45854662	G	A	0.162886	17:45854662-45854662	G	intron_variant,non_coding_transcript_variant	MODIFIER	MAPT-AS1	ENSG00000264589	Transcript	ENST00000634876.2	lncRNA	-	1/6	-	-	-	-	-	-	-	-	-	0.095	-0.626639	-
NSF/MAPT/KANSL1	rs8712	rs55942528	0.859175	17	45854662	G	A	0.162886	17:45854662-45854662	G	intron_variant,non_coding_transcript_variant	MODIFIER	MAPT-AS1	ENSG00000264589	Transcript	ENST00000649665.1	lncRNA	-	1/2	-	-	-	-	-	-	-	-	-	0.095	-0.626639	-
NSF/MAPT/KANSL1	rs8712	rs55942528	0.859175	17	45854662	G	A	0.162886	17:45854662-45854662	G	intron_variant,non_coding_transcript_variant	MODIFIER	MAPT-AS1	ENSG00000264589	Transcript	ENST00000579244.1	lncRNA	-	1/1	-	-	-	-	-	-	-	-	-	0.095	-0.626639	-
NSF/MAPT/KANSL1	rs8712	rs55942528	0.859175	17	45854662	G	A	0.162886	17:45854662-45854662	G	intron_variant,non_coding_transcript_variant	MODIFIER	MAPT-AS1	ENSG00000264589	Transcript	ENST00000793286.1	lncRNA	-	1/1	-	-	-	-	-	-	-	-	-	0.095	-0.626639	-
NSF/MAPT/KANSL1	rs8712	rs55942528	0.859175	17	45854662	G	A	0.162886	17:45854662-45854662	G	upstream_gene_variant	MODIFIER	MAPT-AS1	ENSG00000264589	Transcript	ENST00000793287.1	lncRNA	-	-	-	-	-	-	-	-	-	-	-	0.095	-0.626639	-
NSF/MAPT/KANSL1	rs8712	rs55942528	0.859175	17	45854662	G	A	0.162886	17:45854662-45854662	G	intron_variant,non_coding_transcript_variant	MODIFIER	MAPT-AS1	ENSG00000264589	Transcript	ENST00000653949.2	lncRNA	-	1/1	-	-	-	-	-	-	-	-	-	0.095	-0.626639	-
NSF/MAPT/KANSL1	rs8712	rs56254732	0.859048	17	45854683	T	C	0.162875	17:45854683-45854683	T	intron_variant,non_coding_transcript_variant	MODIFIER	MAPT-AS1	ENSG00000264589	Transcript	ENST00000579244.1	lncRNA	-	1/1	-	-	-	-	-	-	-	-	-	3.43	0.314386	-
NSF/MAPT/KANSL1	rs8712	rs56254732	0.859048	17	45854683	T	C	0.162875	17:45854683-45854683	T	intron_variant,non_coding_transcript_variant	MODIFIER	MAPT-AS1	ENSG00000264589	Transcript	ENST00000634876.2	lncRNA	-	1/6	-	-	-	-	-	-	-	-	-	3.43	0.314386	-
NSF/MAPT/KANSL1	rs8712	rs56254732	0.859048	17	45854683	T	C	0.162875	17:45854683-45854683	T	intron_variant,non_coding_transcript_variant	MODIFIER	MAPT-AS1	ENSG00000264589	Transcript	ENST00000649665.1	lncRNA	-	1/2	-	-	-	-	-	-	-	-	-	3.43	0.314386	-
NSF/MAPT/KANSL1	rs8712	rs56254732	0.859048	17	45854683	T	C	0.162875	17:45854683-45854683	T	intron_variant,non_coding_transcript_variant	MODIFIER	MAPT-AS1	ENSG00000264589	Transcript	ENST00000653949.2	lncRNA	-	1/1	-	-	-	-	-	-	-	-	-	3.43	0.314386	-
NSF/MAPT/KANSL1	rs8712	rs56254732	0.859048	17	45854683	T	C	0.162875	17:45854683-45854683	T	intron_variant,non_coding_transcript_variant	MODIFIER	MAPT-AS1	ENSG00000264589	Transcript	ENST00000579599.1	lncRNA	-	1/1	-	-	-	-	-	-	-	-	-	3.43	0.314386	-
NSF/MAPT/KANSL1	rs8712	rs56254732	0.859048	17	45854683	T	C	0.162875	17:45854683-45854683	T	intron_variant,non_coding_transcript_variant	MODIFIER	MAPT-AS1	ENSG00000264589	Transcript	ENST00000793286.1	lncRNA	-	1/1	-	-	-	-	-	-	-	-	-	3.43	0.314386	-
NSF/MAPT/KANSL1	rs8712	rs56254732	0.859048	17	45854683	T	C	0.162875	17:45854683-45854683	T	upstream_gene_variant	MODIFIER	MAPT-AS1	ENSG00000264589	Transcript	ENST00000793287.1	lncRNA	-	-	-	-	-	-	-	-	-	-	-	3.43	0.314386	-
NSF/MAPT/KANSL1	rs8712	rs56323304	0.850179	17	45854763	T	C	0.163069	17:45854763-45854763	T	intron_variant,non_coding_transcript_variant	MODIFIER	MAPT-AS1	ENSG00000264589	Transcript	ENST00000579244.1	lncRNA	-	1/1	-	-	-	-	-	-	-	-	-	1.311	0.052697	-
NSF/MAPT/KANSL1	rs8712	rs56323304	0.850179	17	45854763	T	C	0.163069	17:45854763-45854763	T	intron_variant,non_coding_transcript_variant	MODIFIER	MAPT-AS1	ENSG00000264589	Transcript	ENST00000579599.1	lncRNA	-	1/1	-	-	-	-	-	-	-	-	-	1.311	0.052697	-
NSF/MAPT/KANSL1	rs8712	rs56323304	0.850179	17	45854763	T	C	0.163069	17:45854763-45854763	T	intron_variant,non_coding_transcript_variant	MODIFIER	MAPT-AS1	ENSG00000264589	Transcript	ENST00000653949.2	lncRNA	-	1/1	-	-	-	-	-	-	-	-	-	1.311	0.052697	-
NSF/MAPT/KANSL1	rs8712	rs56323304	0.850179	17	45854763	T	C	0.163069	17:45854763-45854763	T	intron_variant,non_coding_transcript_variant	MODIFIER	MAPT-AS1	ENSG00000264589	Transcript	ENST00000793286.1	lncRNA	-	1/1	-	-	-	-	-	-	-	-	-	1.311	0.052697	-
NSF/MAPT/KANSL1	rs8712	rs56323304	0.850179	17	45854763	T	C	0.163069	17:45854763-45854763	T	intron_variant,non_coding_transcript_variant	MODIFIER	MAPT-AS1	ENSG00000264589	Transcript	ENST00000634876.2	lncRNA	-	1/6	-	-	-	-	-	-	-	-	-	1.311	0.052697	-
NSF/MAPT/KANSL1	rs8712	rs56323304	0.850179	17	45854763	T	C	0.163069	17:45854763-45854763	T	intron_variant,non_coding_transcript_variant	MODIFIER	MAPT-AS1	ENSG00000264589	Transcript	ENST00000649665.1	lncRNA	-	1/2	-	-	-	-	-	-	-	-	-	1.311	0.052697	-
NSF/MAPT/KANSL1	rs8712	rs56323304	0.850179	17	45854763	T	C	0.163069	17:45854763-45854763	T	upstream_gene_variant	MODIFIER	MAPT-AS1	ENSG00000264589	Transcript	ENST00000793287.1	lncRNA	-	-	-	-	-	-	-	-	-	-	-	1.311	0.052697	-
NSF/MAPT/KANSL1	rs8712	rs55751924	0.858766	17	45854789	G	A	0.162659	17:45854789-45854789	G	intron_variant,non_coding_transcript_variant	MODIFIER	MAPT-AS1	ENSG00000264589	Transcript	ENST00000653949.2	lncRNA	-	1/1	-	-	-	-	-	-	-	-	-	0.133	-0.534866	-
NSF/MAPT/KANSL1	rs8712	rs55751924	0.858766	17	45854789	G	A	0.162659	17:45854789-45854789	G	intron_variant,non_coding_transcript_variant	MODIFIER	MAPT-AS1	ENSG00000264589	Transcript	ENST00000793286.1	lncRNA	-	1/1	-	-	-	-	-	-	-	-	-	0.133	-0.534866	-
NSF/MAPT/KANSL1	rs8712	rs55751924	0.858766	17	45854789	G	A	0.162659	17:45854789-45854789	G	intron_variant,non_coding_transcript_variant	MODIFIER	MAPT-AS1	ENSG00000264589	Transcript	ENST00000579244.1	lncRNA	-	1/1	-	-	-	-	-	-	-	-	-	0.133	-0.534866	-
NSF/MAPT/KANSL1	rs8712	rs55751924	0.858766	17	45854789	G	A	0.162659	17:45854789-45854789	G	intron_variant,non_coding_transcript_variant	MODIFIER	MAPT-AS1	ENSG00000264589	Transcript	ENST00000579599.1	lncRNA	-	1/1	-	-	-	-	-	-	-	-	-	0.133	-0.534866	-
NSF/MAPT/KANSL1	rs8712	rs55751924	0.858766	17	45854789	G	A	0.162659	17:45854789-45854789	G	intron_variant,non_coding_transcript_variant	MODIFIER	MAPT-AS1	ENSG00000264589	Transcript	ENST00000634876.2	lncRNA	-	1/6	-	-	-	-	-	-	-	-	-	0.133	-0.534866	-
NSF/MAPT/KANSL1	rs8712	rs55751924	0.858766	17	45854789	G	A	0.162659	17:45854789-45854789	G	intron_variant,non_coding_transcript_variant	MODIFIER	MAPT-AS1	ENSG00000264589	Transcript	ENST00000649665.1	lncRNA	-	1/2	-	-	-	-	-	-	-	-	-	0.133	-0.534866	-
NSF/MAPT/KANSL1	rs8712	rs55751924	0.858766	17	45854789	G	A	0.162659	17:45854789-45854789	G	upstream_gene_variant	MODIFIER	MAPT-AS1	ENSG00000264589	Transcript	ENST00000793287.1	lncRNA	-	-	-	-	-	-	-	-	-	-	-	0.133	-0.534866	-
NSF/MAPT/KANSL1	rs8712	rs113856644	0.859134	17	45854911	A	G	0.162814	17:45854911-45854911	A	intron_variant,non_coding_transcript_variant	MODIFIER	MAPT-AS1	ENSG00000264589	Transcript	ENST00000579244.1	lncRNA	-	1/1	-	-	-	-	-	-	-	-	-	3.006	0.275033	-
NSF/MAPT/KANSL1	rs8712	rs113856644	0.859134	17	45854911	A	G	0.162814	17:45854911-45854911	A	intron_variant,non_coding_transcript_variant	MODIFIER	MAPT-AS1	ENSG00000264589	Transcript	ENST00000579599.1	lncRNA	-	1/1	-	-	-	-	-	-	-	-	-	3.006	0.275033	-
NSF/MAPT/KANSL1	rs8712	rs113856644	0.859134	17	45854911	A	G	0.162814	17:45854911-45854911	A	intron_variant,non_coding_transcript_variant	MODIFIER	MAPT-AS1	ENSG00000264589	Transcript	ENST00000634876.2	lncRNA	-	1/6	-	-	-	-	-	-	-	-	-	3.006	0.275033	-
NSF/MAPT/KANSL1	rs8712	rs113856644	0.859134	17	45854911	A	G	0.162814	17:45854911-45854911	A	upstream_gene_variant	MODIFIER	MAPT-AS1	ENSG00000264589	Transcript	ENST00000793287.1	lncRNA	-	-	-	-	-	-	-	-	-	-	-	3.006	0.275033	-
NSF/MAPT/KANSL1	rs8712	rs113856644	0.859134	17	45854911	A	G	0.162814	17:45854911-45854911	A	intron_variant,non_coding_transcript_variant	MODIFIER	MAPT-AS1	ENSG00000264589	Transcript	ENST00000649665.1	lncRNA	-	1/2	-	-	-	-	-	-	-	-	-	3.006	0.275033	-
NSF/MAPT/KANSL1	rs8712	rs113856644	0.859134	17	45854911	A	G	0.162814	17:45854911-45854911	A	intron_variant,non_coding_transcript_variant	MODIFIER	MAPT-AS1	ENSG00000264589	Transcript	ENST00000653949.2	lncRNA	-	1/1	-	-	-	-	-	-	-	-	-	3.006	0.275033	-
NSF/MAPT/KANSL1	rs8712	rs113856644	0.859134	17	45854911	A	G	0.162814	17:45854911-45854911	A	intron_variant,non_coding_transcript_variant	MODIFIER	MAPT-AS1	ENSG00000264589	Transcript	ENST00000793286.1	lncRNA	-	1/1	-	-	-	-	-	-	-	-	-	3.006	0.275033	-
NSF/MAPT/KANSL1	rs8712	rs4627402	0.829941	17	45855375	T	C	0.159077	17:45855375-45855375	T	upstream_gene_variant	MODIFIER	-	ENSG00000303280	Transcript	ENST00000793355.1	lncRNA	-	-	-	-	-	-	-	-	-	-	-	3.496	0.320354	-
NSF/MAPT/KANSL1	rs8712	rs4627402	0.829941	17	45855375	T	C	0.159077	17:45855375-45855375	T	intron_variant,non_coding_transcript_variant	MODIFIER	MAPT-AS1	ENSG00000264589	Transcript	ENST00000579244.1	lncRNA	-	1/1	-	-	-	-	-	-	-	-	-	3.496	0.320354	-
NSF/MAPT/KANSL1	rs8712	rs4627402	0.829941	17	45855375	T	C	0.159077	17:45855375-45855375	T	intron_variant,non_coding_transcript_variant	MODIFIER	MAPT-AS1	ENSG00000264589	Transcript	ENST00000579599.1	lncRNA	-	1/1	-	-	-	-	-	-	-	-	-	3.496	0.320354	-
NSF/MAPT/KANSL1	rs8712	rs4627402	0.829941	17	45855375	T	C	0.159077	17:45855375-45855375	T	intron_variant,non_coding_transcript_variant	MODIFIER	MAPT-AS1	ENSG00000264589	Transcript	ENST00000634876.2	lncRNA	-	1/6	-	-	-	-	-	-	-	-	-	3.496	0.320354	-
NSF/MAPT/KANSL1	rs8712	rs4627402	0.829941	17	45855375	T	C	0.159077	17:45855375-45855375	T	intron_variant,non_coding_transcript_variant	MODIFIER	MAPT-AS1	ENSG00000264589	Transcript	ENST00000649665.1	lncRNA	-	1/2	-	-	-	-	-	-	-	-	-	3.496	0.320354	-
NSF/MAPT/KANSL1	rs8712	rs4627402	0.829941	17	45855375	T	C	0.159077	17:45855375-45855375	T	intron_variant,non_coding_transcript_variant	MODIFIER	MAPT-AS1	ENSG00000264589	Transcript	ENST00000653949.2	lncRNA	-	1/1	-	-	-	-	-	-	-	-	-	3.496	0.320354	-
NSF/MAPT/KANSL1	rs8712	rs4627402	0.829941	17	45855375	T	C	0.159077	17:45855375-45855375	T	intron_variant,non_coding_transcript_variant	MODIFIER	MAPT-AS1	ENSG00000264589	Transcript	ENST00000793286.1	lncRNA	-	1/1	-	-	-	-	-	-	-	-	-	3.496	0.320354	-
NSF/MAPT/KANSL1	rs8712	rs4627402	0.829941	17	45855375	T	C	0.159077	17:45855375-45855375	T	upstream_gene_variant	MODIFIER	MAPT-AS1	ENSG00000264589	Transcript	ENST00000793287.1	lncRNA	-	-	-	-	-	-	-	-	-	-	-	3.496	0.320354	-
NSF/MAPT/KANSL1	rs8712	rs4627402	0.829941	17	45855375	T	C	0.159077	17:45855375-45855375	T	upstream_gene_variant	MODIFIER	-	ENSG00000303280	Transcript	ENST00000793354.1	lncRNA	-	-	-	-	-	-	-	-	-	-	-	3.496	0.320354	-
NSF/MAPT/KANSL1	rs8712	rs10445368	0.833989	17	45855805	T	C	0.158566	17:45855805-45855805	T	intron_variant,non_coding_transcript_variant	MODIFIER	MAPT-AS1	ENSG00000264589	Transcript	ENST00000649665.1	lncRNA	-	1/2	-	-	-	-	-	-	-	-	-	2.328	0.204393	-
NSF/MAPT/KANSL1	rs8712	rs10445368	0.833989	17	45855805	T	C	0.158566	17:45855805-45855805	T	intron_variant,non_coding_transcript_variant	MODIFIER	MAPT-AS1	ENSG00000264589	Transcript	ENST00000579244.1	lncRNA	-	1/1	-	-	-	-	-	-	-	-	-	2.328	0.204393	-
NSF/MAPT/KANSL1	rs8712	rs10445368	0.833989	17	45855805	T	C	0.158566	17:45855805-45855805	T	intron_variant,non_coding_transcript_variant	MODIFIER	MAPT-AS1	ENSG00000264589	Transcript	ENST00000579599.1	lncRNA	-	1/1	-	-	-	-	-	-	-	-	-	2.328	0.204393	-
NSF/MAPT/KANSL1	rs8712	rs10445368	0.833989	17	45855805	T	C	0.158566	17:45855805-45855805	T	intron_variant,non_coding_transcript_variant	MODIFIER	MAPT-AS1	ENSG00000264589	Transcript	ENST00000634876.2	lncRNA	-	1/6	-	-	-	-	-	-	-	-	-	2.328	0.204393	-
NSF/MAPT/KANSL1	rs8712	rs10445368	0.833989	17	45855805	T	C	0.158566	17:45855805-45855805	T	upstream_gene_variant	MODIFIER	-	ENSG00000303280	Transcript	ENST00000793354.1	lncRNA	-	-	-	-	-	-	-	-	-	-	-	2.328	0.204393	-
NSF/MAPT/KANSL1	rs8712	rs10445368	0.833989	17	45855805	T	C	0.158566	17:45855805-45855805	T	intron_variant,non_coding_transcript_variant	MODIFIER	MAPT-AS1	ENSG00000264589	Transcript	ENST00000653949.2	lncRNA	-	1/1	-	-	-	-	-	-	-	-	-	2.328	0.204393	-
NSF/MAPT/KANSL1	rs8712	rs10445368	0.833989	17	45855805	T	C	0.158566	17:45855805-45855805	T	intron_variant,non_coding_transcript_variant	MODIFIER	MAPT-AS1	ENSG00000264589	Transcript	ENST00000793286.1	lncRNA	-	1/1	-	-	-	-	-	-	-	-	-	2.328	0.204393	-
NSF/MAPT/KANSL1	rs8712	rs10445368	0.833989	17	45855805	T	C	0.158566	17:45855805-45855805	T	upstream_gene_variant	MODIFIER	MAPT-AS1	ENSG00000264589	Transcript	ENST00000793287.1	lncRNA	-	-	-	-	-	-	-	-	-	-	-	2.328	0.204393	-
NSF/MAPT/KANSL1	rs8712	rs10445368	0.833989	17	45855805	T	C	0.158566	17:45855805-45855805	T	upstream_gene_variant	MODIFIER	-	ENSG00000303280	Transcript	ENST00000793355.1	lncRNA	-	-	-	-	-	-	-	-	-	-	-	2.328	0.204393	-
NSF/MAPT/KANSL1	rs8712	rs66600441	0.83413	17	45855824	G	GTTTTTA	0.158873	17:45855824-45855830	-	intron_variant,non_coding_transcript_variant	MODIFIER	MAPT-AS1	ENSG00000264589	Transcript	ENST00000634876.2	lncRNA	-	1/6	-	-	-	-	-	-	-	-	-	1.677	0.117426	-
NSF/MAPT/KANSL1	rs8712	rs66600441	0.83413	17	45855824	G	GTTTTTA	0.158873	17:45855824-45855830	-	upstream_gene_variant	MODIFIER	MAPT-AS1	ENSG00000264589	Transcript	ENST00000793287.1	lncRNA	-	-	-	-	-	-	-	-	-	-	-	1.677	0.117426	-
NSF/MAPT/KANSL1	rs8712	rs66600441	0.83413	17	45855824	G	GTTTTTA	0.158873	17:45855824-45855830	-	intron_variant,non_coding_transcript_variant	MODIFIER	MAPT-AS1	ENSG00000264589	Transcript	ENST00000579244.1	lncRNA	-	1/1	-	-	-	-	-	-	-	-	-	1.677	0.117426	-
NSF/MAPT/KANSL1	rs8712	rs66600441	0.83413	17	45855824	G	GTTTTTA	0.158873	17:45855824-45855830	-	intron_variant,non_coding_transcript_variant	MODIFIER	MAPT-AS1	ENSG00000264589	Transcript	ENST00000579599.1	lncRNA	-	1/1	-	-	-	-	-	-	-	-	-	1.677	0.117426	-
NSF/MAPT/KANSL1	rs8712	rs66600441	0.83413	17	45855824	G	GTTTTTA	0.158873	17:45855824-45855830	-	intron_variant,non_coding_transcript_variant	MODIFIER	MAPT-AS1	ENSG00000264589	Transcript	ENST00000649665.1	lncRNA	-	1/2	-	-	-	-	-	-	-	-	-	1.677	0.117426	-
NSF/MAPT/KANSL1	rs8712	rs66600441	0.83413	17	45855824	G	GTTTTTA	0.158873	17:45855824-45855830	-	intron_variant,non_coding_transcript_variant	MODIFIER	MAPT-AS1	ENSG00000264589	Transcript	ENST00000653949.2	lncRNA	-	1/1	-	-	-	-	-	-	-	-	-	1.677	0.117426	-
NSF/MAPT/KANSL1	rs8712	rs66600441	0.83413	17	45855824	G	GTTTTTA	0.158873	17:45855824-45855830	-	intron_variant,non_coding_transcript_variant	MODIFIER	MAPT-AS1	ENSG00000264589	Transcript	ENST00000793286.1	lncRNA	-	1/1	-	-	-	-	-	-	-	-	-	1.677	0.117426	-
NSF/MAPT/KANSL1	rs8712	rs66600441	0.83413	17	45855824	G	GTTTTTA	0.158873	17:45855824-45855830	-	upstream_gene_variant	MODIFIER	-	ENSG00000303280	Transcript	ENST00000793354.1	lncRNA	-	-	-	-	-	-	-	-	-	-	-	1.677	0.117426	-
NSF/MAPT/KANSL1	rs8712	rs66600441	0.83413	17	45855824	G	GTTTTTA	0.158873	17:45855824-45855830	-	upstream_gene_variant	MODIFIER	-	ENSG00000303280	Transcript	ENST00000793355.1	lncRNA	-	-	-	-	-	-	-	-	-	-	-	1.677	0.117426	-
NSF/MAPT/KANSL1	rs8712	rs62054833	0.859168	17	45856307	C	T	0.162826	17:45856307-45856307	C	intron_variant,non_coding_transcript_variant	MODIFIER	MAPT-AS1	ENSG00000264589	Transcript	ENST00000649665.1	lncRNA	-	1/2	-	-	-	-	-	-	-	-	-	0.591	-0.151305	-
NSF/MAPT/KANSL1	rs8712	rs62054833	0.859168	17	45856307	C	T	0.162826	17:45856307-45856307	C	upstream_gene_variant	MODIFIER	-	ENSG00000303280	Transcript	ENST00000793355.1	lncRNA	-	-	-	-	-	-	-	-	-	-	-	0.591	-0.151305	-
NSF/MAPT/KANSL1	rs8712	rs62054833	0.859168	17	45856307	C	T	0.162826	17:45856307-45856307	C	intron_variant,non_coding_transcript_variant	MODIFIER	MAPT-AS1	ENSG00000264589	Transcript	ENST00000579244.1	lncRNA	-	1/1	-	-	-	-	-	-	-	-	-	0.591	-0.151305	-
NSF/MAPT/KANSL1	rs8712	rs62054833	0.859168	17	45856307	C	T	0.162826	17:45856307-45856307	C	intron_variant,non_coding_transcript_variant	MODIFIER	MAPT-AS1	ENSG00000264589	Transcript	ENST00000579599.1	lncRNA	-	1/1	-	-	-	-	-	-	-	-	-	0.591	-0.151305	-
NSF/MAPT/KANSL1	rs8712	rs62054833	0.859168	17	45856307	C	T	0.162826	17:45856307-45856307	C	intron_variant,non_coding_transcript_variant	MODIFIER	MAPT-AS1	ENSG00000264589	Transcript	ENST00000634876.2	lncRNA	-	1/6	-	-	-	-	-	-	-	-	-	0.591	-0.151305	-
NSF/MAPT/KANSL1	rs8712	rs62054833	0.859168	17	45856307	C	T	0.162826	17:45856307-45856307	C	intron_variant,non_coding_transcript_variant	MODIFIER	MAPT-AS1	ENSG00000264589	Transcript	ENST00000653949.2	lncRNA	-	1/1	-	-	-	-	-	-	-	-	-	0.591	-0.151305	-
NSF/MAPT/KANSL1	rs8712	rs62054833	0.859168	17	45856307	C	T	0.162826	17:45856307-45856307	C	intron_variant,non_coding_transcript_variant	MODIFIER	MAPT-AS1	ENSG00000264589	Transcript	ENST00000793286.1	lncRNA	-	1/1	-	-	-	-	-	-	-	-	-	0.591	-0.151305	-
NSF/MAPT/KANSL1	rs8712	rs62054833	0.859168	17	45856307	C	T	0.162826	17:45856307-45856307	C	upstream_gene_variant	MODIFIER	MAPT-AS1	ENSG00000264589	Transcript	ENST00000793287.1	lncRNA	-	-	-	-	-	-	-	-	-	-	-	0.591	-0.151305	-
NSF/MAPT/KANSL1	rs8712	rs62054833	0.859168	17	45856307	C	T	0.162826	17:45856307-45856307	C	upstream_gene_variant	MODIFIER	-	ENSG00000303280	Transcript	ENST00000793354.1	lncRNA	-	-	-	-	-	-	-	-	-	-	-	0.591	-0.151305	-
NSF/MAPT/KANSL1	rs8712	rs142955985	0.859562	17	45856424	T	G	0.159097	17:45856424-45856424	T	intron_variant,non_coding_transcript_variant	MODIFIER	MAPT-AS1	ENSG00000264589	Transcript	ENST00000649665.1	lncRNA	-	1/2	-	-	-	-	-	-	-	-	-	0.354	-0.279887	-
NSF/MAPT/KANSL1	rs8712	rs142955985	0.859562	17	45856424	T	G	0.159097	17:45856424-45856424	T	intron_variant,non_coding_transcript_variant	MODIFIER	MAPT-AS1	ENSG00000264589	Transcript	ENST00000579244.1	lncRNA	-	1/1	-	-	-	-	-	-	-	-	-	0.354	-0.279887	-
NSF/MAPT/KANSL1	rs8712	rs142955985	0.859562	17	45856424	T	G	0.159097	17:45856424-45856424	T	intron_variant,non_coding_transcript_variant	MODIFIER	MAPT-AS1	ENSG00000264589	Transcript	ENST00000579599.1	lncRNA	-	1/1	-	-	-	-	-	-	-	-	-	0.354	-0.279887	-
NSF/MAPT/KANSL1	rs8712	rs142955985	0.859562	17	45856424	T	G	0.159097	17:45856424-45856424	T	intron_variant,non_coding_transcript_variant	MODIFIER	MAPT-AS1	ENSG00000264589	Transcript	ENST00000634876.2	lncRNA	-	1/6	-	-	-	-	-	-	-	-	-	0.354	-0.279887	-
NSF/MAPT/KANSL1	rs8712	rs142955985	0.859562	17	45856424	T	G	0.159097	17:45856424-45856424	T	upstream_gene_variant	MODIFIER	-	ENSG00000303280	Transcript	ENST00000793354.1	lncRNA	-	-	-	-	-	-	-	-	-	-	-	0.354	-0.279887	-
NSF/MAPT/KANSL1	rs8712	rs142955985	0.859562	17	45856424	T	G	0.159097	17:45856424-45856424	T	intron_variant,non_coding_transcript_variant	MODIFIER	MAPT-AS1	ENSG00000264589	Transcript	ENST00000653949.2	lncRNA	-	1/1	-	-	-	-	-	-	-	-	-	0.354	-0.279887	-
NSF/MAPT/KANSL1	rs8712	rs142955985	0.859562	17	45856424	T	G	0.159097	17:45856424-45856424	T	intron_variant,non_coding_transcript_variant	MODIFIER	MAPT-AS1	ENSG00000264589	Transcript	ENST00000793286.1	lncRNA	-	1/1	-	-	-	-	-	-	-	-	-	0.354	-0.279887	-
NSF/MAPT/KANSL1	rs8712	rs142955985	0.859562	17	45856424	T	G	0.159097	17:45856424-45856424	T	upstream_gene_variant	MODIFIER	MAPT-AS1	ENSG00000264589	Transcript	ENST00000793287.1	lncRNA	-	-	-	-	-	-	-	-	-	-	-	0.354	-0.279887	-
NSF/MAPT/KANSL1	rs8712	rs142955985	0.859562	17	45856424	T	G	0.159097	17:45856424-45856424	T	upstream_gene_variant	MODIFIER	-	ENSG00000303280	Transcript	ENST00000793355.1	lncRNA	-	-	-	-	-	-	-	-	-	-	-	0.354	-0.279887	-
NSF/MAPT/KANSL1	rs8712	17:45856468:G:T	0.858888	17	45856468	T	G	0.159004	17:45856468-45856468	T	intron_variant,non_coding_transcript_variant	MODIFIER	MAPT-AS1	ENSG00000264589	Transcript	ENST00000649665.1	lncRNA	-	1/2	-	-	-	-	-	-	-	-	-	0.751	-0.091125	-
NSF/MAPT/KANSL1	rs8712	17:45856468:G:T	0.858888	17	45856468	T	G	0.159004	17:45856468-45856468	T	intron_variant,non_coding_transcript_variant	MODIFIER	MAPT-AS1	ENSG00000264589	Transcript	ENST00000579244.1	lncRNA	-	1/1	-	-	-	-	-	-	-	-	-	0.751	-0.091125	-
NSF/MAPT/KANSL1	rs8712	17:45856468:G:T	0.858888	17	45856468	T	G	0.159004	17:45856468-45856468	T	intron_variant,non_coding_transcript_variant	MODIFIER	MAPT-AS1	ENSG00000264589	Transcript	ENST00000579599.1	lncRNA	-	1/1	-	-	-	-	-	-	-	-	-	0.751	-0.091125	-
NSF/MAPT/KANSL1	rs8712	17:45856468:G:T	0.858888	17	45856468	T	G	0.159004	17:45856468-45856468	T	intron_variant,non_coding_transcript_variant	MODIFIER	MAPT-AS1	ENSG00000264589	Transcript	ENST00000634876.2	lncRNA	-	1/6	-	-	-	-	-	-	-	-	-	0.751	-0.091125	-
NSF/MAPT/KANSL1	rs8712	17:45856468:G:T	0.858888	17	45856468	T	G	0.159004	17:45856468-45856468	T	upstream_gene_variant	MODIFIER	-	ENSG00000303280	Transcript	ENST00000793354.1	lncRNA	-	-	-	-	-	-	-	-	-	-	-	0.751	-0.091125	-
NSF/MAPT/KANSL1	rs8712	17:45856468:G:T	0.858888	17	45856468	T	G	0.159004	17:45856468-45856468	T	intron_variant,non_coding_transcript_variant	MODIFIER	MAPT-AS1	ENSG00000264589	Transcript	ENST00000653949.2	lncRNA	-	1/1	-	-	-	-	-	-	-	-	-	0.751	-0.091125	-
NSF/MAPT/KANSL1	rs8712	17:45856468:G:T	0.858888	17	45856468	T	G	0.159004	17:45856468-45856468	T	intron_variant,non_coding_transcript_variant	MODIFIER	MAPT-AS1	ENSG00000264589	Transcript	ENST00000793286.1	lncRNA	-	1/1	-	-	-	-	-	-	-	-	-	0.751	-0.091125	-
NSF/MAPT/KANSL1	rs8712	17:45856468:G:T	0.858888	17	45856468	T	G	0.159004	17:45856468-45856468	T	upstream_gene_variant	MODIFIER	MAPT-AS1	ENSG00000264589	Transcript	ENST00000793287.1	lncRNA	-	-	-	-	-	-	-	-	-	-	-	0.751	-0.091125	-
NSF/MAPT/KANSL1	rs8712	17:45856468:G:T	0.858888	17	45856468	T	G	0.159004	17:45856468-45856468	T	upstream_gene_variant	MODIFIER	-	ENSG00000303280	Transcript	ENST00000793355.1	lncRNA	-	-	-	-	-	-	-	-	-	-	-	0.751	-0.091125	-
NSF/MAPT/KANSL1	rs8712	rs76563578	0.859892	17	45856513	G	C	0.162507	17:45856513-45856513	G	upstream_gene_variant	MODIFIER	MAPT-AS1	ENSG00000264589	Transcript	ENST00000793287.1	lncRNA	-	-	-	-	-	-	-	-	-	-	-	0.905	-0.043671	-
NSF/MAPT/KANSL1	rs8712	rs76563578	0.859892	17	45856513	G	C	0.162507	17:45856513-45856513	G	intron_variant,non_coding_transcript_variant	MODIFIER	MAPT-AS1	ENSG00000264589	Transcript	ENST00000579244.1	lncRNA	-	1/1	-	-	-	-	-	-	-	-	-	0.905	-0.043671	-
NSF/MAPT/KANSL1	rs8712	rs76563578	0.859892	17	45856513	G	C	0.162507	17:45856513-45856513	G	intron_variant,non_coding_transcript_variant	MODIFIER	MAPT-AS1	ENSG00000264589	Transcript	ENST00000579599.1	lncRNA	-	1/1	-	-	-	-	-	-	-	-	-	0.905	-0.043671	-
NSF/MAPT/KANSL1	rs8712	rs76563578	0.859892	17	45856513	G	C	0.162507	17:45856513-45856513	G	intron_variant,non_coding_transcript_variant	MODIFIER	MAPT-AS1	ENSG00000264589	Transcript	ENST00000634876.2	lncRNA	-	1/6	-	-	-	-	-	-	-	-	-	0.905	-0.043671	-
NSF/MAPT/KANSL1	rs8712	rs76563578	0.859892	17	45856513	G	C	0.162507	17:45856513-45856513	G	intron_variant,non_coding_transcript_variant	MODIFIER	MAPT-AS1	ENSG00000264589	Transcript	ENST00000649665.1	lncRNA	-	1/2	-	-	-	-	-	-	-	-	-	0.905	-0.043671	-
NSF/MAPT/KANSL1	rs8712	rs76563578	0.859892	17	45856513	G	C	0.162507	17:45856513-45856513	G	intron_variant,non_coding_transcript_variant	MODIFIER	MAPT-AS1	ENSG00000264589	Transcript	ENST00000653949.2	lncRNA	-	1/1	-	-	-	-	-	-	-	-	-	0.905	-0.043671	-
NSF/MAPT/KANSL1	rs8712	rs76563578	0.859892	17	45856513	G	C	0.162507	17:45856513-45856513	G	intron_variant,non_coding_transcript_variant	MODIFIER	MAPT-AS1	ENSG00000264589	Transcript	ENST00000793286.1	lncRNA	-	1/1	-	-	-	-	-	-	-	-	-	0.905	-0.043671	-
NSF/MAPT/KANSL1	rs8712	rs76563578	0.859892	17	45856513	G	C	0.162507	17:45856513-45856513	G	upstream_gene_variant	MODIFIER	-	ENSG00000303280	Transcript	ENST00000793354.1	lncRNA	-	-	-	-	-	-	-	-	-	-	-	0.905	-0.043671	-
NSF/MAPT/KANSL1	rs8712	rs76563578	0.859892	17	45856513	G	C	0.162507	17:45856513-45856513	G	upstream_gene_variant	MODIFIER	-	ENSG00000303280	Transcript	ENST00000793355.1	lncRNA	-	-	-	-	-	-	-	-	-	-	-	0.905	-0.043671	-
NSF/MAPT/KANSL1	rs8712	rs111962225	0.859376	17	45856650	C	G	0.162875	17:45856650-45856650	C	upstream_gene_variant	MODIFIER	-	ENSG00000303280	Transcript	ENST00000793354.1	lncRNA	-	-	-	-	-	-	-	-	-	-	-	2.739	0.248749	-
NSF/MAPT/KANSL1	rs8712	rs111962225	0.859376	17	45856650	C	G	0.162875	17:45856650-45856650	C	intron_variant,non_coding_transcript_variant	MODIFIER	MAPT-AS1	ENSG00000264589	Transcript	ENST00000579599.1	lncRNA	-	1/1	-	-	-	-	-	-	-	-	-	2.739	0.248749	-
NSF/MAPT/KANSL1	rs8712	rs111962225	0.859376	17	45856650	C	G	0.162875	17:45856650-45856650	C	intron_variant,non_coding_transcript_variant	MODIFIER	MAPT-AS1	ENSG00000264589	Transcript	ENST00000579244.1	lncRNA	-	1/1	-	-	-	-	-	-	-	-	-	2.739	0.248749	-
NSF/MAPT/KANSL1	rs8712	rs111962225	0.859376	17	45856650	C	G	0.162875	17:45856650-45856650	C	intron_variant,non_coding_transcript_variant	MODIFIER	MAPT-AS1	ENSG00000264589	Transcript	ENST00000793286.1	lncRNA	-	1/1	-	-	-	-	-	-	-	-	-	2.739	0.248749	-
NSF/MAPT/KANSL1	rs8712	rs111962225	0.859376	17	45856650	C	G	0.162875	17:45856650-45856650	C	intron_variant,non_coding_transcript_variant	MODIFIER	MAPT-AS1	ENSG00000264589	Transcript	ENST00000634876.2	lncRNA	-	1/6	-	-	-	-	-	-	-	-	-	2.739	0.248749	-
NSF/MAPT/KANSL1	rs8712	rs111962225	0.859376	17	45856650	C	G	0.162875	17:45856650-45856650	C	intron_variant,non_coding_transcript_variant	MODIFIER	MAPT-AS1	ENSG00000264589	Transcript	ENST00000649665.1	lncRNA	-	1/2	-	-	-	-	-	-	-	-	-	2.739	0.248749	-
NSF/MAPT/KANSL1	rs8712	rs111962225	0.859376	17	45856650	C	G	0.162875	17:45856650-45856650	C	intron_variant,non_coding_transcript_variant	MODIFIER	MAPT-AS1	ENSG00000264589	Transcript	ENST00000653949.2	lncRNA	-	1/1	-	-	-	-	-	-	-	-	-	2.739	0.248749	-
NSF/MAPT/KANSL1	rs8712	rs111962225	0.859376	17	45856650	C	G	0.162875	17:45856650-45856650	C	upstream_gene_variant	MODIFIER	MAPT-AS1	ENSG00000264589	Transcript	ENST00000793287.1	lncRNA	-	-	-	-	-	-	-	-	-	-	-	2.739	0.248749	-
NSF/MAPT/KANSL1	rs8712	rs111962225	0.859376	17	45856650	C	G	0.162875	17:45856650-45856650	C	upstream_gene_variant	MODIFIER	-	ENSG00000303280	Transcript	ENST00000793355.1	lncRNA	-	-	-	-	-	-	-	-	-	-	-	2.739	0.248749	-
NSF/MAPT/KANSL1	rs8712	rs113093579	0.859986	17	45856750	G	T	0.162814	17:45856750-45856750	G	intron_variant,non_coding_transcript_variant	MODIFIER	MAPT-AS1	ENSG00000264589	Transcript	ENST00000653949.2	lncRNA	-	1/1	-	-	-	-	-	-	-	-	-	0.499	-0.193883	-
NSF/MAPT/KANSL1	rs8712	rs113093579	0.859986	17	45856750	G	T	0.162814	17:45856750-45856750	G	intron_variant,non_coding_transcript_variant	MODIFIER	MAPT-AS1	ENSG00000264589	Transcript	ENST00000579244.1	lncRNA	-	1/1	-	-	-	-	-	-	-	-	-	0.499	-0.193883	-
NSF/MAPT/KANSL1	rs8712	rs113093579	0.859986	17	45856750	G	T	0.162814	17:45856750-45856750	G	intron_variant,non_coding_transcript_variant	MODIFIER	MAPT-AS1	ENSG00000264589	Transcript	ENST00000579599.1	lncRNA	-	1/1	-	-	-	-	-	-	-	-	-	0.499	-0.193883	-
NSF/MAPT/KANSL1	rs8712	rs113093579	0.859986	17	45856750	G	T	0.162814	17:45856750-45856750	G	intron_variant,non_coding_transcript_variant	MODIFIER	MAPT-AS1	ENSG00000264589	Transcript	ENST00000634876.2	lncRNA	-	1/6	-	-	-	-	-	-	-	-	-	0.499	-0.193883	-
NSF/MAPT/KANSL1	rs8712	rs113093579	0.859986	17	45856750	G	T	0.162814	17:45856750-45856750	G	intron_variant,non_coding_transcript_variant	MODIFIER	MAPT-AS1	ENSG00000264589	Transcript	ENST00000649665.1	lncRNA	-	1/2	-	-	-	-	-	-	-	-	-	0.499	-0.193883	-
NSF/MAPT/KANSL1	rs8712	rs113093579	0.859986	17	45856750	G	T	0.162814	17:45856750-45856750	G	intron_variant,non_coding_transcript_variant	MODIFIER	MAPT-AS1	ENSG00000264589	Transcript	ENST00000793286.1	lncRNA	-	1/1	-	-	-	-	-	-	-	-	-	0.499	-0.193883	-
NSF/MAPT/KANSL1	rs8712	rs113093579	0.859986	17	45856750	G	T	0.162814	17:45856750-45856750	G	upstream_gene_variant	MODIFIER	MAPT-AS1	ENSG00000264589	Transcript	ENST00000793287.1	lncRNA	-	-	-	-	-	-	-	-	-	-	-	0.499	-0.193883	-
NSF/MAPT/KANSL1	rs8712	rs113093579	0.859986	17	45856750	G	T	0.162814	17:45856750-45856750	G	upstream_gene_variant	MODIFIER	-	ENSG00000303280	Transcript	ENST00000793354.1	lncRNA	-	-	-	-	-	-	-	-	-	-	-	0.499	-0.193883	-
NSF/MAPT/KANSL1	rs8712	rs113093579	0.859986	17	45856750	G	T	0.162814	17:45856750-45856750	G	upstream_gene_variant	MODIFIER	-	ENSG00000303280	Transcript	ENST00000793355.1	lncRNA	-	-	-	-	-	-	-	-	-	-	-	0.499	-0.193883	-
NSF/MAPT/KANSL1	rs8712	rs113093579	0.859986	17	45856750	G	T	0.162814	17:45856750-45856750	G	downstream_gene_variant	MODIFIER	-	ENSG00000303296	Transcript	ENST00000793436.1	lncRNA	-	-	-	-	-	-	-	-	-	-	-	0.499	-0.193883	-
NSF/MAPT/KANSL1	rs8712	rs62054834	0.860199	17	45856948	C	T	0.162884	17:45856948-45856948	C	intron_variant,non_coding_transcript_variant	MODIFIER	MAPT-AS1	ENSG00000264589	Transcript	ENST00000579244.1	lncRNA	-	1/1	-	-	-	-	-	-	-	-	-	6.098	0.563145	-
NSF/MAPT/KANSL1	rs8712	rs62054834	0.860199	17	45856948	C	T	0.162884	17:45856948-45856948	C	intron_variant,non_coding_transcript_variant	MODIFIER	MAPT-AS1	ENSG00000264589	Transcript	ENST00000579599.1	lncRNA	-	1/1	-	-	-	-	-	-	-	-	-	6.098	0.563145	-
NSF/MAPT/KANSL1	rs8712	rs62054834	0.860199	17	45856948	C	T	0.162884	17:45856948-45856948	C	intron_variant,non_coding_transcript_variant	MODIFIER	MAPT-AS1	ENSG00000264589	Transcript	ENST00000634876.2	lncRNA	-	1/6	-	-	-	-	-	-	-	-	-	6.098	0.563145	-
NSF/MAPT/KANSL1	rs8712	rs62054834	0.860199	17	45856948	C	T	0.162884	17:45856948-45856948	C	intron_variant,non_coding_transcript_variant	MODIFIER	MAPT-AS1	ENSG00000264589	Transcript	ENST00000649665.1	lncRNA	-	1/2	-	-	-	-	-	-	-	-	-	6.098	0.563145	-
NSF/MAPT/KANSL1	rs8712	rs62054834	0.860199	17	45856948	C	T	0.162884	17:45856948-45856948	C	intron_variant,non_coding_transcript_variant	MODIFIER	MAPT-AS1	ENSG00000264589	Transcript	ENST00000653949.2	lncRNA	-	1/1	-	-	-	-	-	-	-	-	-	6.098	0.563145	-
NSF/MAPT/KANSL1	rs8712	rs62054834	0.860199	17	45856948	C	T	0.162884	17:45856948-45856948	C	intron_variant,non_coding_transcript_variant	MODIFIER	MAPT-AS1	ENSG00000264589	Transcript	ENST00000793286.1	lncRNA	-	1/1	-	-	-	-	-	-	-	-	-	6.098	0.563145	-
NSF/MAPT/KANSL1	rs8712	rs62054834	0.860199	17	45856948	C	T	0.162884	17:45856948-45856948	C	upstream_gene_variant	MODIFIER	MAPT-AS1	ENSG00000264589	Transcript	ENST00000793287.1	lncRNA	-	-	-	-	-	-	-	-	-	-	-	6.098	0.563145	-
NSF/MAPT/KANSL1	rs8712	rs62054834	0.860199	17	45856948	C	T	0.162884	17:45856948-45856948	C	upstream_gene_variant	MODIFIER	-	ENSG00000303280	Transcript	ENST00000793354.1	lncRNA	-	-	-	-	-	-	-	-	-	-	-	6.098	0.563145	-
NSF/MAPT/KANSL1	rs8712	rs62054834	0.860199	17	45856948	C	T	0.162884	17:45856948-45856948	C	upstream_gene_variant	MODIFIER	-	ENSG00000303280	Transcript	ENST00000793355.1	lncRNA	-	-	-	-	-	-	-	-	-	-	-	6.098	0.563145	-
NSF/MAPT/KANSL1	rs8712	rs62054834	0.860199	17	45856948	C	T	0.162884	17:45856948-45856948	C	downstream_gene_variant	MODIFIER	-	ENSG00000303296	Transcript	ENST00000793436.1	lncRNA	-	-	-	-	-	-	-	-	-	-	-	6.098	0.563145	-
NSF/MAPT/KANSL1	rs8712	rs112588484	0.860091	17	45857221	G	GT	0.162875	17:45857221-45857222	-	intron_variant,non_coding_transcript_variant	MODIFIER	MAPT-AS1	ENSG00000264589	Transcript	ENST00000579244.1	lncRNA	-	1/1	-	-	-	-	-	-	-	-	-	0.831	-0.06541	-
NSF/MAPT/KANSL1	rs8712	rs112588484	0.860091	17	45857221	G	GT	0.162875	17:45857221-45857222	-	intron_variant,non_coding_transcript_variant	MODIFIER	MAPT-AS1	ENSG00000264589	Transcript	ENST00000579599.1	lncRNA	-	1/1	-	-	-	-	-	-	-	-	-	0.831	-0.06541	-
NSF/MAPT/KANSL1	rs8712	rs112588484	0.860091	17	45857221	G	GT	0.162875	17:45857221-45857222	-	intron_variant,non_coding_transcript_variant	MODIFIER	MAPT-AS1	ENSG00000264589	Transcript	ENST00000634876.2	lncRNA	-	1/6	-	-	-	-	-	-	-	-	-	0.831	-0.06541	-
NSF/MAPT/KANSL1	rs8712	rs112588484	0.860091	17	45857221	G	GT	0.162875	17:45857221-45857222	-	intron_variant,non_coding_transcript_variant	MODIFIER	MAPT-AS1	ENSG00000264589	Transcript	ENST00000649665.1	lncRNA	-	1/2	-	-	-	-	-	-	-	-	-	0.831	-0.06541	-
NSF/MAPT/KANSL1	rs8712	rs112588484	0.860091	17	45857221	G	GT	0.162875	17:45857221-45857222	-	intron_variant,non_coding_transcript_variant	MODIFIER	MAPT-AS1	ENSG00000264589	Transcript	ENST00000653949.2	lncRNA	-	1/1	-	-	-	-	-	-	-	-	-	0.831	-0.06541	-
NSF/MAPT/KANSL1	rs8712	rs112588484	0.860091	17	45857221	G	GT	0.162875	17:45857221-45857222	-	intron_variant,non_coding_transcript_variant	MODIFIER	MAPT-AS1	ENSG00000264589	Transcript	ENST00000793286.1	lncRNA	-	1/1	-	-	-	-	-	-	-	-	-	0.831	-0.06541	-
NSF/MAPT/KANSL1	rs8712	rs112588484	0.860091	17	45857221	G	GT	0.162875	17:45857221-45857222	-	upstream_gene_variant	MODIFIER	-	ENSG00000303280	Transcript	ENST00000793355.1	lncRNA	-	-	-	-	-	-	-	-	-	-	-	0.831	-0.06541	-
NSF/MAPT/KANSL1	rs8712	rs112588484	0.860091	17	45857221	G	GT	0.162875	17:45857221-45857222	-	downstream_gene_variant	MODIFIER	-	ENSG00000303296	Transcript	ENST00000793436.1	lncRNA	-	-	-	-	-	-	-	-	-	-	-	0.831	-0.06541	-
NSF/MAPT/KANSL1	rs8712	rs112588484	0.860091	17	45857221	G	GT	0.162875	17:45857221-45857222	-	upstream_gene_variant	MODIFIER	MAPT-AS1	ENSG00000264589	Transcript	ENST00000793287.1	lncRNA	-	-	-	-	-	-	-	-	-	-	-	0.831	-0.06541	-
NSF/MAPT/KANSL1	rs8712	rs112588484	0.860091	17	45857221	G	GT	0.162875	17:45857221-45857222	-	upstream_gene_variant	MODIFIER	-	ENSG00000303280	Transcript	ENST00000793354.1	lncRNA	-	-	-	-	-	-	-	-	-	-	-	0.831	-0.06541	-
NSF/MAPT/KANSL1	rs8712	rs62054835	0.859697	17	45857306	C	A	0.162889	17:45857306-45857306	C	downstream_gene_variant	MODIFIER	-	ENSG00000303296	Transcript	ENST00000793436.1	lncRNA	-	-	-	-	-	-	-	-	-	-	-	1.872	0.146402	-
NSF/MAPT/KANSL1	rs8712	rs62054835	0.859697	17	45857306	C	A	0.162889	17:45857306-45857306	C	upstream_gene_variant	MODIFIER	-	ENSG00000303280	Transcript	ENST00000793355.1	lncRNA	-	-	-	-	-	-	-	-	-	-	-	1.872	0.146402	-
NSF/MAPT/KANSL1	rs8712	rs62054835	0.859697	17	45857306	C	A	0.162889	17:45857306-45857306	C	intron_variant,non_coding_transcript_variant	MODIFIER	MAPT-AS1	ENSG00000264589	Transcript	ENST00000579244.1	lncRNA	-	1/1	-	-	-	-	-	-	-	-	-	1.872	0.146402	-
NSF/MAPT/KANSL1	rs8712	rs62054835	0.859697	17	45857306	C	A	0.162889	17:45857306-45857306	C	intron_variant,non_coding_transcript_variant	MODIFIER	MAPT-AS1	ENSG00000264589	Transcript	ENST00000579599.1	lncRNA	-	1/1	-	-	-	-	-	-	-	-	-	1.872	0.146402	-
NSF/MAPT/KANSL1	rs8712	rs62054835	0.859697	17	45857306	C	A	0.162889	17:45857306-45857306	C	intron_variant,non_coding_transcript_variant	MODIFIER	MAPT-AS1	ENSG00000264589	Transcript	ENST00000634876.2	lncRNA	-	1/6	-	-	-	-	-	-	-	-	-	1.872	0.146402	-
NSF/MAPT/KANSL1	rs8712	rs62054835	0.859697	17	45857306	C	A	0.162889	17:45857306-45857306	C	intron_variant,non_coding_transcript_variant	MODIFIER	MAPT-AS1	ENSG00000264589	Transcript	ENST00000649665.1	lncRNA	-	1/2	-	-	-	-	-	-	-	-	-	1.872	0.146402	-
NSF/MAPT/KANSL1	rs8712	rs62054835	0.859697	17	45857306	C	A	0.162889	17:45857306-45857306	C	intron_variant,non_coding_transcript_variant	MODIFIER	MAPT-AS1	ENSG00000264589	Transcript	ENST00000653949.2	lncRNA	-	1/1	-	-	-	-	-	-	-	-	-	1.872	0.146402	-
NSF/MAPT/KANSL1	rs8712	rs62054835	0.859697	17	45857306	C	A	0.162889	17:45857306-45857306	C	intron_variant,non_coding_transcript_variant	MODIFIER	MAPT-AS1	ENSG00000264589	Transcript	ENST00000793286.1	lncRNA	-	1/1	-	-	-	-	-	-	-	-	-	1.872	0.146402	-
NSF/MAPT/KANSL1	rs8712	rs62054835	0.859697	17	45857306	C	A	0.162889	17:45857306-45857306	C	upstream_gene_variant	MODIFIER	MAPT-AS1	ENSG00000264589	Transcript	ENST00000793287.1	lncRNA	-	-	-	-	-	-	-	-	-	-	-	1.872	0.146402	-
NSF/MAPT/KANSL1	rs8712	rs62054835	0.859697	17	45857306	C	A	0.162889	17:45857306-45857306	C	upstream_gene_variant	MODIFIER	-	ENSG00000303280	Transcript	ENST00000793354.1	lncRNA	-	-	-	-	-	-	-	-	-	-	-	1.872	0.146402	-
NSF/MAPT/KANSL1	rs8712	rs10445369	0.859701	17	45857410	G	A	0.162888	17:45857410-45857410	G	intron_variant,non_coding_transcript_variant	MODIFIER	MAPT-AS1	ENSG00000264589	Transcript	ENST00000634876.2	lncRNA	-	1/6	-	-	-	-	-	-	-	-	-	2.137	0.181569	-
NSF/MAPT/KANSL1	rs8712	rs10445369	0.859701	17	45857410	G	A	0.162888	17:45857410-45857410	G	intron_variant,non_coding_transcript_variant	MODIFIER	MAPT-AS1	ENSG00000264589	Transcript	ENST00000649665.1	lncRNA	-	1/2	-	-	-	-	-	-	-	-	-	2.137	0.181569	-
NSF/MAPT/KANSL1	rs8712	rs10445369	0.859701	17	45857410	G	A	0.162888	17:45857410-45857410	G	intron_variant,non_coding_transcript_variant	MODIFIER	MAPT-AS1	ENSG00000264589	Transcript	ENST00000653949.2	lncRNA	-	1/1	-	-	-	-	-	-	-	-	-	2.137	0.181569	-
NSF/MAPT/KANSL1	rs8712	rs10445369	0.859701	17	45857410	G	A	0.162888	17:45857410-45857410	G	intron_variant,non_coding_transcript_variant	MODIFIER	MAPT-AS1	ENSG00000264589	Transcript	ENST00000793286.1	lncRNA	-	1/1	-	-	-	-	-	-	-	-	-	2.137	0.181569	-
NSF/MAPT/KANSL1	rs8712	rs10445369	0.859701	17	45857410	G	A	0.162888	17:45857410-45857410	G	upstream_gene_variant	MODIFIER	MAPT-AS1	ENSG00000264589	Transcript	ENST00000793287.1	lncRNA	-	-	-	-	-	-	-	-	-	-	-	2.137	0.181569	-
NSF/MAPT/KANSL1	rs8712	rs10445369	0.859701	17	45857410	G	A	0.162888	17:45857410-45857410	G	upstream_gene_variant	MODIFIER	-	ENSG00000303280	Transcript	ENST00000793354.1	lncRNA	-	-	-	-	-	-	-	-	-	-	-	2.137	0.181569	-
NSF/MAPT/KANSL1	rs8712	rs10445369	0.859701	17	45857410	G	A	0.162888	17:45857410-45857410	G	upstream_gene_variant	MODIFIER	-	ENSG00000303280	Transcript	ENST00000793355.1	lncRNA	-	-	-	-	-	-	-	-	-	-	-	2.137	0.181569	-
NSF/MAPT/KANSL1	rs8712	rs10445369	0.859701	17	45857410	G	A	0.162888	17:45857410-45857410	G	downstream_gene_variant	MODIFIER	-	ENSG00000303296	Transcript	ENST00000793436.1	lncRNA	-	-	-	-	-	-	-	-	-	-	-	2.137	0.181569	-
NSF/MAPT/KANSL1	rs8712	rs10445369	0.859701	17	45857410	G	A	0.162888	17:45857410-45857410	G	intron_variant,non_coding_transcript_variant	MODIFIER	MAPT-AS1	ENSG00000264589	Transcript	ENST00000579599.1	lncRNA	-	1/1	-	-	-	-	-	-	-	-	-	2.137	0.181569	-
NSF/MAPT/KANSL1	rs8712	rs10445369	0.859701	17	45857410	G	A	0.162888	17:45857410-45857410	G	intron_variant,non_coding_transcript_variant	MODIFIER	MAPT-AS1	ENSG00000264589	Transcript	ENST00000579244.1	lncRNA	-	1/1	-	-	-	-	-	-	-	-	-	2.137	0.181569	-
NSF/MAPT/KANSL1	rs8712	rs10445334	0.859823	17	45857460	G	T	0.162906	17:45857460-45857460	G	downstream_gene_variant	MODIFIER	-	ENSG00000303296	Transcript	ENST00000793436.1	lncRNA	-	-	-	-	-	-	-	-	-	-	-	0.665	-0.121889	-
NSF/MAPT/KANSL1	rs8712	rs10445334	0.859823	17	45857460	G	T	0.162906	17:45857460-45857460	G	intron_variant,non_coding_transcript_variant	MODIFIER	MAPT-AS1	ENSG00000264589	Transcript	ENST00000579244.1	lncRNA	-	1/1	-	-	-	-	-	-	-	-	-	0.665	-0.121889	-
NSF/MAPT/KANSL1	rs8712	rs10445334	0.859823	17	45857460	G	T	0.162906	17:45857460-45857460	G	intron_variant,non_coding_transcript_variant	MODIFIER	MAPT-AS1	ENSG00000264589	Transcript	ENST00000649665.1	lncRNA	-	1/2	-	-	-	-	-	-	-	-	-	0.665	-0.121889	-
NSF/MAPT/KANSL1	rs8712	rs10445334	0.859823	17	45857460	G	T	0.162906	17:45857460-45857460	G	intron_variant,non_coding_transcript_variant	MODIFIER	MAPT-AS1	ENSG00000264589	Transcript	ENST00000653949.2	lncRNA	-	1/1	-	-	-	-	-	-	-	-	-	0.665	-0.121889	-
NSF/MAPT/KANSL1	rs8712	rs10445334	0.859823	17	45857460	G	T	0.162906	17:45857460-45857460	G	intron_variant,non_coding_transcript_variant	MODIFIER	MAPT-AS1	ENSG00000264589	Transcript	ENST00000579599.1	lncRNA	-	1/1	-	-	-	-	-	-	-	-	-	0.665	-0.121889	-
NSF/MAPT/KANSL1	rs8712	rs10445334	0.859823	17	45857460	G	T	0.162906	17:45857460-45857460	G	intron_variant,non_coding_transcript_variant	MODIFIER	MAPT-AS1	ENSG00000264589	Transcript	ENST00000634876.2	lncRNA	-	1/6	-	-	-	-	-	-	-	-	-	0.665	-0.121889	-
NSF/MAPT/KANSL1	rs8712	rs10445334	0.859823	17	45857460	G	T	0.162906	17:45857460-45857460	G	upstream_gene_variant	MODIFIER	-	ENSG00000303280	Transcript	ENST00000793354.1	lncRNA	-	-	-	-	-	-	-	-	-	-	-	0.665	-0.121889	-
NSF/MAPT/KANSL1	rs8712	rs10445334	0.859823	17	45857460	G	T	0.162906	17:45857460-45857460	G	upstream_gene_variant	MODIFIER	-	ENSG00000303280	Transcript	ENST00000793355.1	lncRNA	-	-	-	-	-	-	-	-	-	-	-	0.665	-0.121889	-
NSF/MAPT/KANSL1	rs8712	rs10445334	0.859823	17	45857460	G	T	0.162906	17:45857460-45857460	G	intron_variant,non_coding_transcript_variant	MODIFIER	MAPT-AS1	ENSG00000264589	Transcript	ENST00000793286.1	lncRNA	-	1/1	-	-	-	-	-	-	-	-	-	0.665	-0.121889	-
NSF/MAPT/KANSL1	rs8712	rs10445334	0.859823	17	45857460	G	T	0.162906	17:45857460-45857460	G	upstream_gene_variant	MODIFIER	MAPT-AS1	ENSG00000264589	Transcript	ENST00000793287.1	lncRNA	-	-	-	-	-	-	-	-	-	-	-	0.665	-0.121889	-
NSF/MAPT/KANSL1	rs8712	rs10445335	0.859701	17	45857530	A	T	0.162907	17:45857530-45857530	A	intron_variant,non_coding_transcript_variant	MODIFIER	MAPT-AS1	ENSG00000264589	Transcript	ENST00000649665.1	lncRNA	-	1/2	-	-	-	-	-	-	-	-	-	1.892	0.149198	-
NSF/MAPT/KANSL1	rs8712	rs10445335	0.859701	17	45857530	A	T	0.162907	17:45857530-45857530	A	intron_variant,non_coding_transcript_variant	MODIFIER	MAPT-AS1	ENSG00000264589	Transcript	ENST00000634876.2	lncRNA	-	1/6	-	-	-	-	-	-	-	-	-	1.892	0.149198	-
NSF/MAPT/KANSL1	rs8712	rs10445335	0.859701	17	45857530	A	T	0.162907	17:45857530-45857530	A	upstream_gene_variant	MODIFIER	-	ENSG00000303280	Transcript	ENST00000793354.1	lncRNA	-	-	-	-	-	-	-	-	-	-	-	1.892	0.149198	-
NSF/MAPT/KANSL1	rs8712	rs10445335	0.859701	17	45857530	A	T	0.162907	17:45857530-45857530	A	intron_variant,non_coding_transcript_variant	MODIFIER	MAPT-AS1	ENSG00000264589	Transcript	ENST00000579244.1	lncRNA	-	1/1	-	-	-	-	-	-	-	-	-	1.892	0.149198	-
NSF/MAPT/KANSL1	rs8712	rs10445335	0.859701	17	45857530	A	T	0.162907	17:45857530-45857530	A	intron_variant,non_coding_transcript_variant	MODIFIER	MAPT-AS1	ENSG00000264589	Transcript	ENST00000579599.1	lncRNA	-	1/1	-	-	-	-	-	-	-	-	-	1.892	0.149198	-
NSF/MAPT/KANSL1	rs8712	rs10445335	0.859701	17	45857530	A	T	0.162907	17:45857530-45857530	A	upstream_gene_variant	MODIFIER	MAPT-AS1	ENSG00000264589	Transcript	ENST00000793287.1	lncRNA	-	-	-	-	-	-	-	-	-	-	-	1.892	0.149198	-
NSF/MAPT/KANSL1	rs8712	rs10445335	0.859701	17	45857530	A	T	0.162907	17:45857530-45857530	A	intron_variant,non_coding_transcript_variant	MODIFIER	MAPT-AS1	ENSG00000264589	Transcript	ENST00000653949.2	lncRNA	-	1/1	-	-	-	-	-	-	-	-	-	1.892	0.149198	-
NSF/MAPT/KANSL1	rs8712	rs10445335	0.859701	17	45857530	A	T	0.162907	17:45857530-45857530	A	intron_variant,non_coding_transcript_variant	MODIFIER	MAPT-AS1	ENSG00000264589	Transcript	ENST00000793286.1	lncRNA	-	1/1	-	-	-	-	-	-	-	-	-	1.892	0.149198	-
NSF/MAPT/KANSL1	rs8712	rs10445335	0.859701	17	45857530	A	T	0.162907	17:45857530-45857530	A	downstream_gene_variant	MODIFIER	-	ENSG00000303296	Transcript	ENST00000793436.1	lncRNA	-	-	-	-	-	-	-	-	-	-	-	1.892	0.149198	-
NSF/MAPT/KANSL1	rs8712	rs10445335	0.859701	17	45857530	A	T	0.162907	17:45857530-45857530	A	upstream_gene_variant	MODIFIER	-	ENSG00000303280	Transcript	ENST00000793355.1	lncRNA	-	-	-	-	-	-	-	-	-	-	-	1.892	0.149198	-
NSF/MAPT/KANSL1	rs8712	rs10445336	0.859552	17	45857582	G	A	0.16291	17:45857582-45857582	G	intron_variant,non_coding_transcript_variant	MODIFIER	MAPT-AS1	ENSG00000264589	Transcript	ENST00000579599.1	lncRNA	-	1/1	-	-	-	-	-	-	-	-	-	1.581	0.101932	-
NSF/MAPT/KANSL1	rs8712	rs10445336	0.859552	17	45857582	G	A	0.16291	17:45857582-45857582	G	intron_variant,non_coding_transcript_variant	MODIFIER	MAPT-AS1	ENSG00000264589	Transcript	ENST00000579244.1	lncRNA	-	1/1	-	-	-	-	-	-	-	-	-	1.581	0.101932	-
NSF/MAPT/KANSL1	rs8712	rs10445336	0.859552	17	45857582	G	A	0.16291	17:45857582-45857582	G	intron_variant,non_coding_transcript_variant	MODIFIER	MAPT-AS1	ENSG00000264589	Transcript	ENST00000793286.1	lncRNA	-	1/1	-	-	-	-	-	-	-	-	-	1.581	0.101932	-
NSF/MAPT/KANSL1	rs8712	rs10445336	0.859552	17	45857582	G	A	0.16291	17:45857582-45857582	G	intron_variant,non_coding_transcript_variant	MODIFIER	MAPT-AS1	ENSG00000264589	Transcript	ENST00000634876.2	lncRNA	-	1/6	-	-	-	-	-	-	-	-	-	1.581	0.101932	-
NSF/MAPT/KANSL1	rs8712	rs10445336	0.859552	17	45857582	G	A	0.16291	17:45857582-45857582	G	intron_variant,non_coding_transcript_variant	MODIFIER	MAPT-AS1	ENSG00000264589	Transcript	ENST00000653949.2	lncRNA	-	1/1	-	-	-	-	-	-	-	-	-	1.581	0.101932	-
NSF/MAPT/KANSL1	rs8712	rs10445336	0.859552	17	45857582	G	A	0.16291	17:45857582-45857582	G	downstream_gene_variant	MODIFIER	-	ENSG00000303296	Transcript	ENST00000793436.1	lncRNA	-	-	-	-	-	-	-	-	-	-	-	1.581	0.101932	-
NSF/MAPT/KANSL1	rs8712	rs10445336	0.859552	17	45857582	G	A	0.16291	17:45857582-45857582	G	upstream_gene_variant	MODIFIER	MAPT-AS1	ENSG00000264589	Transcript	ENST00000793287.1	lncRNA	-	-	-	-	-	-	-	-	-	-	-	1.581	0.101932	-
NSF/MAPT/KANSL1	rs8712	rs10445336	0.859552	17	45857582	G	A	0.16291	17:45857582-45857582	G	intron_variant,non_coding_transcript_variant	MODIFIER	MAPT-AS1	ENSG00000264589	Transcript	ENST00000649665.1	lncRNA	-	1/2	-	-	-	-	-	-	-	-	-	1.581	0.101932	-
NSF/MAPT/KANSL1	rs8712	rs10445336	0.859552	17	45857582	G	A	0.16291	17:45857582-45857582	G	upstream_gene_variant	MODIFIER	-	ENSG00000303280	Transcript	ENST00000793355.1	lncRNA	-	-	-	-	-	-	-	-	-	-	-	1.581	0.101932	-
NSF/MAPT/KANSL1	rs8712	rs10445336	0.859552	17	45857582	G	A	0.16291	17:45857582-45857582	G	upstream_gene_variant	MODIFIER	-	ENSG00000303280	Transcript	ENST00000793354.1	lncRNA	-	-	-	-	-	-	-	-	-	-	-	1.581	0.101932	-
NSF/MAPT/KANSL1	rs8712	rs10445370	0.859715	17	45857752	A	G	0.162882	17:45857752-45857752	A	upstream_gene_variant	MODIFIER	MAPT-AS1	ENSG00000264589	Transcript	ENST00000793287.1	lncRNA	-	-	-	-	-	-	-	-	-	-	-	4.219	0.38466	-
NSF/MAPT/KANSL1	rs8712	rs10445370	0.859715	17	45857752	A	G	0.162882	17:45857752-45857752	A	intron_variant,non_coding_transcript_variant	MODIFIER	MAPT-AS1	ENSG00000264589	Transcript	ENST00000579244.1	lncRNA	-	1/1	-	-	-	-	-	-	-	-	-	4.219	0.38466	-
NSF/MAPT/KANSL1	rs8712	rs10445370	0.859715	17	45857752	A	G	0.162882	17:45857752-45857752	A	intron_variant,non_coding_transcript_variant	MODIFIER	MAPT-AS1	ENSG00000264589	Transcript	ENST00000649665.1	lncRNA	-	1/2	-	-	-	-	-	-	-	-	-	4.219	0.38466	-
NSF/MAPT/KANSL1	rs8712	rs10445370	0.859715	17	45857752	A	G	0.162882	17:45857752-45857752	A	intron_variant,non_coding_transcript_variant	MODIFIER	MAPT-AS1	ENSG00000264589	Transcript	ENST00000653949.2	lncRNA	-	1/1	-	-	-	-	-	-	-	-	-	4.219	0.38466	-
NSF/MAPT/KANSL1	rs8712	rs10445370	0.859715	17	45857752	A	G	0.162882	17:45857752-45857752	A	intron_variant,non_coding_transcript_variant	MODIFIER	MAPT-AS1	ENSG00000264589	Transcript	ENST00000793286.1	lncRNA	-	1/1	-	-	-	-	-	-	-	-	-	4.219	0.38466	-
NSF/MAPT/KANSL1	rs8712	rs10445370	0.859715	17	45857752	A	G	0.162882	17:45857752-45857752	A	upstream_gene_variant	MODIFIER	-	ENSG00000303280	Transcript	ENST00000793354.1	lncRNA	-	-	-	-	-	-	-	-	-	-	-	4.219	0.38466	-
NSF/MAPT/KANSL1	rs8712	rs10445370	0.859715	17	45857752	A	G	0.162882	17:45857752-45857752	A	upstream_gene_variant	MODIFIER	-	ENSG00000303280	Transcript	ENST00000793355.1	lncRNA	-	-	-	-	-	-	-	-	-	-	-	4.219	0.38466	-
NSF/MAPT/KANSL1	rs8712	rs10445370	0.859715	17	45857752	A	G	0.162882	17:45857752-45857752	A	downstream_gene_variant	MODIFIER	-	ENSG00000303296	Transcript	ENST00000793436.1	lncRNA	-	-	-	-	-	-	-	-	-	-	-	4.219	0.38466	-
NSF/MAPT/KANSL1	rs8712	rs10445370	0.859715	17	45857752	A	G	0.162882	17:45857752-45857752	A	intron_variant,non_coding_transcript_variant	MODIFIER	MAPT-AS1	ENSG00000264589	Transcript	ENST00000579599.1	lncRNA	-	1/1	-	-	-	-	-	-	-	-	-	4.219	0.38466	-
NSF/MAPT/KANSL1	rs8712	rs10445370	0.859715	17	45857752	A	G	0.162882	17:45857752-45857752	A	intron_variant,non_coding_transcript_variant	MODIFIER	MAPT-AS1	ENSG00000264589	Transcript	ENST00000634876.2	lncRNA	-	1/6	-	-	-	-	-	-	-	-	-	4.219	0.38466	-
NSF/MAPT/KANSL1	rs8712	rs55996632	0.860786	17	45858522	T	C	0.162892	17:45858522-45858522	T	intron_variant,non_coding_transcript_variant	MODIFIER	MAPT-AS1	ENSG00000264589	Transcript	ENST00000579244.1	lncRNA	-	1/1	-	-	-	-	-	-	-	-	-	3.036	0.277936	-
NSF/MAPT/KANSL1	rs8712	rs55996632	0.860786	17	45858522	T	C	0.162892	17:45858522-45858522	T	intron_variant,non_coding_transcript_variant	MODIFIER	MAPT-AS1	ENSG00000264589	Transcript	ENST00000653949.2	lncRNA	-	1/1	-	-	-	-	-	-	-	-	-	3.036	0.277936	-
NSF/MAPT/KANSL1	rs8712	rs55996632	0.860786	17	45858522	T	C	0.162892	17:45858522-45858522	T	intron_variant,non_coding_transcript_variant	MODIFIER	MAPT-AS1	ENSG00000264589	Transcript	ENST00000649665.1	lncRNA	-	1/2	-	-	-	-	-	-	-	-	-	3.036	0.277936	-
NSF/MAPT/KANSL1	rs8712	rs55996632	0.860786	17	45858522	T	C	0.162892	17:45858522-45858522	T	downstream_gene_variant	MODIFIER	-	ENSG00000303296	Transcript	ENST00000793436.1	lncRNA	-	-	-	-	-	-	-	-	-	-	-	3.036	0.277936	-
NSF/MAPT/KANSL1	rs8712	rs55996632	0.860786	17	45858522	T	C	0.162892	17:45858522-45858522	T	intron_variant,non_coding_transcript_variant	MODIFIER	MAPT-AS1	ENSG00000264589	Transcript	ENST00000579599.1	lncRNA	-	1/1	-	-	-	-	-	-	-	-	-	3.036	0.277936	-
NSF/MAPT/KANSL1	rs8712	rs55996632	0.860786	17	45858522	T	C	0.162892	17:45858522-45858522	T	intron_variant,non_coding_transcript_variant	MODIFIER	MAPT-AS1	ENSG00000264589	Transcript	ENST00000634876.2	lncRNA	-	1/6	-	-	-	-	-	-	-	-	-	3.036	0.277936	-
NSF/MAPT/KANSL1	rs8712	rs55996632	0.860786	17	45858522	T	C	0.162892	17:45858522-45858522	T	upstream_gene_variant	MODIFIER	-	ENSG00000303280	Transcript	ENST00000793355.1	lncRNA	-	-	-	-	-	-	-	-	-	-	-	3.036	0.277936	-
NSF/MAPT/KANSL1	rs8712	rs55996632	0.860786	17	45858522	T	C	0.162892	17:45858522-45858522	T	intron_variant,non_coding_transcript_variant	MODIFIER	MAPT-AS1	ENSG00000264589	Transcript	ENST00000793286.1	lncRNA	-	1/1	-	-	-	-	-	-	-	-	-	3.036	0.277936	-
NSF/MAPT/KANSL1	rs8712	rs55996632	0.860786	17	45858522	T	C	0.162892	17:45858522-45858522	T	upstream_gene_variant	MODIFIER	-	ENSG00000303280	Transcript	ENST00000793354.1	lncRNA	-	-	-	-	-	-	-	-	-	-	-	3.036	0.277936	-
NSF/MAPT/KANSL1	rs8712	rs55886302	0.860479	17	45858645	G	A	0.162895	17:45858645-45858645	G	intron_variant,non_coding_transcript_variant	MODIFIER	MAPT-AS1	ENSG00000264589	Transcript	ENST00000579244.1	lncRNA	-	1/1	-	-	-	-	-	-	-	-	-	3.6	0.329632	-
NSF/MAPT/KANSL1	rs8712	rs55886302	0.860479	17	45858645	G	A	0.162895	17:45858645-45858645	G	intron_variant,non_coding_transcript_variant	MODIFIER	MAPT-AS1	ENSG00000264589	Transcript	ENST00000653949.2	lncRNA	-	1/1	-	-	-	-	-	-	-	-	-	3.6	0.329632	-
NSF/MAPT/KANSL1	rs8712	rs55886302	0.860479	17	45858645	G	A	0.162895	17:45858645-45858645	G	intron_variant,non_coding_transcript_variant	MODIFIER	MAPT-AS1	ENSG00000264589	Transcript	ENST00000649665.1	lncRNA	-	1/2	-	-	-	-	-	-	-	-	-	3.6	0.329632	-
NSF/MAPT/KANSL1	rs8712	rs55886302	0.860479	17	45858645	G	A	0.162895	17:45858645-45858645	G	downstream_gene_variant	MODIFIER	-	ENSG00000303296	Transcript	ENST00000793436.1	lncRNA	-	-	-	-	-	-	-	-	-	-	-	3.6	0.329632	-
NSF/MAPT/KANSL1	rs8712	rs55886302	0.860479	17	45858645	G	A	0.162895	17:45858645-45858645	G	intron_variant,non_coding_transcript_variant	MODIFIER	MAPT-AS1	ENSG00000264589	Transcript	ENST00000579599.1	lncRNA	-	1/1	-	-	-	-	-	-	-	-	-	3.6	0.329632	-
NSF/MAPT/KANSL1	rs8712	rs55886302	0.860479	17	45858645	G	A	0.162895	17:45858645-45858645	G	intron_variant,non_coding_transcript_variant	MODIFIER	MAPT-AS1	ENSG00000264589	Transcript	ENST00000634876.2	lncRNA	-	1/6	-	-	-	-	-	-	-	-	-	3.6	0.329632	-
NSF/MAPT/KANSL1	rs8712	rs55886302	0.860479	17	45858645	G	A	0.162895	17:45858645-45858645	G	upstream_gene_variant	MODIFIER	-	ENSG00000303280	Transcript	ENST00000793355.1	lncRNA	-	-	-	-	-	-	-	-	-	-	-	3.6	0.329632	-
NSF/MAPT/KANSL1	rs8712	rs55886302	0.860479	17	45858645	G	A	0.162895	17:45858645-45858645	G	intron_variant,non_coding_transcript_variant	MODIFIER	MAPT-AS1	ENSG00000264589	Transcript	ENST00000793286.1	lncRNA	-	1/1	-	-	-	-	-	-	-	-	-	3.6	0.329632	-
NSF/MAPT/KANSL1	rs8712	rs55886302	0.860479	17	45858645	G	A	0.162895	17:45858645-45858645	G	upstream_gene_variant	MODIFIER	-	ENSG00000303280	Transcript	ENST00000793354.1	lncRNA	-	-	-	-	-	-	-	-	-	-	-	3.6	0.329632	-
NSF/MAPT/KANSL1	rs8712	rs56136075	0.860475	17	45858932	A	C	0.162893	17:45858932-45858932	A	intron_variant,non_coding_transcript_variant	MODIFIER	MAPT-AS1	ENSG00000264589	Transcript	ENST00000649665.1	lncRNA	-	1/2	-	-	-	-	-	-	-	-	-	12.7	1.26986	-
NSF/MAPT/KANSL1	rs8712	rs56136075	0.860475	17	45858932	A	C	0.162893	17:45858932-45858932	A	intron_variant,non_coding_transcript_variant	MODIFIER	MAPT-AS1	ENSG00000264589	Transcript	ENST00000579599.1	lncRNA	-	1/1	-	-	-	-	-	-	-	-	-	12.7	1.26986	-
NSF/MAPT/KANSL1	rs8712	rs56136075	0.860475	17	45858932	A	C	0.162893	17:45858932-45858932	A	intron_variant,non_coding_transcript_variant	MODIFIER	MAPT-AS1	ENSG00000264589	Transcript	ENST00000634876.2	lncRNA	-	1/6	-	-	-	-	-	-	-	-	-	12.7	1.26986	-
NSF/MAPT/KANSL1	rs8712	rs56136075	0.860475	17	45858932	A	C	0.162893	17:45858932-45858932	A	upstream_gene_variant	MODIFIER	-	ENSG00000303280	Transcript	ENST00000793355.1	lncRNA	-	-	-	-	-	-	-	-	-	-	-	12.7	1.26986	-
NSF/MAPT/KANSL1	rs8712	rs56136075	0.860475	17	45858932	A	C	0.162893	17:45858932-45858932	A	intron_variant,non_coding_transcript_variant	MODIFIER	MAPT-AS1	ENSG00000264589	Transcript	ENST00000653949.2	lncRNA	-	1/1	-	-	-	-	-	-	-	-	-	12.7	1.26986	-
NSF/MAPT/KANSL1	rs8712	rs56136075	0.860475	17	45858932	A	C	0.162893	17:45858932-45858932	A	intron_variant,non_coding_transcript_variant	MODIFIER	MAPT-AS1	ENSG00000264589	Transcript	ENST00000793286.1	lncRNA	-	1/1	-	-	-	-	-	-	-	-	-	12.7	1.26986	-
NSF/MAPT/KANSL1	rs8712	rs56136075	0.860475	17	45858932	A	C	0.162893	17:45858932-45858932	A	upstream_gene_variant	MODIFIER	-	ENSG00000303280	Transcript	ENST00000793354.1	lncRNA	-	-	-	-	-	-	-	-	-	-	-	12.7	1.26986	-
NSF/MAPT/KANSL1	rs8712	rs56136075	0.860475	17	45858932	A	C	0.162893	17:45858932-45858932	A	downstream_gene_variant	MODIFIER	-	ENSG00000303296	Transcript	ENST00000793436.1	lncRNA	-	-	-	-	-	-	-	-	-	-	-	12.7	1.26986	-
NSF/MAPT/KANSL1	rs8712	rs56136075	0.860475	17	45858932	A	C	0.162893	17:45858932-45858932	A	intron_variant,non_coding_transcript_variant	MODIFIER	MAPT-AS1	ENSG00000264589	Transcript	ENST00000579244.1	lncRNA	-	1/1	-	-	-	-	-	-	-	-	-	12.7	1.26986	-
NSF/MAPT/KANSL1	rs8712	rs62054839	0.860537	17	45859438	G	A	0.161945	17:45859438-45859438	G	downstream_gene_variant	MODIFIER	-	ENSG00000303296	Transcript	ENST00000793436.1	lncRNA	-	-	-	-	-	-	-	-	-	-	-	0.395	-0.252139	-
NSF/MAPT/KANSL1	rs8712	rs62054839	0.860537	17	45859438	G	A	0.161945	17:45859438-45859438	G	intron_variant,non_coding_transcript_variant	MODIFIER	MAPT-AS1	ENSG00000264589	Transcript	ENST00000579599.1	lncRNA	-	1/1	-	-	-	-	-	-	-	-	-	0.395	-0.252139	-
NSF/MAPT/KANSL1	rs8712	rs62054839	0.860537	17	45859438	G	A	0.161945	17:45859438-45859438	G	intron_variant,non_coding_transcript_variant	MODIFIER	MAPT-AS1	ENSG00000264589	Transcript	ENST00000634876.2	lncRNA	-	1/6	-	-	-	-	-	-	-	-	-	0.395	-0.252139	-
NSF/MAPT/KANSL1	rs8712	rs62054839	0.860537	17	45859438	G	A	0.161945	17:45859438-45859438	G	intron_variant,non_coding_transcript_variant	MODIFIER	MAPT-AS1	ENSG00000264589	Transcript	ENST00000649665.1	lncRNA	-	1/2	-	-	-	-	-	-	-	-	-	0.395	-0.252139	-
NSF/MAPT/KANSL1	rs8712	rs62054839	0.860537	17	45859438	G	A	0.161945	17:45859438-45859438	G	intron_variant,non_coding_transcript_variant	MODIFIER	MAPT-AS1	ENSG00000264589	Transcript	ENST00000579244.1	lncRNA	-	1/1	-	-	-	-	-	-	-	-	-	0.395	-0.252139	-
NSF/MAPT/KANSL1	rs8712	rs62054839	0.860537	17	45859438	G	A	0.161945	17:45859438-45859438	G	upstream_gene_variant	MODIFIER	-	ENSG00000303280	Transcript	ENST00000793354.1	lncRNA	-	-	-	-	-	-	-	-	-	-	-	0.395	-0.252139	-
NSF/MAPT/KANSL1	rs8712	rs62054839	0.860537	17	45859438	G	A	0.161945	17:45859438-45859438	G	upstream_gene_variant	MODIFIER	-	ENSG00000303280	Transcript	ENST00000793355.1	lncRNA	-	-	-	-	-	-	-	-	-	-	-	0.395	-0.252139	-
NSF/MAPT/KANSL1	rs8712	rs62054839	0.860537	17	45859438	G	A	0.161945	17:45859438-45859438	G	intron_variant,non_coding_transcript_variant	MODIFIER	MAPT-AS1	ENSG00000264589	Transcript	ENST00000653949.2	lncRNA	-	1/1	-	-	-	-	-	-	-	-	-	0.395	-0.252139	-
NSF/MAPT/KANSL1	rs8712	rs62054839	0.860537	17	45859438	G	A	0.161945	17:45859438-45859438	G	intron_variant,non_coding_transcript_variant	MODIFIER	MAPT-AS1	ENSG00000264589	Transcript	ENST00000793286.1	lncRNA	-	1/1	-	-	-	-	-	-	-	-	-	0.395	-0.252139	-
NSF/MAPT/KANSL1	rs8712	rs62054840	0.860054	17	45859446	A	G	0.16195	17:45859446-45859446	A	intron_variant,non_coding_transcript_variant	MODIFIER	MAPT-AS1	ENSG00000264589	Transcript	ENST00000634876.2	lncRNA	-	1/6	-	-	-	-	-	-	-	-	-	0.72	-0.101981	-
NSF/MAPT/KANSL1	rs8712	rs62054840	0.860054	17	45859446	A	G	0.16195	17:45859446-45859446	A	intron_variant,non_coding_transcript_variant	MODIFIER	MAPT-AS1	ENSG00000264589	Transcript	ENST00000579244.1	lncRNA	-	1/1	-	-	-	-	-	-	-	-	-	0.72	-0.101981	-
NSF/MAPT/KANSL1	rs8712	rs62054840	0.860054	17	45859446	A	G	0.16195	17:45859446-45859446	A	intron_variant,non_coding_transcript_variant	MODIFIER	MAPT-AS1	ENSG00000264589	Transcript	ENST00000793286.1	lncRNA	-	1/1	-	-	-	-	-	-	-	-	-	0.72	-0.101981	-
NSF/MAPT/KANSL1	rs8712	rs62054840	0.860054	17	45859446	A	G	0.16195	17:45859446-45859446	A	upstream_gene_variant	MODIFIER	-	ENSG00000303280	Transcript	ENST00000793354.1	lncRNA	-	-	-	-	-	-	-	-	-	-	-	0.72	-0.101981	-
NSF/MAPT/KANSL1	rs8712	rs62054840	0.860054	17	45859446	A	G	0.16195	17:45859446-45859446	A	intron_variant,non_coding_transcript_variant	MODIFIER	MAPT-AS1	ENSG00000264589	Transcript	ENST00000649665.1	lncRNA	-	1/2	-	-	-	-	-	-	-	-	-	0.72	-0.101981	-
NSF/MAPT/KANSL1	rs8712	rs62054840	0.860054	17	45859446	A	G	0.16195	17:45859446-45859446	A	intron_variant,non_coding_transcript_variant	MODIFIER	MAPT-AS1	ENSG00000264589	Transcript	ENST00000653949.2	lncRNA	-	1/1	-	-	-	-	-	-	-	-	-	0.72	-0.101981	-
NSF/MAPT/KANSL1	rs8712	rs62054840	0.860054	17	45859446	A	G	0.16195	17:45859446-45859446	A	intron_variant,non_coding_transcript_variant	MODIFIER	MAPT-AS1	ENSG00000264589	Transcript	ENST00000579599.1	lncRNA	-	1/1	-	-	-	-	-	-	-	-	-	0.72	-0.101981	-
NSF/MAPT/KANSL1	rs8712	rs62054840	0.860054	17	45859446	A	G	0.16195	17:45859446-45859446	A	upstream_gene_variant	MODIFIER	-	ENSG00000303280	Transcript	ENST00000793355.1	lncRNA	-	-	-	-	-	-	-	-	-	-	-	0.72	-0.101981	-
NSF/MAPT/KANSL1	rs8712	rs62054840	0.860054	17	45859446	A	G	0.16195	17:45859446-45859446	A	downstream_gene_variant	MODIFIER	-	ENSG00000303296	Transcript	ENST00000793436.1	lncRNA	-	-	-	-	-	-	-	-	-	-	-	0.72	-0.101981	-
NSF/MAPT/KANSL1	rs8712	rs62054841	0.861073	17	45859738	A	G	0.162885	17:45859738-45859738	A	intron_variant,non_coding_transcript_variant	MODIFIER	MAPT-AS1	ENSG00000264589	Transcript	ENST00000579599.1	lncRNA	-	1/1	-	-	-	-	-	-	-	-	-	3.004	0.274862	-
NSF/MAPT/KANSL1	rs8712	rs62054841	0.861073	17	45859738	A	G	0.162885	17:45859738-45859738	A	intron_variant,non_coding_transcript_variant	MODIFIER	MAPT-AS1	ENSG00000264589	Transcript	ENST00000579244.1	lncRNA	-	1/1	-	-	-	-	-	-	-	-	-	3.004	0.274862	-
NSF/MAPT/KANSL1	rs8712	rs62054841	0.861073	17	45859738	A	G	0.162885	17:45859738-45859738	A	intron_variant,non_coding_transcript_variant	MODIFIER	MAPT-AS1	ENSG00000264589	Transcript	ENST00000793286.1	lncRNA	-	1/1	-	-	-	-	-	-	-	-	-	3.004	0.274862	-
NSF/MAPT/KANSL1	rs8712	rs62054841	0.861073	17	45859738	A	G	0.162885	17:45859738-45859738	A	upstream_gene_variant	MODIFIER	-	ENSG00000303280	Transcript	ENST00000793354.1	lncRNA	-	-	-	-	-	-	-	-	-	-	-	3.004	0.274862	-
NSF/MAPT/KANSL1	rs8712	rs62054841	0.861073	17	45859738	A	G	0.162885	17:45859738-45859738	A	upstream_gene_variant	MODIFIER	-	ENSG00000303280	Transcript	ENST00000793355.1	lncRNA	-	-	-	-	-	-	-	-	-	-	-	3.004	0.274862	-
NSF/MAPT/KANSL1	rs8712	rs62054841	0.861073	17	45859738	A	G	0.162885	17:45859738-45859738	A	intron_variant,non_coding_transcript_variant	MODIFIER	MAPT-AS1	ENSG00000264589	Transcript	ENST00000653949.2	lncRNA	-	1/1	-	-	-	-	-	-	-	-	-	3.004	0.274862	-
NSF/MAPT/KANSL1	rs8712	rs62054841	0.861073	17	45859738	A	G	0.162885	17:45859738-45859738	A	downstream_gene_variant	MODIFIER	-	ENSG00000303296	Transcript	ENST00000793436.1	lncRNA	-	-	-	-	-	-	-	-	-	-	-	3.004	0.274862	-
NSF/MAPT/KANSL1	rs8712	rs62054841	0.861073	17	45859738	A	G	0.162885	17:45859738-45859738	A	intron_variant,non_coding_transcript_variant	MODIFIER	MAPT-AS1	ENSG00000264589	Transcript	ENST00000634876.2	lncRNA	-	1/6	-	-	-	-	-	-	-	-	-	3.004	0.274862	-
NSF/MAPT/KANSL1	rs8712	rs62054841	0.861073	17	45859738	A	G	0.162885	17:45859738-45859738	A	intron_variant,non_coding_transcript_variant	MODIFIER	MAPT-AS1	ENSG00000264589	Transcript	ENST00000649665.1	lncRNA	-	1/2	-	-	-	-	-	-	-	-	-	3.004	0.274862	-
NSF/MAPT/KANSL1	rs8712	rs62054842	0.860589	17	45859796	T	C	0.162863	17:45859796-45859796	T	intron_variant,non_coding_transcript_variant	MODIFIER	MAPT-AS1	ENSG00000264589	Transcript	ENST00000579599.1	lncRNA	-	1/1	-	-	-	-	-	-	-	-	-	6.893	0.64651	-
NSF/MAPT/KANSL1	rs8712	rs62054842	0.860589	17	45859796	T	C	0.162863	17:45859796-45859796	T	intron_variant,non_coding_transcript_variant	MODIFIER	MAPT-AS1	ENSG00000264589	Transcript	ENST00000579244.1	lncRNA	-	1/1	-	-	-	-	-	-	-	-	-	6.893	0.64651	-
NSF/MAPT/KANSL1	rs8712	rs62054842	0.860589	17	45859796	T	C	0.162863	17:45859796-45859796	T	intron_variant,non_coding_transcript_variant	MODIFIER	MAPT-AS1	ENSG00000264589	Transcript	ENST00000793286.1	lncRNA	-	1/1	-	-	-	-	-	-	-	-	-	6.893	0.64651	-
NSF/MAPT/KANSL1	rs8712	rs62054842	0.860589	17	45859796	T	C	0.162863	17:45859796-45859796	T	intron_variant,non_coding_transcript_variant	MODIFIER	MAPT-AS1	ENSG00000264589	Transcript	ENST00000634876.2	lncRNA	-	1/6	-	-	-	-	-	-	-	-	-	6.893	0.64651	-
NSF/MAPT/KANSL1	rs8712	rs62054842	0.860589	17	45859796	T	C	0.162863	17:45859796-45859796	T	intron_variant,non_coding_transcript_variant	MODIFIER	MAPT-AS1	ENSG00000264589	Transcript	ENST00000649665.1	lncRNA	-	1/2	-	-	-	-	-	-	-	-	-	6.893	0.64651	-
NSF/MAPT/KANSL1	rs8712	rs62054842	0.860589	17	45859796	T	C	0.162863	17:45859796-45859796	T	intron_variant,non_coding_transcript_variant	MODIFIER	MAPT-AS1	ENSG00000264589	Transcript	ENST00000653949.2	lncRNA	-	1/1	-	-	-	-	-	-	-	-	-	6.893	0.64651	-
NSF/MAPT/KANSL1	rs8712	rs62054842	0.860589	17	45859796	T	C	0.162863	17:45859796-45859796	T	upstream_gene_variant	MODIFIER	-	ENSG00000303280	Transcript	ENST00000793355.1	lncRNA	-	-	-	-	-	-	-	-	-	-	-	6.893	0.64651	-
NSF/MAPT/KANSL1	rs8712	rs62054842	0.860589	17	45859796	T	C	0.162863	17:45859796-45859796	T	downstream_gene_variant	MODIFIER	-	ENSG00000303296	Transcript	ENST00000793436.1	lncRNA	-	-	-	-	-	-	-	-	-	-	-	6.893	0.64651	-
NSF/MAPT/KANSL1	rs8712	rs62054842	0.860589	17	45859796	T	C	0.162863	17:45859796-45859796	T	upstream_gene_variant	MODIFIER	-	ENSG00000303280	Transcript	ENST00000793354.1	lncRNA	-	-	-	-	-	-	-	-	-	-	-	6.893	0.64651	-
NSF/MAPT/KANSL1	rs8712	rs62054843	0.860475	17	45859818	C	T	0.162874	17:45859818-45859818	C	intron_variant,non_coding_transcript_variant	MODIFIER	MAPT-AS1	ENSG00000264589	Transcript	ENST00000579244.1	lncRNA	-	1/1	-	-	-	-	-	-	-	-	-	3.49	0.319779	-
NSF/MAPT/KANSL1	rs8712	rs62054843	0.860475	17	45859818	C	T	0.162874	17:45859818-45859818	C	intron_variant,non_coding_transcript_variant	MODIFIER	MAPT-AS1	ENSG00000264589	Transcript	ENST00000634876.2	lncRNA	-	1/6	-	-	-	-	-	-	-	-	-	3.49	0.319779	-
NSF/MAPT/KANSL1	rs8712	rs62054843	0.860475	17	45859818	C	T	0.162874	17:45859818-45859818	C	intron_variant,non_coding_transcript_variant	MODIFIER	MAPT-AS1	ENSG00000264589	Transcript	ENST00000649665.1	lncRNA	-	1/2	-	-	-	-	-	-	-	-	-	3.49	0.319779	-
NSF/MAPT/KANSL1	rs8712	rs62054843	0.860475	17	45859818	C	T	0.162874	17:45859818-45859818	C	intron_variant,non_coding_transcript_variant	MODIFIER	MAPT-AS1	ENSG00000264589	Transcript	ENST00000653949.2	lncRNA	-	1/1	-	-	-	-	-	-	-	-	-	3.49	0.319779	-
NSF/MAPT/KANSL1	rs8712	rs62054843	0.860475	17	45859818	C	T	0.162874	17:45859818-45859818	C	intron_variant,non_coding_transcript_variant	MODIFIER	MAPT-AS1	ENSG00000264589	Transcript	ENST00000793286.1	lncRNA	-	1/1	-	-	-	-	-	-	-	-	-	3.49	0.319779	-
NSF/MAPT/KANSL1	rs8712	rs62054843	0.860475	17	45859818	C	T	0.162874	17:45859818-45859818	C	upstream_gene_variant	MODIFIER	-	ENSG00000303280	Transcript	ENST00000793354.1	lncRNA	-	-	-	-	-	-	-	-	-	-	-	3.49	0.319779	-
NSF/MAPT/KANSL1	rs8712	rs62054843	0.860475	17	45859818	C	T	0.162874	17:45859818-45859818	C	upstream_gene_variant	MODIFIER	-	ENSG00000303280	Transcript	ENST00000793355.1	lncRNA	-	-	-	-	-	-	-	-	-	-	-	3.49	0.319779	-
NSF/MAPT/KANSL1	rs8712	rs62054843	0.860475	17	45859818	C	T	0.162874	17:45859818-45859818	C	downstream_gene_variant	MODIFIER	-	ENSG00000303296	Transcript	ENST00000793436.1	lncRNA	-	-	-	-	-	-	-	-	-	-	-	3.49	0.319779	-
NSF/MAPT/KANSL1	rs8712	rs62054843	0.860475	17	45859818	C	T	0.162874	17:45859818-45859818	C	intron_variant,non_coding_transcript_variant	MODIFIER	MAPT-AS1	ENSG00000264589	Transcript	ENST00000579599.1	lncRNA	-	1/1	-	-	-	-	-	-	-	-	-	3.49	0.319779	-
NSF/MAPT/KANSL1	rs8712	rs62054844	0.860909	17	45859967	G	T	0.162568	17:45859967-45859967	G	intron_variant,non_coding_transcript_variant	MODIFIER	MAPT-AS1	ENSG00000264589	Transcript	ENST00000579244.1	lncRNA	-	1/1	-	-	-	-	-	-	-	-	-	2.6	0.23439	-
NSF/MAPT/KANSL1	rs8712	rs62054844	0.860909	17	45859967	G	T	0.162568	17:45859967-45859967	G	intron_variant,non_coding_transcript_variant	MODIFIER	MAPT-AS1	ENSG00000264589	Transcript	ENST00000653949.2	lncRNA	-	1/1	-	-	-	-	-	-	-	-	-	2.6	0.23439	-
NSF/MAPT/KANSL1	rs8712	rs62054844	0.860909	17	45859967	G	T	0.162568	17:45859967-45859967	G	intron_variant,non_coding_transcript_variant	MODIFIER	MAPT-AS1	ENSG00000264589	Transcript	ENST00000793286.1	lncRNA	-	1/1	-	-	-	-	-	-	-	-	-	2.6	0.23439	-
NSF/MAPT/KANSL1	rs8712	rs62054844	0.860909	17	45859967	G	T	0.162568	17:45859967-45859967	G	upstream_gene_variant	MODIFIER	-	ENSG00000303280	Transcript	ENST00000793354.1	lncRNA	-	-	-	-	-	-	-	-	-	-	-	2.6	0.23439	-
NSF/MAPT/KANSL1	rs8712	rs62054844	0.860909	17	45859967	G	T	0.162568	17:45859967-45859967	G	intron_variant,non_coding_transcript_variant	MODIFIER	MAPT-AS1	ENSG00000264589	Transcript	ENST00000649665.1	lncRNA	-	1/2	-	-	-	-	-	-	-	-	-	2.6	0.23439	-
NSF/MAPT/KANSL1	rs8712	rs62054844	0.860909	17	45859967	G	T	0.162568	17:45859967-45859967	G	intron_variant,non_coding_transcript_variant	MODIFIER	MAPT-AS1	ENSG00000264589	Transcript	ENST00000579599.1	lncRNA	-	1/1	-	-	-	-	-	-	-	-	-	2.6	0.23439	-
NSF/MAPT/KANSL1	rs8712	rs62054844	0.860909	17	45859967	G	T	0.162568	17:45859967-45859967	G	upstream_gene_variant	MODIFIER	-	ENSG00000303280	Transcript	ENST00000793355.1	lncRNA	-	-	-	-	-	-	-	-	-	-	-	2.6	0.23439	-
NSF/MAPT/KANSL1	rs8712	rs62054844	0.860909	17	45859967	G	T	0.162568	17:45859967-45859967	G	downstream_gene_variant	MODIFIER	-	ENSG00000303296	Transcript	ENST00000793436.1	lncRNA	-	-	-	-	-	-	-	-	-	-	-	2.6	0.23439	-
NSF/MAPT/KANSL1	rs8712	rs62054844	0.860909	17	45859967	G	T	0.162568	17:45859967-45859967	G	intron_variant,non_coding_transcript_variant	MODIFIER	MAPT-AS1	ENSG00000264589	Transcript	ENST00000634876.2	lncRNA	-	1/6	-	-	-	-	-	-	-	-	-	2.6	0.23439	-
NSF/MAPT/KANSL1	rs8712	rs76627340	0.86105	17	45860094	A	G	0.1629	17:45860094-45860094	A	intron_variant,non_coding_transcript_variant	MODIFIER	MAPT-AS1	ENSG00000264589	Transcript	ENST00000579244.1	lncRNA	-	1/1	-	-	-	-	-	-	-	-	-	5.575	0.51085	-
NSF/MAPT/KANSL1	rs8712	rs76627340	0.86105	17	45860094	A	G	0.1629	17:45860094-45860094	A	intron_variant,non_coding_transcript_variant	MODIFIER	MAPT-AS1	ENSG00000264589	Transcript	ENST00000579599.1	lncRNA	-	1/1	-	-	-	-	-	-	-	-	-	5.575	0.51085	-
NSF/MAPT/KANSL1	rs8712	rs76627340	0.86105	17	45860094	A	G	0.1629	17:45860094-45860094	A	intron_variant,non_coding_transcript_variant	MODIFIER	MAPT-AS1	ENSG00000264589	Transcript	ENST00000649665.1	lncRNA	-	1/2	-	-	-	-	-	-	-	-	-	5.575	0.51085	-
NSF/MAPT/KANSL1	rs8712	rs76627340	0.86105	17	45860094	A	G	0.1629	17:45860094-45860094	A	intron_variant,non_coding_transcript_variant	MODIFIER	MAPT-AS1	ENSG00000264589	Transcript	ENST00000653949.2	lncRNA	-	1/1	-	-	-	-	-	-	-	-	-	5.575	0.51085	-
NSF/MAPT/KANSL1	rs8712	rs76627340	0.86105	17	45860094	A	G	0.1629	17:45860094-45860094	A	intron_variant,non_coding_transcript_variant	MODIFIER	MAPT-AS1	ENSG00000264589	Transcript	ENST00000634876.2	lncRNA	-	1/6	-	-	-	-	-	-	-	-	-	5.575	0.51085	-
NSF/MAPT/KANSL1	rs8712	rs76627340	0.86105	17	45860094	A	G	0.1629	17:45860094-45860094	A	non_coding_transcript_exon_variant	MODIFIER	-	ENSG00000303280	Transcript	ENST00000793355.1	lncRNA	1/2	-	58	-	-	-	-	-	-	-	-	5.575	0.51085	-
NSF/MAPT/KANSL1	rs8712	rs76627340	0.86105	17	45860094	A	G	0.1629	17:45860094-45860094	A	downstream_gene_variant	MODIFIER	-	ENSG00000303296	Transcript	ENST00000793436.1	lncRNA	-	-	-	-	-	-	-	-	-	-	-	5.575	0.51085	-
NSF/MAPT/KANSL1	rs8712	rs76627340	0.86105	17	45860094	A	G	0.1629	17:45860094-45860094	A	intron_variant,non_coding_transcript_variant	MODIFIER	MAPT-AS1	ENSG00000264589	Transcript	ENST00000793286.1	lncRNA	-	1/1	-	-	-	-	-	-	-	-	-	5.575	0.51085	-
NSF/MAPT/KANSL1	rs8712	rs76627340	0.86105	17	45860094	A	G	0.1629	17:45860094-45860094	A	splice_region_variant,non_coding_transcript_exon_variant	LOW	-	ENSG00000303280	Transcript	ENST00000793354.1	lncRNA	1/3	-	63	-	-	-	-	-	-	-	-	5.575	0.51085	-
NSF/MAPT/KANSL1	rs8712	rs75945623	0.860095	17	45860139	T	C	0.162941	17:45860139-45860139	T	intron_variant,non_coding_transcript_variant	MODIFIER	MAPT-AS1	ENSG00000264589	Transcript	ENST00000579599.1	lncRNA	-	1/1	-	-	-	-	-	-	-	-	-	0.977	-0.023927	-
NSF/MAPT/KANSL1	rs8712	rs75945623	0.860095	17	45860139	T	C	0.162941	17:45860139-45860139	T	intron_variant,non_coding_transcript_variant	MODIFIER	MAPT-AS1	ENSG00000264589	Transcript	ENST00000579244.1	lncRNA	-	1/1	-	-	-	-	-	-	-	-	-	0.977	-0.023927	-
NSF/MAPT/KANSL1	rs8712	rs75945623	0.860095	17	45860139	T	C	0.162941	17:45860139-45860139	T	intron_variant,non_coding_transcript_variant	MODIFIER	MAPT-AS1	ENSG00000264589	Transcript	ENST00000649665.1	lncRNA	-	1/2	-	-	-	-	-	-	-	-	-	0.977	-0.023927	-
NSF/MAPT/KANSL1	rs8712	rs75945623	0.860095	17	45860139	T	C	0.162941	17:45860139-45860139	T	intron_variant,non_coding_transcript_variant	MODIFIER	MAPT-AS1	ENSG00000264589	Transcript	ENST00000653949.2	lncRNA	-	1/1	-	-	-	-	-	-	-	-	-	0.977	-0.023927	-
NSF/MAPT/KANSL1	rs8712	rs75945623	0.860095	17	45860139	T	C	0.162941	17:45860139-45860139	T	intron_variant,non_coding_transcript_variant	MODIFIER	MAPT-AS1	ENSG00000264589	Transcript	ENST00000793286.1	lncRNA	-	1/1	-	-	-	-	-	-	-	-	-	0.977	-0.023927	-
NSF/MAPT/KANSL1	rs8712	rs75945623	0.860095	17	45860139	T	C	0.162941	17:45860139-45860139	T	intron_variant,non_coding_transcript_variant	MODIFIER	MAPT-AS1	ENSG00000264589	Transcript	ENST00000634876.2	lncRNA	-	1/6	-	-	-	-	-	-	-	-	-	0.977	-0.023927	-
NSF/MAPT/KANSL1	rs8712	rs75945623	0.860095	17	45860139	T	C	0.162941	17:45860139-45860139	T	intron_variant,non_coding_transcript_variant	MODIFIER	-	ENSG00000303280	Transcript	ENST00000793355.1	lncRNA	-	1/1	-	-	-	-	-	-	-	-	-	0.977	-0.023927	-
NSF/MAPT/KANSL1	rs8712	rs75945623	0.860095	17	45860139	T	C	0.162941	17:45860139-45860139	T	downstream_gene_variant	MODIFIER	-	ENSG00000303296	Transcript	ENST00000793436.1	lncRNA	-	-	-	-	-	-	-	-	-	-	-	0.977	-0.023927	-
NSF/MAPT/KANSL1	rs8712	rs75945623	0.860095	17	45860139	T	C	0.162941	17:45860139-45860139	T	intron_variant,non_coding_transcript_variant	MODIFIER	-	ENSG00000303280	Transcript	ENST00000793354.1	lncRNA	-	1/2	-	-	-	-	-	-	-	-	-	0.977	-0.023927	-
NSF/MAPT/KANSL1	rs8712	rs79889833	0.86105	17	45860267	G	A	0.1629	17:45860267-45860267	G	intron_variant,non_coding_transcript_variant	MODIFIER	MAPT-AS1	ENSG00000264589	Transcript	ENST00000653949.2	lncRNA	-	1/1	-	-	-	-	-	-	-	-	-	4.468	0.407015	-
NSF/MAPT/KANSL1	rs8712	rs79889833	0.86105	17	45860267	G	A	0.1629	17:45860267-45860267	G	intron_variant,non_coding_transcript_variant	MODIFIER	MAPT-AS1	ENSG00000264589	Transcript	ENST00000579599.1	lncRNA	-	1/1	-	-	-	-	-	-	-	-	-	4.468	0.407015	-
NSF/MAPT/KANSL1	rs8712	rs79889833	0.86105	17	45860267	G	A	0.1629	17:45860267-45860267	G	intron_variant,non_coding_transcript_variant	MODIFIER	MAPT-AS1	ENSG00000264589	Transcript	ENST00000634876.2	lncRNA	-	1/6	-	-	-	-	-	-	-	-	-	4.468	0.407015	-
NSF/MAPT/KANSL1	rs8712	rs79889833	0.86105	17	45860267	G	A	0.1629	17:45860267-45860267	G	intron_variant,non_coding_transcript_variant	MODIFIER	MAPT-AS1	ENSG00000264589	Transcript	ENST00000649665.1	lncRNA	-	1/2	-	-	-	-	-	-	-	-	-	4.468	0.407015	-
NSF/MAPT/KANSL1	rs8712	rs79889833	0.86105	17	45860267	G	A	0.1629	17:45860267-45860267	G	downstream_gene_variant	MODIFIER	-	ENSG00000303296	Transcript	ENST00000793436.1	lncRNA	-	-	-	-	-	-	-	-	-	-	-	4.468	0.407015	-
NSF/MAPT/KANSL1	rs8712	rs79889833	0.86105	17	45860267	G	A	0.1629	17:45860267-45860267	G	intron_variant,non_coding_transcript_variant	MODIFIER	MAPT-AS1	ENSG00000264589	Transcript	ENST00000793286.1	lncRNA	-	1/1	-	-	-	-	-	-	-	-	-	4.468	0.407015	-
NSF/MAPT/KANSL1	rs8712	rs79889833	0.86105	17	45860267	G	A	0.1629	17:45860267-45860267	G	intron_variant,non_coding_transcript_variant	MODIFIER	-	ENSG00000303280	Transcript	ENST00000793354.1	lncRNA	-	1/2	-	-	-	-	-	-	-	-	-	4.468	0.407015	-
NSF/MAPT/KANSL1	rs8712	rs79889833	0.86105	17	45860267	G	A	0.1629	17:45860267-45860267	G	intron_variant,non_coding_transcript_variant	MODIFIER	-	ENSG00000303280	Transcript	ENST00000793355.1	lncRNA	-	1/1	-	-	-	-	-	-	-	-	-	4.468	0.407015	-
NSF/MAPT/KANSL1	rs8712	rs79889833	0.86105	17	45860267	G	A	0.1629	17:45860267-45860267	G	intron_variant,non_coding_transcript_variant	MODIFIER	MAPT-AS1	ENSG00000264589	Transcript	ENST00000579244.1	lncRNA	-	1/1	-	-	-	-	-	-	-	-	-	4.468	0.407015	-
NSF/MAPT/KANSL1	rs8712	rs77625338	0.860909	17	45860305	T	C	0.1629	17:45860305-45860305	T	intron_variant,non_coding_transcript_variant	MODIFIER	MAPT-AS1	ENSG00000264589	Transcript	ENST00000649665.1	lncRNA	-	1/2	-	-	-	-	-	-	-	-	-	1.776	0.132612	-
NSF/MAPT/KANSL1	rs8712	rs77625338	0.860909	17	45860305	T	C	0.1629	17:45860305-45860305	T	intron_variant,non_coding_transcript_variant	MODIFIER	MAPT-AS1	ENSG00000264589	Transcript	ENST00000579599.1	lncRNA	-	1/1	-	-	-	-	-	-	-	-	-	1.776	0.132612	-
NSF/MAPT/KANSL1	rs8712	rs77625338	0.860909	17	45860305	T	C	0.1629	17:45860305-45860305	T	intron_variant,non_coding_transcript_variant	MODIFIER	MAPT-AS1	ENSG00000264589	Transcript	ENST00000634876.2	lncRNA	-	1/6	-	-	-	-	-	-	-	-	-	1.776	0.132612	-
NSF/MAPT/KANSL1	rs8712	rs77625338	0.860909	17	45860305	T	C	0.1629	17:45860305-45860305	T	downstream_gene_variant	MODIFIER	-	ENSG00000303296	Transcript	ENST00000793436.1	lncRNA	-	-	-	-	-	-	-	-	-	-	-	1.776	0.132612	-
NSF/MAPT/KANSL1	rs8712	rs77625338	0.860909	17	45860305	T	C	0.1629	17:45860305-45860305	T	intron_variant,non_coding_transcript_variant	MODIFIER	MAPT-AS1	ENSG00000264589	Transcript	ENST00000579244.1	lncRNA	-	1/1	-	-	-	-	-	-	-	-	-	1.776	0.132612	-
NSF/MAPT/KANSL1	rs8712	rs77625338	0.860909	17	45860305	T	C	0.1629	17:45860305-45860305	T	intron_variant,non_coding_transcript_variant	MODIFIER	-	ENSG00000303280	Transcript	ENST00000793354.1	lncRNA	-	1/2	-	-	-	-	-	-	-	-	-	1.776	0.132612	-
NSF/MAPT/KANSL1	rs8712	rs77625338	0.860909	17	45860305	T	C	0.1629	17:45860305-45860305	T	intron_variant,non_coding_transcript_variant	MODIFIER	-	ENSG00000303280	Transcript	ENST00000793355.1	lncRNA	-	1/1	-	-	-	-	-	-	-	-	-	1.776	0.132612	-
NSF/MAPT/KANSL1	rs8712	rs77625338	0.860909	17	45860305	T	C	0.1629	17:45860305-45860305	T	intron_variant,non_coding_transcript_variant	MODIFIER	MAPT-AS1	ENSG00000264589	Transcript	ENST00000653949.2	lncRNA	-	1/1	-	-	-	-	-	-	-	-	-	1.776	0.132612	-
NSF/MAPT/KANSL1	rs8712	rs77625338	0.860909	17	45860305	T	C	0.1629	17:45860305-45860305	T	intron_variant,non_coding_transcript_variant	MODIFIER	MAPT-AS1	ENSG00000264589	Transcript	ENST00000793286.1	lncRNA	-	1/1	-	-	-	-	-	-	-	-	-	1.776	0.132612	-
NSF/MAPT/KANSL1	rs8712	rs77489223	0.860828	17	45860370	T	C	0.162901	17:45860370-45860370	T	intron_variant,non_coding_transcript_variant	MODIFIER	MAPT-AS1	ENSG00000264589	Transcript	ENST00000579599.1	lncRNA	-	1/1	-	-	-	-	-	-	-	-	-	0.935	-0.035042	-
NSF/MAPT/KANSL1	rs8712	rs77489223	0.860828	17	45860370	T	C	0.162901	17:45860370-45860370	T	intron_variant,non_coding_transcript_variant	MODIFIER	MAPT-AS1	ENSG00000264589	Transcript	ENST00000579244.1	lncRNA	-	1/1	-	-	-	-	-	-	-	-	-	0.935	-0.035042	-
NSF/MAPT/KANSL1	rs8712	rs77489223	0.860828	17	45860370	T	C	0.162901	17:45860370-45860370	T	intron_variant,non_coding_transcript_variant	MODIFIER	MAPT-AS1	ENSG00000264589	Transcript	ENST00000649665.1	lncRNA	-	1/2	-	-	-	-	-	-	-	-	-	0.935	-0.035042	-
NSF/MAPT/KANSL1	rs8712	rs77489223	0.860828	17	45860370	T	C	0.162901	17:45860370-45860370	T	intron_variant,non_coding_transcript_variant	MODIFIER	MAPT-AS1	ENSG00000264589	Transcript	ENST00000653949.2	lncRNA	-	1/1	-	-	-	-	-	-	-	-	-	0.935	-0.035042	-
NSF/MAPT/KANSL1	rs8712	rs77489223	0.860828	17	45860370	T	C	0.162901	17:45860370-45860370	T	intron_variant,non_coding_transcript_variant	MODIFIER	MAPT-AS1	ENSG00000264589	Transcript	ENST00000793286.1	lncRNA	-	1/1	-	-	-	-	-	-	-	-	-	0.935	-0.035042	-
NSF/MAPT/KANSL1	rs8712	rs77489223	0.860828	17	45860370	T	C	0.162901	17:45860370-45860370	T	intron_variant,non_coding_transcript_variant	MODIFIER	MAPT-AS1	ENSG00000264589	Transcript	ENST00000634876.2	lncRNA	-	1/6	-	-	-	-	-	-	-	-	-	0.935	-0.035042	-
NSF/MAPT/KANSL1	rs8712	rs77489223	0.860828	17	45860370	T	C	0.162901	17:45860370-45860370	T	intron_variant,non_coding_transcript_variant	MODIFIER	-	ENSG00000303280	Transcript	ENST00000793355.1	lncRNA	-	1/1	-	-	-	-	-	-	-	-	-	0.935	-0.035042	-
NSF/MAPT/KANSL1	rs8712	rs77489223	0.860828	17	45860370	T	C	0.162901	17:45860370-45860370	T	downstream_gene_variant	MODIFIER	-	ENSG00000303296	Transcript	ENST00000793436.1	lncRNA	-	-	-	-	-	-	-	-	-	-	-	0.935	-0.035042	-
NSF/MAPT/KANSL1	rs8712	rs77489223	0.860828	17	45860370	T	C	0.162901	17:45860370-45860370	T	intron_variant,non_coding_transcript_variant	MODIFIER	-	ENSG00000303280	Transcript	ENST00000793354.1	lncRNA	-	1/2	-	-	-	-	-	-	-	-	-	0.935	-0.035042	-
NSF/MAPT/KANSL1	rs8712	rs55888391	0.860564	17	45860741	G	A	0.162893	17:45860741-45860741	G	intron_variant,non_coding_transcript_variant	MODIFIER	MAPT-AS1	ENSG00000264589	Transcript	ENST00000793286.1	lncRNA	-	1/1	-	-	-	-	-	-	-	-	-	6.461	0.600584	-
NSF/MAPT/KANSL1	rs8712	rs55888391	0.860564	17	45860741	G	A	0.162893	17:45860741-45860741	G	intron_variant,non_coding_transcript_variant	MODIFIER	MAPT-AS1	ENSG00000264589	Transcript	ENST00000634876.2	lncRNA	-	1/6	-	-	-	-	-	-	-	-	-	6.461	0.600584	-
NSF/MAPT/KANSL1	rs8712	rs55888391	0.860564	17	45860741	G	A	0.162893	17:45860741-45860741	G	intron_variant,non_coding_transcript_variant	MODIFIER	MAPT-AS1	ENSG00000264589	Transcript	ENST00000649665.1	lncRNA	-	1/2	-	-	-	-	-	-	-	-	-	6.461	0.600584	-
NSF/MAPT/KANSL1	rs8712	rs55888391	0.860564	17	45860741	G	A	0.162893	17:45860741-45860741	G	intron_variant,non_coding_transcript_variant	MODIFIER	MAPT-AS1	ENSG00000264589	Transcript	ENST00000653949.2	lncRNA	-	1/1	-	-	-	-	-	-	-	-	-	6.461	0.600584	-
NSF/MAPT/KANSL1	rs8712	rs55888391	0.860564	17	45860741	G	A	0.162893	17:45860741-45860741	G	intron_variant,non_coding_transcript_variant	MODIFIER	MAPT-AS1	ENSG00000264589	Transcript	ENST00000579244.1	lncRNA	-	1/1	-	-	-	-	-	-	-	-	-	6.461	0.600584	-
NSF/MAPT/KANSL1	rs8712	rs55888391	0.860564	17	45860741	G	A	0.162893	17:45860741-45860741	G	intron_variant,non_coding_transcript_variant	MODIFIER	-	ENSG00000303280	Transcript	ENST00000793354.1	lncRNA	-	1/2	-	-	-	-	-	-	-	-	-	6.461	0.600584	-
NSF/MAPT/KANSL1	rs8712	rs55888391	0.860564	17	45860741	G	A	0.162893	17:45860741-45860741	G	intron_variant,non_coding_transcript_variant	MODIFIER	-	ENSG00000303280	Transcript	ENST00000793355.1	lncRNA	-	1/1	-	-	-	-	-	-	-	-	-	6.461	0.600584	-
NSF/MAPT/KANSL1	rs8712	rs55888391	0.860564	17	45860741	G	A	0.162893	17:45860741-45860741	G	downstream_gene_variant	MODIFIER	-	ENSG00000303296	Transcript	ENST00000793436.1	lncRNA	-	-	-	-	-	-	-	-	-	-	-	6.461	0.600584	-
NSF/MAPT/KANSL1	rs8712	rs55888391	0.860564	17	45860741	G	A	0.162893	17:45860741-45860741	G	intron_variant,non_coding_transcript_variant	MODIFIER	MAPT-AS1	ENSG00000264589	Transcript	ENST00000579599.1	lncRNA	-	1/1	-	-	-	-	-	-	-	-	-	6.461	0.600584	-
NSF/MAPT/KANSL1	rs8712	rs74872829	0.861185	17	45861028	G	A	0.162533	17:45861028-45861028	G	downstream_gene_variant	MODIFIER	-	ENSG00000303296	Transcript	ENST00000793436.1	lncRNA	-	-	-	-	-	-	-	-	-	-	-	3.077	0.281827	-
NSF/MAPT/KANSL1	rs8712	rs74872829	0.861185	17	45861028	G	A	0.162533	17:45861028-45861028	G	intron_variant,non_coding_transcript_variant	MODIFIER	MAPT-AS1	ENSG00000264589	Transcript	ENST00000634876.2	lncRNA	-	1/6	-	-	-	-	-	-	-	-	-	3.077	0.281827	-
NSF/MAPT/KANSL1	rs8712	rs74872829	0.861185	17	45861028	G	A	0.162533	17:45861028-45861028	G	intron_variant,non_coding_transcript_variant	MODIFIER	MAPT-AS1	ENSG00000264589	Transcript	ENST00000649665.1	lncRNA	-	1/2	-	-	-	-	-	-	-	-	-	3.077	0.281827	-
NSF/MAPT/KANSL1	rs8712	rs74872829	0.861185	17	45861028	G	A	0.162533	17:45861028-45861028	G	intron_variant,non_coding_transcript_variant	MODIFIER	MAPT-AS1	ENSG00000264589	Transcript	ENST00000579244.1	lncRNA	-	1/1	-	-	-	-	-	-	-	-	-	3.077	0.281827	-
NSF/MAPT/KANSL1	rs8712	rs74872829	0.861185	17	45861028	G	A	0.162533	17:45861028-45861028	G	intron_variant,non_coding_transcript_variant	MODIFIER	MAPT-AS1	ENSG00000264589	Transcript	ENST00000579599.1	lncRNA	-	1/1	-	-	-	-	-	-	-	-	-	3.077	0.281827	-
NSF/MAPT/KANSL1	rs8712	rs74872829	0.861185	17	45861028	G	A	0.162533	17:45861028-45861028	G	intron_variant,non_coding_transcript_variant	MODIFIER	MAPT-AS1	ENSG00000264589	Transcript	ENST00000793286.1	lncRNA	-	1/1	-	-	-	-	-	-	-	-	-	3.077	0.281827	-
NSF/MAPT/KANSL1	rs8712	rs74872829	0.861185	17	45861028	G	A	0.162533	17:45861028-45861028	G	intron_variant,non_coding_transcript_variant	MODIFIER	-	ENSG00000303280	Transcript	ENST00000793354.1	lncRNA	-	1/2	-	-	-	-	-	-	-	-	-	3.077	0.281827	-
NSF/MAPT/KANSL1	rs8712	rs74872829	0.861185	17	45861028	G	A	0.162533	17:45861028-45861028	G	intron_variant,non_coding_transcript_variant	MODIFIER	-	ENSG00000303280	Transcript	ENST00000793355.1	lncRNA	-	1/1	-	-	-	-	-	-	-	-	-	3.077	0.281827	-
NSF/MAPT/KANSL1	rs8712	rs74872829	0.861185	17	45861028	G	A	0.162533	17:45861028-45861028	G	intron_variant,non_coding_transcript_variant	MODIFIER	MAPT-AS1	ENSG00000264589	Transcript	ENST00000653949.2	lncRNA	-	1/1	-	-	-	-	-	-	-	-	-	3.077	0.281827	-
NSF/MAPT/KANSL1	rs8712	rs76329216	0.859981	17	45861133	A	G	0.162895	17:45861133-45861133	A	intron_variant,non_coding_transcript_variant	MODIFIER	MAPT-AS1	ENSG00000264589	Transcript	ENST00000649665.1	lncRNA	-	1/2	-	-	-	-	-	-	-	-	-	0.009	-1.31388	-
NSF/MAPT/KANSL1	rs8712	rs76329216	0.859981	17	45861133	A	G	0.162895	17:45861133-45861133	A	intron_variant,non_coding_transcript_variant	MODIFIER	MAPT-AS1	ENSG00000264589	Transcript	ENST00000579599.1	lncRNA	-	1/1	-	-	-	-	-	-	-	-	-	0.009	-1.31388	-
NSF/MAPT/KANSL1	rs8712	rs76329216	0.859981	17	45861133	A	G	0.162895	17:45861133-45861133	A	intron_variant,non_coding_transcript_variant	MODIFIER	MAPT-AS1	ENSG00000264589	Transcript	ENST00000634876.2	lncRNA	-	1/6	-	-	-	-	-	-	-	-	-	0.009	-1.31388	-
NSF/MAPT/KANSL1	rs8712	rs76329216	0.859981	17	45861133	A	G	0.162895	17:45861133-45861133	A	intron_variant,non_coding_transcript_variant	MODIFIER	-	ENSG00000303280	Transcript	ENST00000793355.1	lncRNA	-	1/1	-	-	-	-	-	-	-	-	-	0.009	-1.31388	-
NSF/MAPT/KANSL1	rs8712	rs76329216	0.859981	17	45861133	A	G	0.162895	17:45861133-45861133	A	intron_variant,non_coding_transcript_variant	MODIFIER	MAPT-AS1	ENSG00000264589	Transcript	ENST00000579244.1	lncRNA	-	1/1	-	-	-	-	-	-	-	-	-	0.009	-1.31388	-
NSF/MAPT/KANSL1	rs8712	rs76329216	0.859981	17	45861133	A	G	0.162895	17:45861133-45861133	A	intron_variant,non_coding_transcript_variant	MODIFIER	MAPT-AS1	ENSG00000264589	Transcript	ENST00000793286.1	lncRNA	-	1/1	-	-	-	-	-	-	-	-	-	0.009	-1.31388	-
NSF/MAPT/KANSL1	rs8712	rs76329216	0.859981	17	45861133	A	G	0.162895	17:45861133-45861133	A	intron_variant,non_coding_transcript_variant	MODIFIER	-	ENSG00000303280	Transcript	ENST00000793354.1	lncRNA	-	1/2	-	-	-	-	-	-	-	-	-	0.009	-1.31388	-
NSF/MAPT/KANSL1	rs8712	rs76329216	0.859981	17	45861133	A	G	0.162895	17:45861133-45861133	A	intron_variant,non_coding_transcript_variant	MODIFIER	MAPT-AS1	ENSG00000264589	Transcript	ENST00000653949.2	lncRNA	-	1/1	-	-	-	-	-	-	-	-	-	0.009	-1.31388	-
NSF/MAPT/KANSL1	rs8712	rs76329216	0.859981	17	45861133	A	G	0.162895	17:45861133-45861133	A	downstream_gene_variant	MODIFIER	-	ENSG00000303296	Transcript	ENST00000793436.1	lncRNA	-	-	-	-	-	-	-	-	-	-	-	0.009	-1.31388	-
NSF/MAPT/KANSL1	rs8712	rs62054846	0.860415	17	45861268	G	A	0.162893	17:45861268-45861268	G	intron_variant,non_coding_transcript_variant	MODIFIER	-	ENSG00000303280	Transcript	ENST00000793354.1	lncRNA	-	1/2	-	-	-	-	-	-	-	-	-	14.67	1.58373	-
NSF/MAPT/KANSL1	rs8712	rs62054846	0.860415	17	45861268	G	A	0.162893	17:45861268-45861268	G	intron_variant,non_coding_transcript_variant	MODIFIER	MAPT-AS1	ENSG00000264589	Transcript	ENST00000634876.2	lncRNA	-	1/6	-	-	-	-	-	-	-	-	-	14.67	1.58373	-
NSF/MAPT/KANSL1	rs8712	rs62054846	0.860415	17	45861268	G	A	0.162893	17:45861268-45861268	G	intron_variant,non_coding_transcript_variant	MODIFIER	MAPT-AS1	ENSG00000264589	Transcript	ENST00000649665.1	lncRNA	-	1/2	-	-	-	-	-	-	-	-	-	14.67	1.58373	-
NSF/MAPT/KANSL1	rs8712	rs62054846	0.860415	17	45861268	G	A	0.162893	17:45861268-45861268	G	intron_variant,non_coding_transcript_variant	MODIFIER	MAPT-AS1	ENSG00000264589	Transcript	ENST00000653949.2	lncRNA	-	1/1	-	-	-	-	-	-	-	-	-	14.67	1.58373	-
NSF/MAPT/KANSL1	rs8712	rs62054846	0.860415	17	45861268	G	A	0.162893	17:45861268-45861268	G	intron_variant,non_coding_transcript_variant	MODIFIER	MAPT-AS1	ENSG00000264589	Transcript	ENST00000579599.1	lncRNA	-	1/1	-	-	-	-	-	-	-	-	-	14.67	1.58373	-
NSF/MAPT/KANSL1	rs8712	rs62054846	0.860415	17	45861268	G	A	0.162893	17:45861268-45861268	G	intron_variant,non_coding_transcript_variant	MODIFIER	-	ENSG00000303280	Transcript	ENST00000793355.1	lncRNA	-	1/1	-	-	-	-	-	-	-	-	-	14.67	1.58373	-
NSF/MAPT/KANSL1	rs8712	rs62054846	0.860415	17	45861268	G	A	0.162893	17:45861268-45861268	G	downstream_gene_variant	MODIFIER	-	ENSG00000303296	Transcript	ENST00000793436.1	lncRNA	-	-	-	-	-	-	-	-	-	-	-	14.67	1.58373	-
NSF/MAPT/KANSL1	rs8712	rs62054846	0.860415	17	45861268	G	A	0.162893	17:45861268-45861268	G	intron_variant,non_coding_transcript_variant	MODIFIER	MAPT-AS1	ENSG00000264589	Transcript	ENST00000793286.1	lncRNA	-	1/1	-	-	-	-	-	-	-	-	-	14.67	1.58373	-
NSF/MAPT/KANSL1	rs8712	rs62054846	0.860415	17	45861268	G	A	0.162893	17:45861268-45861268	G	intron_variant,non_coding_transcript_variant	MODIFIER	MAPT-AS1	ENSG00000264589	Transcript	ENST00000579244.1	lncRNA	-	1/1	-	-	-	-	-	-	-	-	-	14.67	1.58373	-
NSF/MAPT/KANSL1	rs8712	rs55646970	0.860284	17	45861430	G	A	0.162891	17:45861430-45861430	G	intron_variant,non_coding_transcript_variant	MODIFIER	MAPT-AS1	ENSG00000264589	Transcript	ENST00000579244.1	lncRNA	-	1/1	-	-	-	-	-	-	-	-	-	10.71	1.03304	-
NSF/MAPT/KANSL1	rs8712	rs55646970	0.860284	17	45861430	G	A	0.162891	17:45861430-45861430	G	intron_variant,non_coding_transcript_variant	MODIFIER	MAPT-AS1	ENSG00000264589	Transcript	ENST00000649665.1	lncRNA	-	1/2	-	-	-	-	-	-	-	-	-	10.71	1.03304	-
NSF/MAPT/KANSL1	rs8712	rs55646970	0.860284	17	45861430	G	A	0.162891	17:45861430-45861430	G	intron_variant,non_coding_transcript_variant	MODIFIER	MAPT-AS1	ENSG00000264589	Transcript	ENST00000653949.2	lncRNA	-	1/1	-	-	-	-	-	-	-	-	-	10.71	1.03304	-
NSF/MAPT/KANSL1	rs8712	rs55646970	0.860284	17	45861430	G	A	0.162891	17:45861430-45861430	G	intron_variant,non_coding_transcript_variant	MODIFIER	MAPT-AS1	ENSG00000264589	Transcript	ENST00000579599.1	lncRNA	-	1/1	-	-	-	-	-	-	-	-	-	10.71	1.03304	-
NSF/MAPT/KANSL1	rs8712	rs55646970	0.860284	17	45861430	G	A	0.162891	17:45861430-45861430	G	intron_variant,non_coding_transcript_variant	MODIFIER	MAPT-AS1	ENSG00000264589	Transcript	ENST00000634876.2	lncRNA	-	1/6	-	-	-	-	-	-	-	-	-	10.71	1.03304	-
NSF/MAPT/KANSL1	rs8712	rs55646970	0.860284	17	45861430	G	A	0.162891	17:45861430-45861430	G	intron_variant,non_coding_transcript_variant	MODIFIER	-	ENSG00000303280	Transcript	ENST00000793355.1	lncRNA	-	1/1	-	-	-	-	-	-	-	-	-	10.71	1.03304	-
NSF/MAPT/KANSL1	rs8712	rs55646970	0.860284	17	45861430	G	A	0.162891	17:45861430-45861430	G	downstream_gene_variant	MODIFIER	-	ENSG00000303296	Transcript	ENST00000793436.1	lncRNA	-	-	-	-	-	-	-	-	-	-	-	10.71	1.03304	-
NSF/MAPT/KANSL1	rs8712	rs55646970	0.860284	17	45861430	G	A	0.162891	17:45861430-45861430	G	intron_variant,non_coding_transcript_variant	MODIFIER	MAPT-AS1	ENSG00000264589	Transcript	ENST00000793286.1	lncRNA	-	1/1	-	-	-	-	-	-	-	-	-	10.71	1.03304	-
NSF/MAPT/KANSL1	rs8712	rs55646970	0.860284	17	45861430	G	A	0.162891	17:45861430-45861430	G	intron_variant,non_coding_transcript_variant	MODIFIER	-	ENSG00000303280	Transcript	ENST00000793354.1	lncRNA	-	1/2	-	-	-	-	-	-	-	-	-	10.71	1.03304	-
NSF/MAPT/KANSL1	rs8712	rs55673092	0.860664	17	45861516	A	G	0.162892	17:45861516-45861516	A	intron_variant,non_coding_transcript_variant	MODIFIER	MAPT-AS1	ENSG00000264589	Transcript	ENST00000579244.1	lncRNA	-	1/1	-	-	-	-	-	-	-	-	-	2.797	0.254586	-
NSF/MAPT/KANSL1	rs8712	rs55673092	0.860664	17	45861516	A	G	0.162892	17:45861516-45861516	A	intron_variant,non_coding_transcript_variant	MODIFIER	MAPT-AS1	ENSG00000264589	Transcript	ENST00000649665.1	lncRNA	-	1/2	-	-	-	-	-	-	-	-	-	2.797	0.254586	-
NSF/MAPT/KANSL1	rs8712	rs55673092	0.860664	17	45861516	A	G	0.162892	17:45861516-45861516	A	intron_variant,non_coding_transcript_variant	MODIFIER	MAPT-AS1	ENSG00000264589	Transcript	ENST00000653949.2	lncRNA	-	1/1	-	-	-	-	-	-	-	-	-	2.797	0.254586	-
NSF/MAPT/KANSL1	rs8712	rs55673092	0.860664	17	45861516	A	G	0.162892	17:45861516-45861516	A	intron_variant,non_coding_transcript_variant	MODIFIER	MAPT-AS1	ENSG00000264589	Transcript	ENST00000579599.1	lncRNA	-	1/1	-	-	-	-	-	-	-	-	-	2.797	0.254586	-
NSF/MAPT/KANSL1	rs8712	rs55673092	0.860664	17	45861516	A	G	0.162892	17:45861516-45861516	A	intron_variant,non_coding_transcript_variant	MODIFIER	MAPT-AS1	ENSG00000264589	Transcript	ENST00000634876.2	lncRNA	-	1/6	-	-	-	-	-	-	-	-	-	2.797	0.254586	-
NSF/MAPT/KANSL1	rs8712	rs55673092	0.860664	17	45861516	A	G	0.162892	17:45861516-45861516	A	intron_variant,non_coding_transcript_variant	MODIFIER	-	ENSG00000303280	Transcript	ENST00000793355.1	lncRNA	-	1/1	-	-	-	-	-	-	-	-	-	2.797	0.254586	-
NSF/MAPT/KANSL1	rs8712	rs55673092	0.860664	17	45861516	A	G	0.162892	17:45861516-45861516	A	downstream_gene_variant	MODIFIER	-	ENSG00000303296	Transcript	ENST00000793436.1	lncRNA	-	-	-	-	-	-	-	-	-	-	-	2.797	0.254586	-
NSF/MAPT/KANSL1	rs8712	rs55673092	0.860664	17	45861516	A	G	0.162892	17:45861516-45861516	A	intron_variant,non_coding_transcript_variant	MODIFIER	MAPT-AS1	ENSG00000264589	Transcript	ENST00000793286.1	lncRNA	-	1/1	-	-	-	-	-	-	-	-	-	2.797	0.254586	-
NSF/MAPT/KANSL1	rs8712	rs55673092	0.860664	17	45861516	A	G	0.162892	17:45861516-45861516	A	intron_variant,non_coding_transcript_variant	MODIFIER	-	ENSG00000303280	Transcript	ENST00000793354.1	lncRNA	-	1/2	-	-	-	-	-	-	-	-	-	2.797	0.254586	-
NSF/MAPT/KANSL1	rs8712	rs56347602	0.860143	17	45861889	C	T	0.162897	17:45861889-45861889	C	intron_variant,non_coding_transcript_variant	MODIFIER	MAPT-AS1	ENSG00000264589	Transcript	ENST00000649665.1	lncRNA	-	1/2	-	-	-	-	-	-	-	-	-	4.374	0.398596	-
NSF/MAPT/KANSL1	rs8712	rs56347602	0.860143	17	45861889	C	T	0.162897	17:45861889-45861889	C	intron_variant,non_coding_transcript_variant	MODIFIER	MAPT-AS1	ENSG00000264589	Transcript	ENST00000579244.1	lncRNA	-	1/1	-	-	-	-	-	-	-	-	-	4.374	0.398596	-
NSF/MAPT/KANSL1	rs8712	rs56347602	0.860143	17	45861889	C	T	0.162897	17:45861889-45861889	C	intron_variant,non_coding_transcript_variant	MODIFIER	MAPT-AS1	ENSG00000264589	Transcript	ENST00000579599.1	lncRNA	-	1/1	-	-	-	-	-	-	-	-	-	4.374	0.398596	-
NSF/MAPT/KANSL1	rs8712	rs56347602	0.860143	17	45861889	C	T	0.162897	17:45861889-45861889	C	intron_variant,non_coding_transcript_variant	MODIFIER	MAPT-AS1	ENSG00000264589	Transcript	ENST00000634876.2	lncRNA	-	1/6	-	-	-	-	-	-	-	-	-	4.374	0.398596	-
NSF/MAPT/KANSL1	rs8712	rs56347602	0.860143	17	45861889	C	T	0.162897	17:45861889-45861889	C	intron_variant,non_coding_transcript_variant	MODIFIER	-	ENSG00000303280	Transcript	ENST00000793355.1	lncRNA	-	1/1	-	-	-	-	-	-	-	-	-	4.374	0.398596	-
NSF/MAPT/KANSL1	rs8712	rs56347602	0.860143	17	45861889	C	T	0.162897	17:45861889-45861889	C	intron_variant,non_coding_transcript_variant	MODIFIER	MAPT-AS1	ENSG00000264589	Transcript	ENST00000653949.2	lncRNA	-	1/1	-	-	-	-	-	-	-	-	-	4.374	0.398596	-
NSF/MAPT/KANSL1	rs8712	rs56347602	0.860143	17	45861889	C	T	0.162897	17:45861889-45861889	C	intron_variant,non_coding_transcript_variant	MODIFIER	MAPT-AS1	ENSG00000264589	Transcript	ENST00000793286.1	lncRNA	-	1/1	-	-	-	-	-	-	-	-	-	4.374	0.398596	-
NSF/MAPT/KANSL1	rs8712	rs56347602	0.860143	17	45861889	C	T	0.162897	17:45861889-45861889	C	intron_variant,non_coding_transcript_variant	MODIFIER	-	ENSG00000303280	Transcript	ENST00000793354.1	lncRNA	-	1/2	-	-	-	-	-	-	-	-	-	4.374	0.398596	-
NSF/MAPT/KANSL1	rs8712	rs56347602	0.860143	17	45861889	C	T	0.162897	17:45861889-45861889	C	non_coding_transcript_exon_variant	MODIFIER	-	ENSG00000303296	Transcript	ENST00000793436.1	lncRNA	1/1	-	240	-	-	-	-	-	-	-	-	4.374	0.398596	-
NSF/MAPT/KANSL1	rs8712	rs56026524	0.859745	17	45862023	T	C	0.15949	17:45862023-45862023	T	intron_variant,non_coding_transcript_variant	MODIFIER	MAPT-AS1	ENSG00000264589	Transcript	ENST00000793286.1	lncRNA	-	1/1	-	-	-	-	-	-	-	-	-	7.126	0.671812	-
NSF/MAPT/KANSL1	rs8712	rs56026524	0.859745	17	45862023	T	C	0.15949	17:45862023-45862023	T	intron_variant,non_coding_transcript_variant	MODIFIER	MAPT-AS1	ENSG00000264589	Transcript	ENST00000579244.1	lncRNA	-	1/1	-	-	-	-	-	-	-	-	-	7.126	0.671812	-
NSF/MAPT/KANSL1	rs8712	rs56026524	0.859745	17	45862023	T	C	0.15949	17:45862023-45862023	T	intron_variant,non_coding_transcript_variant	MODIFIER	MAPT-AS1	ENSG00000264589	Transcript	ENST00000579599.1	lncRNA	-	1/1	-	-	-	-	-	-	-	-	-	7.126	0.671812	-
NSF/MAPT/KANSL1	rs8712	rs56026524	0.859745	17	45862023	T	C	0.15949	17:45862023-45862023	T	intron_variant,non_coding_transcript_variant	MODIFIER	MAPT-AS1	ENSG00000264589	Transcript	ENST00000634876.2	lncRNA	-	1/6	-	-	-	-	-	-	-	-	-	7.126	0.671812	-
NSF/MAPT/KANSL1	rs8712	rs56026524	0.859745	17	45862023	T	C	0.15949	17:45862023-45862023	T	intron_variant,non_coding_transcript_variant	MODIFIER	MAPT-AS1	ENSG00000264589	Transcript	ENST00000649665.1	lncRNA	-	1/2	-	-	-	-	-	-	-	-	-	7.126	0.671812	-
NSF/MAPT/KANSL1	rs8712	rs56026524	0.859745	17	45862023	T	C	0.15949	17:45862023-45862023	T	intron_variant,non_coding_transcript_variant	MODIFIER	-	ENSG00000303280	Transcript	ENST00000793354.1	lncRNA	-	2/2	-	-	-	-	-	-	-	-	-	7.126	0.671812	-
NSF/MAPT/KANSL1	rs8712	rs56026524	0.859745	17	45862023	T	C	0.15949	17:45862023-45862023	T	non_coding_transcript_exon_variant	MODIFIER	-	ENSG00000303280	Transcript	ENST00000793355.1	lncRNA	2/2	-	193	-	-	-	-	-	-	-	-	7.126	0.671812	-
NSF/MAPT/KANSL1	rs8712	rs56026524	0.859745	17	45862023	T	C	0.15949	17:45862023-45862023	T	non_coding_transcript_exon_variant	MODIFIER	-	ENSG00000303296	Transcript	ENST00000793436.1	lncRNA	1/1	-	106	-	-	-	-	-	-	-	-	7.126	0.671812	-
NSF/MAPT/KANSL1	rs8712	rs56026524	0.859745	17	45862023	T	C	0.15949	17:45862023-45862023	T	intron_variant,non_coding_transcript_variant	MODIFIER	MAPT-AS1	ENSG00000264589	Transcript	ENST00000653949.2	lncRNA	-	1/1	-	-	-	-	-	-	-	-	-	7.126	0.671812	-
NSF/MAPT/KANSL1	rs8712	rs56100710	0.86022	17	45862029	T	A	0.159027	17:45862029-45862029	T	intron_variant,non_coding_transcript_variant	MODIFIER	MAPT-AS1	ENSG00000264589	Transcript	ENST00000579244.1	lncRNA	-	1/1	-	-	-	-	-	-	-	-	-	4.15	0.378554	-
NSF/MAPT/KANSL1	rs8712	rs56100710	0.86022	17	45862029	T	A	0.159027	17:45862029-45862029	T	intron_variant,non_coding_transcript_variant	MODIFIER	MAPT-AS1	ENSG00000264589	Transcript	ENST00000653949.2	lncRNA	-	1/1	-	-	-	-	-	-	-	-	-	4.15	0.378554	-
NSF/MAPT/KANSL1	rs8712	rs56100710	0.86022	17	45862029	T	A	0.159027	17:45862029-45862029	T	intron_variant,non_coding_transcript_variant	MODIFIER	MAPT-AS1	ENSG00000264589	Transcript	ENST00000634876.2	lncRNA	-	1/6	-	-	-	-	-	-	-	-	-	4.15	0.378554	-
NSF/MAPT/KANSL1	rs8712	rs56100710	0.86022	17	45862029	T	A	0.159027	17:45862029-45862029	T	intron_variant,non_coding_transcript_variant	MODIFIER	MAPT-AS1	ENSG00000264589	Transcript	ENST00000649665.1	lncRNA	-	1/2	-	-	-	-	-	-	-	-	-	4.15	0.378554	-
NSF/MAPT/KANSL1	rs8712	rs56100710	0.86022	17	45862029	T	A	0.159027	17:45862029-45862029	T	non_coding_transcript_exon_variant	MODIFIER	-	ENSG00000303296	Transcript	ENST00000793436.1	lncRNA	1/1	-	100	-	-	-	-	-	-	-	-	4.15	0.378554	-
NSF/MAPT/KANSL1	rs8712	rs56100710	0.86022	17	45862029	T	A	0.159027	17:45862029-45862029	T	intron_variant,non_coding_transcript_variant	MODIFIER	MAPT-AS1	ENSG00000264589	Transcript	ENST00000579599.1	lncRNA	-	1/1	-	-	-	-	-	-	-	-	-	4.15	0.378554	-
NSF/MAPT/KANSL1	rs8712	rs56100710	0.86022	17	45862029	T	A	0.159027	17:45862029-45862029	T	intron_variant,non_coding_transcript_variant	MODIFIER	-	ENSG00000303280	Transcript	ENST00000793354.1	lncRNA	-	2/2	-	-	-	-	-	-	-	-	-	4.15	0.378554	-
NSF/MAPT/KANSL1	rs8712	rs56100710	0.86022	17	45862029	T	A	0.159027	17:45862029-45862029	T	non_coding_transcript_exon_variant	MODIFIER	-	ENSG00000303280	Transcript	ENST00000793355.1	lncRNA	2/2	-	199	-	-	-	-	-	-	-	-	4.15	0.378554	-
NSF/MAPT/KANSL1	rs8712	rs56100710	0.86022	17	45862029	T	A	0.159027	17:45862029-45862029	T	intron_variant,non_coding_transcript_variant	MODIFIER	MAPT-AS1	ENSG00000264589	Transcript	ENST00000793286.1	lncRNA	-	1/1	-	-	-	-	-	-	-	-	-	4.15	0.378554	-
NSF/MAPT/KANSL1	rs8712	rs56026232	0.860343	17	45862033	C	A	0.15903	17:45862033-45862033	C	intron_variant,non_coding_transcript_variant	MODIFIER	MAPT-AS1	ENSG00000264589	Transcript	ENST00000653949.2	lncRNA	-	1/1	-	-	-	-	-	-	-	-	-	4.263	0.388631	-
NSF/MAPT/KANSL1	rs8712	rs56026232	0.860343	17	45862033	C	A	0.15903	17:45862033-45862033	C	intron_variant,non_coding_transcript_variant	MODIFIER	MAPT-AS1	ENSG00000264589	Transcript	ENST00000579599.1	lncRNA	-	1/1	-	-	-	-	-	-	-	-	-	4.263	0.388631	-
NSF/MAPT/KANSL1	rs8712	rs56026232	0.860343	17	45862033	C	A	0.15903	17:45862033-45862033	C	intron_variant,non_coding_transcript_variant	MODIFIER	MAPT-AS1	ENSG00000264589	Transcript	ENST00000634876.2	lncRNA	-	1/6	-	-	-	-	-	-	-	-	-	4.263	0.388631	-
NSF/MAPT/KANSL1	rs8712	rs56026232	0.860343	17	45862033	C	A	0.15903	17:45862033-45862033	C	intron_variant,non_coding_transcript_variant	MODIFIER	MAPT-AS1	ENSG00000264589	Transcript	ENST00000649665.1	lncRNA	-	1/2	-	-	-	-	-	-	-	-	-	4.263	0.388631	-
NSF/MAPT/KANSL1	rs8712	rs56026232	0.860343	17	45862033	C	A	0.15903	17:45862033-45862033	C	non_coding_transcript_exon_variant	MODIFIER	-	ENSG00000303296	Transcript	ENST00000793436.1	lncRNA	1/1	-	96	-	-	-	-	-	-	-	-	4.263	0.388631	-
NSF/MAPT/KANSL1	rs8712	rs56026232	0.860343	17	45862033	C	A	0.15903	17:45862033-45862033	C	intron_variant,non_coding_transcript_variant	MODIFIER	MAPT-AS1	ENSG00000264589	Transcript	ENST00000793286.1	lncRNA	-	1/1	-	-	-	-	-	-	-	-	-	4.263	0.388631	-
NSF/MAPT/KANSL1	rs8712	rs56026232	0.860343	17	45862033	C	A	0.15903	17:45862033-45862033	C	intron_variant,non_coding_transcript_variant	MODIFIER	-	ENSG00000303280	Transcript	ENST00000793354.1	lncRNA	-	2/2	-	-	-	-	-	-	-	-	-	4.263	0.388631	-
NSF/MAPT/KANSL1	rs8712	rs56026232	0.860343	17	45862033	C	A	0.15903	17:45862033-45862033	C	non_coding_transcript_exon_variant	MODIFIER	-	ENSG00000303280	Transcript	ENST00000793355.1	lncRNA	2/2	-	203	-	-	-	-	-	-	-	-	4.263	0.388631	-
NSF/MAPT/KANSL1	rs8712	rs56026232	0.860343	17	45862033	C	A	0.15903	17:45862033-45862033	C	intron_variant,non_coding_transcript_variant	MODIFIER	MAPT-AS1	ENSG00000264589	Transcript	ENST00000579244.1	lncRNA	-	1/1	-	-	-	-	-	-	-	-	-	4.263	0.388631	-
NSF/MAPT/KANSL1	rs8712	rs56249080	0.860012	17	45862066	T	G	0.1629	17:45862066-45862066	T	non_coding_transcript_exon_variant	MODIFIER	-	ENSG00000303280	Transcript	ENST00000793355.1	lncRNA	2/2	-	236	-	-	-	-	-	-	-	-	0.364	-0.272949	-
NSF/MAPT/KANSL1	rs8712	rs56249080	0.860012	17	45862066	T	G	0.1629	17:45862066-45862066	T	intron_variant,non_coding_transcript_variant	MODIFIER	MAPT-AS1	ENSG00000264589	Transcript	ENST00000579599.1	lncRNA	-	1/1	-	-	-	-	-	-	-	-	-	0.364	-0.272949	-
NSF/MAPT/KANSL1	rs8712	rs56249080	0.860012	17	45862066	T	G	0.1629	17:45862066-45862066	T	intron_variant,non_coding_transcript_variant	MODIFIER	MAPT-AS1	ENSG00000264589	Transcript	ENST00000634876.2	lncRNA	-	1/6	-	-	-	-	-	-	-	-	-	0.364	-0.272949	-
NSF/MAPT/KANSL1	rs8712	rs56249080	0.860012	17	45862066	T	G	0.1629	17:45862066-45862066	T	intron_variant,non_coding_transcript_variant	MODIFIER	MAPT-AS1	ENSG00000264589	Transcript	ENST00000649665.1	lncRNA	-	1/2	-	-	-	-	-	-	-	-	-	0.364	-0.272949	-
NSF/MAPT/KANSL1	rs8712	rs56249080	0.860012	17	45862066	T	G	0.1629	17:45862066-45862066	T	intron_variant,non_coding_transcript_variant	MODIFIER	MAPT-AS1	ENSG00000264589	Transcript	ENST00000579244.1	lncRNA	-	1/1	-	-	-	-	-	-	-	-	-	0.364	-0.272949	-
NSF/MAPT/KANSL1	rs8712	rs56249080	0.860012	17	45862066	T	G	0.1629	17:45862066-45862066	T	intron_variant,non_coding_transcript_variant	MODIFIER	MAPT-AS1	ENSG00000264589	Transcript	ENST00000653949.2	lncRNA	-	1/1	-	-	-	-	-	-	-	-	-	0.364	-0.272949	-
NSF/MAPT/KANSL1	rs8712	rs56249080	0.860012	17	45862066	T	G	0.1629	17:45862066-45862066	T	intron_variant,non_coding_transcript_variant	MODIFIER	MAPT-AS1	ENSG00000264589	Transcript	ENST00000793286.1	lncRNA	-	1/1	-	-	-	-	-	-	-	-	-	0.364	-0.272949	-
NSF/MAPT/KANSL1	rs8712	rs56249080	0.860012	17	45862066	T	G	0.1629	17:45862066-45862066	T	intron_variant,non_coding_transcript_variant	MODIFIER	-	ENSG00000303280	Transcript	ENST00000793354.1	lncRNA	-	2/2	-	-	-	-	-	-	-	-	-	0.364	-0.272949	-
NSF/MAPT/KANSL1	rs8712	rs56249080	0.860012	17	45862066	T	G	0.1629	17:45862066-45862066	T	non_coding_transcript_exon_variant	MODIFIER	-	ENSG00000303296	Transcript	ENST00000793436.1	lncRNA	1/1	-	63	-	-	-	-	-	-	-	-	0.364	-0.272949	-
NSF/MAPT/KANSL1	rs8712	rs56227067	0.860031	17	45862243	T	A	0.162804	17:45862243-45862243	T	intron_variant,non_coding_transcript_variant	MODIFIER	MAPT-AS1	ENSG00000264589	Transcript	ENST00000634876.2	lncRNA	-	1/6	-	-	-	-	-	-	-	-	-	5.545	0.507931	-
NSF/MAPT/KANSL1	rs8712	rs56227067	0.860031	17	45862243	T	A	0.162804	17:45862243-45862243	T	intron_variant,non_coding_transcript_variant	MODIFIER	MAPT-AS1	ENSG00000264589	Transcript	ENST00000579244.1	lncRNA	-	1/1	-	-	-	-	-	-	-	-	-	5.545	0.507931	-
NSF/MAPT/KANSL1	rs8712	rs56227067	0.860031	17	45862243	T	A	0.162804	17:45862243-45862243	T	intron_variant,non_coding_transcript_variant	MODIFIER	MAPT-AS1	ENSG00000264589	Transcript	ENST00000579599.1	lncRNA	-	1/1	-	-	-	-	-	-	-	-	-	5.545	0.507931	-
NSF/MAPT/KANSL1	rs8712	rs56227067	0.860031	17	45862243	T	A	0.162804	17:45862243-45862243	T	intron_variant,non_coding_transcript_variant	MODIFIER	-	ENSG00000303280	Transcript	ENST00000793354.1	lncRNA	-	2/2	-	-	-	-	-	-	-	-	-	5.545	0.507931	-
NSF/MAPT/KANSL1	rs8712	rs56227067	0.860031	17	45862243	T	A	0.162804	17:45862243-45862243	T	intron_variant,non_coding_transcript_variant	MODIFIER	MAPT-AS1	ENSG00000264589	Transcript	ENST00000649665.1	lncRNA	-	1/2	-	-	-	-	-	-	-	-	-	5.545	0.507931	-
NSF/MAPT/KANSL1	rs8712	rs56227067	0.860031	17	45862243	T	A	0.162804	17:45862243-45862243	T	intron_variant,non_coding_transcript_variant	MODIFIER	MAPT-AS1	ENSG00000264589	Transcript	ENST00000653949.2	lncRNA	-	1/1	-	-	-	-	-	-	-	-	-	5.545	0.507931	-
NSF/MAPT/KANSL1	rs8712	rs56227067	0.860031	17	45862243	T	A	0.162804	17:45862243-45862243	T	intron_variant,non_coding_transcript_variant	MODIFIER	MAPT-AS1	ENSG00000264589	Transcript	ENST00000793286.1	lncRNA	-	1/1	-	-	-	-	-	-	-	-	-	5.545	0.507931	-
NSF/MAPT/KANSL1	rs8712	rs56227067	0.860031	17	45862243	T	A	0.162804	17:45862243-45862243	T	downstream_gene_variant	MODIFIER	-	ENSG00000303280	Transcript	ENST00000793355.1	lncRNA	-	-	-	-	-	-	-	-	-	-	-	5.545	0.507931	-
NSF/MAPT/KANSL1	rs8712	rs56227067	0.860031	17	45862243	T	A	0.162804	17:45862243-45862243	T	upstream_gene_variant	MODIFIER	-	ENSG00000303296	Transcript	ENST00000793436.1	lncRNA	-	-	-	-	-	-	-	-	-	-	-	5.545	0.507931	-
NSF/MAPT/KANSL1	rs8712	rs55719714	0.860157	17	45862272	A	G	0.162484	17:45862272-45862272	A	intron_variant,non_coding_transcript_variant	MODIFIER	MAPT-AS1	ENSG00000264589	Transcript	ENST00000653949.2	lncRNA	-	1/1	-	-	-	-	-	-	-	-	-	5.836	0.536685	-
NSF/MAPT/KANSL1	rs8712	rs55719714	0.860157	17	45862272	A	G	0.162484	17:45862272-45862272	A	intron_variant,non_coding_transcript_variant	MODIFIER	MAPT-AS1	ENSG00000264589	Transcript	ENST00000579599.1	lncRNA	-	1/1	-	-	-	-	-	-	-	-	-	5.836	0.536685	-
NSF/MAPT/KANSL1	rs8712	rs55719714	0.860157	17	45862272	A	G	0.162484	17:45862272-45862272	A	intron_variant,non_coding_transcript_variant	MODIFIER	MAPT-AS1	ENSG00000264589	Transcript	ENST00000634876.2	lncRNA	-	1/6	-	-	-	-	-	-	-	-	-	5.836	0.536685	-
NSF/MAPT/KANSL1	rs8712	rs55719714	0.860157	17	45862272	A	G	0.162484	17:45862272-45862272	A	intron_variant,non_coding_transcript_variant	MODIFIER	MAPT-AS1	ENSG00000264589	Transcript	ENST00000649665.1	lncRNA	-	1/2	-	-	-	-	-	-	-	-	-	5.836	0.536685	-
NSF/MAPT/KANSL1	rs8712	rs55719714	0.860157	17	45862272	A	G	0.162484	17:45862272-45862272	A	upstream_gene_variant	MODIFIER	-	ENSG00000303296	Transcript	ENST00000793436.1	lncRNA	-	-	-	-	-	-	-	-	-	-	-	5.836	0.536685	-
NSF/MAPT/KANSL1	rs8712	rs55719714	0.860157	17	45862272	A	G	0.162484	17:45862272-45862272	A	intron_variant,non_coding_transcript_variant	MODIFIER	MAPT-AS1	ENSG00000264589	Transcript	ENST00000793286.1	lncRNA	-	1/1	-	-	-	-	-	-	-	-	-	5.836	0.536685	-
NSF/MAPT/KANSL1	rs8712	rs55719714	0.860157	17	45862272	A	G	0.162484	17:45862272-45862272	A	intron_variant,non_coding_transcript_variant	MODIFIER	-	ENSG00000303280	Transcript	ENST00000793354.1	lncRNA	-	2/2	-	-	-	-	-	-	-	-	-	5.836	0.536685	-
NSF/MAPT/KANSL1	rs8712	rs55719714	0.860157	17	45862272	A	G	0.162484	17:45862272-45862272	A	downstream_gene_variant	MODIFIER	-	ENSG00000303280	Transcript	ENST00000793355.1	lncRNA	-	-	-	-	-	-	-	-	-	-	-	5.836	0.536685	-
NSF/MAPT/KANSL1	rs8712	rs55719714	0.860157	17	45862272	A	G	0.162484	17:45862272-45862272	A	intron_variant,non_coding_transcript_variant	MODIFIER	MAPT-AS1	ENSG00000264589	Transcript	ENST00000579244.1	lncRNA	-	1/1	-	-	-	-	-	-	-	-	-	5.836	0.536685	-
NSF/MAPT/KANSL1	rs8712	rs56299858	0.860139	17	45862293	A	G	0.162806	17:45862293-45862293	A	upstream_gene_variant	MODIFIER	-	ENSG00000303296	Transcript	ENST00000793436.1	lncRNA	-	-	-	-	-	-	-	-	-	-	-	1.368	0.063847	-
NSF/MAPT/KANSL1	rs8712	rs56299858	0.860139	17	45862293	A	G	0.162806	17:45862293-45862293	A	intron_variant,non_coding_transcript_variant	MODIFIER	MAPT-AS1	ENSG00000264589	Transcript	ENST00000579599.1	lncRNA	-	1/1	-	-	-	-	-	-	-	-	-	1.368	0.063847	-
NSF/MAPT/KANSL1	rs8712	rs56299858	0.860139	17	45862293	A	G	0.162806	17:45862293-45862293	A	intron_variant,non_coding_transcript_variant	MODIFIER	MAPT-AS1	ENSG00000264589	Transcript	ENST00000634876.2	lncRNA	-	1/6	-	-	-	-	-	-	-	-	-	1.368	0.063847	-
NSF/MAPT/KANSL1	rs8712	rs56299858	0.860139	17	45862293	A	G	0.162806	17:45862293-45862293	A	intron_variant,non_coding_transcript_variant	MODIFIER	MAPT-AS1	ENSG00000264589	Transcript	ENST00000649665.1	lncRNA	-	1/2	-	-	-	-	-	-	-	-	-	1.368	0.063847	-
NSF/MAPT/KANSL1	rs8712	rs56299858	0.860139	17	45862293	A	G	0.162806	17:45862293-45862293	A	intron_variant,non_coding_transcript_variant	MODIFIER	MAPT-AS1	ENSG00000264589	Transcript	ENST00000579244.1	lncRNA	-	1/1	-	-	-	-	-	-	-	-	-	1.368	0.063847	-
NSF/MAPT/KANSL1	rs8712	rs56299858	0.860139	17	45862293	A	G	0.162806	17:45862293-45862293	A	intron_variant,non_coding_transcript_variant	MODIFIER	MAPT-AS1	ENSG00000264589	Transcript	ENST00000793286.1	lncRNA	-	1/1	-	-	-	-	-	-	-	-	-	1.368	0.063847	-
NSF/MAPT/KANSL1	rs8712	rs56299858	0.860139	17	45862293	A	G	0.162806	17:45862293-45862293	A	intron_variant,non_coding_transcript_variant	MODIFIER	-	ENSG00000303280	Transcript	ENST00000793354.1	lncRNA	-	2/2	-	-	-	-	-	-	-	-	-	1.368	0.063847	-
NSF/MAPT/KANSL1	rs8712	rs56299858	0.860139	17	45862293	A	G	0.162806	17:45862293-45862293	A	downstream_gene_variant	MODIFIER	-	ENSG00000303280	Transcript	ENST00000793355.1	lncRNA	-	-	-	-	-	-	-	-	-	-	-	1.368	0.063847	-
NSF/MAPT/KANSL1	rs8712	rs56299858	0.860139	17	45862293	A	G	0.162806	17:45862293-45862293	A	intron_variant,non_coding_transcript_variant	MODIFIER	MAPT-AS1	ENSG00000264589	Transcript	ENST00000653949.2	lncRNA	-	1/1	-	-	-	-	-	-	-	-	-	1.368	0.063847	-
NSF/MAPT/KANSL1	rs8712	rs62054857	0.860625	17	45862570	A	G	0.162887	17:45862570-45862570	A	intron_variant,non_coding_transcript_variant	MODIFIER	MAPT-AS1	ENSG00000264589	Transcript	ENST00000649665.1	lncRNA	-	1/2	-	-	-	-	-	-	-	-	-	3.659	0.334947	-
NSF/MAPT/KANSL1	rs8712	rs62054857	0.860625	17	45862570	A	G	0.162887	17:45862570-45862570	A	intron_variant,non_coding_transcript_variant	MODIFIER	MAPT-AS1	ENSG00000264589	Transcript	ENST00000579599.1	lncRNA	-	1/1	-	-	-	-	-	-	-	-	-	3.659	0.334947	-
NSF/MAPT/KANSL1	rs8712	rs62054857	0.860625	17	45862570	A	G	0.162887	17:45862570-45862570	A	intron_variant,non_coding_transcript_variant	MODIFIER	MAPT-AS1	ENSG00000264589	Transcript	ENST00000634876.2	lncRNA	-	1/6	-	-	-	-	-	-	-	-	-	3.659	0.334947	-
NSF/MAPT/KANSL1	rs8712	rs62054857	0.860625	17	45862570	A	G	0.162887	17:45862570-45862570	A	downstream_gene_variant	MODIFIER	-	ENSG00000303280	Transcript	ENST00000793355.1	lncRNA	-	-	-	-	-	-	-	-	-	-	-	3.659	0.334947	-
NSF/MAPT/KANSL1	rs8712	rs62054857	0.860625	17	45862570	A	G	0.162887	17:45862570-45862570	A	intron_variant,non_coding_transcript_variant	MODIFIER	MAPT-AS1	ENSG00000264589	Transcript	ENST00000579244.1	lncRNA	-	1/1	-	-	-	-	-	-	-	-	-	3.659	0.334947	-
NSF/MAPT/KANSL1	rs8712	rs62054857	0.860625	17	45862570	A	G	0.162887	17:45862570-45862570	A	intron_variant,non_coding_transcript_variant	MODIFIER	MAPT-AS1	ENSG00000264589	Transcript	ENST00000793286.1	lncRNA	-	1/1	-	-	-	-	-	-	-	-	-	3.659	0.334947	-
NSF/MAPT/KANSL1	rs8712	rs62054857	0.860625	17	45862570	A	G	0.162887	17:45862570-45862570	A	intron_variant,non_coding_transcript_variant	MODIFIER	-	ENSG00000303280	Transcript	ENST00000793354.1	lncRNA	-	2/2	-	-	-	-	-	-	-	-	-	3.659	0.334947	-
NSF/MAPT/KANSL1	rs8712	rs62054857	0.860625	17	45862570	A	G	0.162887	17:45862570-45862570	A	intron_variant,non_coding_transcript_variant	MODIFIER	MAPT-AS1	ENSG00000264589	Transcript	ENST00000653949.2	lncRNA	-	1/1	-	-	-	-	-	-	-	-	-	3.659	0.334947	-
NSF/MAPT/KANSL1	rs8712	rs62054857	0.860625	17	45862570	A	G	0.162887	17:45862570-45862570	A	upstream_gene_variant	MODIFIER	-	ENSG00000303296	Transcript	ENST00000793436.1	lncRNA	-	-	-	-	-	-	-	-	-	-	-	3.659	0.334947	-
NSF/MAPT/KANSL1	rs8712	rs75210307	0.859703	17	45862646	C	T	0.160357	17:45862646-45862646	C	intron_variant,non_coding_transcript_variant	MODIFIER	MAPT-AS1	ENSG00000264589	Transcript	ENST00000634876.2	lncRNA	-	1/6	-	-	-	-	-	-	-	-	-	1.084	0.003091	-
NSF/MAPT/KANSL1	rs8712	rs75210307	0.859703	17	45862646	C	T	0.160357	17:45862646-45862646	C	intron_variant,non_coding_transcript_variant	MODIFIER	MAPT-AS1	ENSG00000264589	Transcript	ENST00000579244.1	lncRNA	-	1/1	-	-	-	-	-	-	-	-	-	1.084	0.003091	-
NSF/MAPT/KANSL1	rs8712	rs75210307	0.859703	17	45862646	C	T	0.160357	17:45862646-45862646	C	intron_variant,non_coding_transcript_variant	MODIFIER	MAPT-AS1	ENSG00000264589	Transcript	ENST00000579599.1	lncRNA	-	1/1	-	-	-	-	-	-	-	-	-	1.084	0.003091	-
NSF/MAPT/KANSL1	rs8712	rs75210307	0.859703	17	45862646	C	T	0.160357	17:45862646-45862646	C	intron_variant,non_coding_transcript_variant	MODIFIER	-	ENSG00000303280	Transcript	ENST00000793354.1	lncRNA	-	2/2	-	-	-	-	-	-	-	-	-	1.084	0.003091	-
NSF/MAPT/KANSL1	rs8712	rs75210307	0.859703	17	45862646	C	T	0.160357	17:45862646-45862646	C	intron_variant,non_coding_transcript_variant	MODIFIER	MAPT-AS1	ENSG00000264589	Transcript	ENST00000649665.1	lncRNA	-	1/2	-	-	-	-	-	-	-	-	-	1.084	0.003091	-
NSF/MAPT/KANSL1	rs8712	rs75210307	0.859703	17	45862646	C	T	0.160357	17:45862646-45862646	C	intron_variant,non_coding_transcript_variant	MODIFIER	MAPT-AS1	ENSG00000264589	Transcript	ENST00000653949.2	lncRNA	-	1/1	-	-	-	-	-	-	-	-	-	1.084	0.003091	-
NSF/MAPT/KANSL1	rs8712	rs75210307	0.859703	17	45862646	C	T	0.160357	17:45862646-45862646	C	intron_variant,non_coding_transcript_variant	MODIFIER	MAPT-AS1	ENSG00000264589	Transcript	ENST00000793286.1	lncRNA	-	1/1	-	-	-	-	-	-	-	-	-	1.084	0.003091	-
NSF/MAPT/KANSL1	rs8712	rs75210307	0.859703	17	45862646	C	T	0.160357	17:45862646-45862646	C	downstream_gene_variant	MODIFIER	-	ENSG00000303280	Transcript	ENST00000793355.1	lncRNA	-	-	-	-	-	-	-	-	-	-	-	1.084	0.003091	-
NSF/MAPT/KANSL1	rs8712	rs75210307	0.859703	17	45862646	C	T	0.160357	17:45862646-45862646	C	upstream_gene_variant	MODIFIER	-	ENSG00000303296	Transcript	ENST00000793436.1	lncRNA	-	-	-	-	-	-	-	-	-	-	-	1.084	0.003091	-
NSF/MAPT/KANSL1	rs8712	rs74944644	0.859228	17	45862654	C	T	0.160026	17:45862654-45862654	C	upstream_gene_variant	MODIFIER	-	ENSG00000303296	Transcript	ENST00000793436.1	lncRNA	-	-	-	-	-	-	-	-	-	-	-	0.155	-0.494125	-
NSF/MAPT/KANSL1	rs8712	rs74944644	0.859228	17	45862654	C	T	0.160026	17:45862654-45862654	C	intron_variant,non_coding_transcript_variant	MODIFIER	MAPT-AS1	ENSG00000264589	Transcript	ENST00000579244.1	lncRNA	-	1/1	-	-	-	-	-	-	-	-	-	0.155	-0.494125	-
NSF/MAPT/KANSL1	rs8712	rs74944644	0.859228	17	45862654	C	T	0.160026	17:45862654-45862654	C	intron_variant,non_coding_transcript_variant	MODIFIER	MAPT-AS1	ENSG00000264589	Transcript	ENST00000579599.1	lncRNA	-	1/1	-	-	-	-	-	-	-	-	-	0.155	-0.494125	-
NSF/MAPT/KANSL1	rs8712	rs74944644	0.859228	17	45862654	C	T	0.160026	17:45862654-45862654	C	intron_variant,non_coding_transcript_variant	MODIFIER	MAPT-AS1	ENSG00000264589	Transcript	ENST00000634876.2	lncRNA	-	1/6	-	-	-	-	-	-	-	-	-	0.155	-0.494125	-
NSF/MAPT/KANSL1	rs8712	rs74944644	0.859228	17	45862654	C	T	0.160026	17:45862654-45862654	C	intron_variant,non_coding_transcript_variant	MODIFIER	MAPT-AS1	ENSG00000264589	Transcript	ENST00000653949.2	lncRNA	-	1/1	-	-	-	-	-	-	-	-	-	0.155	-0.494125	-
NSF/MAPT/KANSL1	rs8712	rs74944644	0.859228	17	45862654	C	T	0.160026	17:45862654-45862654	C	intron_variant,non_coding_transcript_variant	MODIFIER	MAPT-AS1	ENSG00000264589	Transcript	ENST00000793286.1	lncRNA	-	1/1	-	-	-	-	-	-	-	-	-	0.155	-0.494125	-
NSF/MAPT/KANSL1	rs8712	rs74944644	0.859228	17	45862654	C	T	0.160026	17:45862654-45862654	C	intron_variant,non_coding_transcript_variant	MODIFIER	-	ENSG00000303280	Transcript	ENST00000793354.1	lncRNA	-	2/2	-	-	-	-	-	-	-	-	-	0.155	-0.494125	-
NSF/MAPT/KANSL1	rs8712	rs74944644	0.859228	17	45862654	C	T	0.160026	17:45862654-45862654	C	downstream_gene_variant	MODIFIER	-	ENSG00000303280	Transcript	ENST00000793355.1	lncRNA	-	-	-	-	-	-	-	-	-	-	-	0.155	-0.494125	-
NSF/MAPT/KANSL1	rs8712	rs74944644	0.859228	17	45862654	C	T	0.160026	17:45862654-45862654	C	intron_variant,non_coding_transcript_variant	MODIFIER	MAPT-AS1	ENSG00000264589	Transcript	ENST00000649665.1	lncRNA	-	1/2	-	-	-	-	-	-	-	-	-	0.155	-0.494125	-
NSF/MAPT/KANSL1	rs8712	rs79412431	0.859767	17	45862655	A	G	0.159956	17:45862655-45862655	A	intron_variant,non_coding_transcript_variant	MODIFIER	MAPT-AS1	ENSG00000264589	Transcript	ENST00000579244.1	lncRNA	-	1/1	-	-	-	-	-	-	-	-	-	0.858	-0.057325	-
NSF/MAPT/KANSL1	rs8712	rs79412431	0.859767	17	45862655	A	G	0.159956	17:45862655-45862655	A	intron_variant,non_coding_transcript_variant	MODIFIER	MAPT-AS1	ENSG00000264589	Transcript	ENST00000634876.2	lncRNA	-	1/6	-	-	-	-	-	-	-	-	-	0.858	-0.057325	-
NSF/MAPT/KANSL1	rs8712	rs79412431	0.859767	17	45862655	A	G	0.159956	17:45862655-45862655	A	intron_variant,non_coding_transcript_variant	MODIFIER	MAPT-AS1	ENSG00000264589	Transcript	ENST00000649665.1	lncRNA	-	1/2	-	-	-	-	-	-	-	-	-	0.858	-0.057325	-
NSF/MAPT/KANSL1	rs8712	rs79412431	0.859767	17	45862655	A	G	0.159956	17:45862655-45862655	A	intron_variant,non_coding_transcript_variant	MODIFIER	MAPT-AS1	ENSG00000264589	Transcript	ENST00000653949.2	lncRNA	-	1/1	-	-	-	-	-	-	-	-	-	0.858	-0.057325	-
NSF/MAPT/KANSL1	rs8712	rs79412431	0.859767	17	45862655	A	G	0.159956	17:45862655-45862655	A	intron_variant,non_coding_transcript_variant	MODIFIER	MAPT-AS1	ENSG00000264589	Transcript	ENST00000579599.1	lncRNA	-	1/1	-	-	-	-	-	-	-	-	-	0.858	-0.057325	-
NSF/MAPT/KANSL1	rs8712	rs79412431	0.859767	17	45862655	A	G	0.159956	17:45862655-45862655	A	intron_variant,non_coding_transcript_variant	MODIFIER	-	ENSG00000303280	Transcript	ENST00000793354.1	lncRNA	-	2/2	-	-	-	-	-	-	-	-	-	0.858	-0.057325	-
NSF/MAPT/KANSL1	rs8712	rs79412431	0.859767	17	45862655	A	G	0.159956	17:45862655-45862655	A	downstream_gene_variant	MODIFIER	-	ENSG00000303280	Transcript	ENST00000793355.1	lncRNA	-	-	-	-	-	-	-	-	-	-	-	0.858	-0.057325	-
NSF/MAPT/KANSL1	rs8712	rs79412431	0.859767	17	45862655	A	G	0.159956	17:45862655-45862655	A	upstream_gene_variant	MODIFIER	-	ENSG00000303296	Transcript	ENST00000793436.1	lncRNA	-	-	-	-	-	-	-	-	-	-	-	0.858	-0.057325	-
NSF/MAPT/KANSL1	rs8712	rs79412431	0.859767	17	45862655	A	G	0.159956	17:45862655-45862655	A	intron_variant,non_coding_transcript_variant	MODIFIER	MAPT-AS1	ENSG00000264589	Transcript	ENST00000793286.1	lncRNA	-	1/1	-	-	-	-	-	-	-	-	-	0.858	-0.057325	-
NSF/MAPT/KANSL1	rs8712	rs62054858	0.860025	17	45862822	C	T	0.162893	17:45862822-45862822	C	intron_variant,non_coding_transcript_variant	MODIFIER	MAPT-AS1	ENSG00000264589	Transcript	ENST00000579599.1	lncRNA	-	1/1	-	-	-	-	-	-	-	-	-	5.307	0.484969	-
NSF/MAPT/KANSL1	rs8712	rs62054858	0.860025	17	45862822	C	T	0.162893	17:45862822-45862822	C	intron_variant,non_coding_transcript_variant	MODIFIER	MAPT-AS1	ENSG00000264589	Transcript	ENST00000634876.2	lncRNA	-	1/6	-	-	-	-	-	-	-	-	-	5.307	0.484969	-
NSF/MAPT/KANSL1	rs8712	rs62054858	0.860025	17	45862822	C	T	0.162893	17:45862822-45862822	C	intron_variant,non_coding_transcript_variant	MODIFIER	MAPT-AS1	ENSG00000264589	Transcript	ENST00000649665.1	lncRNA	-	1/2	-	-	-	-	-	-	-	-	-	5.307	0.484969	-
NSF/MAPT/KANSL1	rs8712	rs62054858	0.860025	17	45862822	C	T	0.162893	17:45862822-45862822	C	intron_variant,non_coding_transcript_variant	MODIFIER	MAPT-AS1	ENSG00000264589	Transcript	ENST00000653949.2	lncRNA	-	1/1	-	-	-	-	-	-	-	-	-	5.307	0.484969	-
NSF/MAPT/KANSL1	rs8712	rs62054858	0.860025	17	45862822	C	T	0.162893	17:45862822-45862822	C	intron_variant,non_coding_transcript_variant	MODIFIER	MAPT-AS1	ENSG00000264589	Transcript	ENST00000793286.1	lncRNA	-	1/1	-	-	-	-	-	-	-	-	-	5.307	0.484969	-
NSF/MAPT/KANSL1	rs8712	rs62054858	0.860025	17	45862822	C	T	0.162893	17:45862822-45862822	C	intron_variant,non_coding_transcript_variant	MODIFIER	-	ENSG00000303280	Transcript	ENST00000793354.1	lncRNA	-	2/2	-	-	-	-	-	-	-	-	-	5.307	0.484969	-
NSF/MAPT/KANSL1	rs8712	rs62054858	0.860025	17	45862822	C	T	0.162893	17:45862822-45862822	C	downstream_gene_variant	MODIFIER	-	ENSG00000303280	Transcript	ENST00000793355.1	lncRNA	-	-	-	-	-	-	-	-	-	-	-	5.307	0.484969	-
NSF/MAPT/KANSL1	rs8712	rs62054858	0.860025	17	45862822	C	T	0.162893	17:45862822-45862822	C	upstream_gene_variant	MODIFIER	-	ENSG00000303296	Transcript	ENST00000793436.1	lncRNA	-	-	-	-	-	-	-	-	-	-	-	5.307	0.484969	-
NSF/MAPT/KANSL1	rs8712	rs62054858	0.860025	17	45862822	C	T	0.162893	17:45862822-45862822	C	intron_variant,non_coding_transcript_variant	MODIFIER	MAPT-AS1	ENSG00000264589	Transcript	ENST00000579244.1	lncRNA	-	1/1	-	-	-	-	-	-	-	-	-	5.307	0.484969	-
NSF/MAPT/KANSL1	rs8712	rs62054859	0.859692	17	45863319	A	G	0.162563	17:45863319-45863319	A	intron_variant,non_coding_transcript_variant	MODIFIER	MAPT-AS1	ENSG00000264589	Transcript	ENST00000579599.1	lncRNA	-	1/1	-	-	-	-	-	-	-	-	-	0.133	-0.535341	-
NSF/MAPT/KANSL1	rs8712	rs62054859	0.859692	17	45863319	A	G	0.162563	17:45863319-45863319	A	intron_variant,non_coding_transcript_variant	MODIFIER	MAPT-AS1	ENSG00000264589	Transcript	ENST00000634876.2	lncRNA	-	1/6	-	-	-	-	-	-	-	-	-	0.133	-0.535341	-
NSF/MAPT/KANSL1	rs8712	rs62054859	0.859692	17	45863319	A	G	0.162563	17:45863319-45863319	A	intron_variant,non_coding_transcript_variant	MODIFIER	MAPT-AS1	ENSG00000264589	Transcript	ENST00000649665.1	lncRNA	-	1/2	-	-	-	-	-	-	-	-	-	0.133	-0.535341	-
NSF/MAPT/KANSL1	rs8712	rs62054859	0.859692	17	45863319	A	G	0.162563	17:45863319-45863319	A	intron_variant,non_coding_transcript_variant	MODIFIER	MAPT-AS1	ENSG00000264589	Transcript	ENST00000579244.1	lncRNA	-	1/1	-	-	-	-	-	-	-	-	-	0.133	-0.535341	-
NSF/MAPT/KANSL1	rs8712	rs62054859	0.859692	17	45863319	A	G	0.162563	17:45863319-45863319	A	downstream_gene_variant	MODIFIER	-	ENSG00000303280	Transcript	ENST00000793355.1	lncRNA	-	-	-	-	-	-	-	-	-	-	-	0.133	-0.535341	-
NSF/MAPT/KANSL1	rs8712	rs62054859	0.859692	17	45863319	A	G	0.162563	17:45863319-45863319	A	intron_variant,non_coding_transcript_variant	MODIFIER	MAPT-AS1	ENSG00000264589	Transcript	ENST00000653949.2	lncRNA	-	1/1	-	-	-	-	-	-	-	-	-	0.133	-0.535341	-
NSF/MAPT/KANSL1	rs8712	rs62054859	0.859692	17	45863319	A	G	0.162563	17:45863319-45863319	A	intron_variant,non_coding_transcript_variant	MODIFIER	MAPT-AS1	ENSG00000264589	Transcript	ENST00000793286.1	lncRNA	-	1/1	-	-	-	-	-	-	-	-	-	0.133	-0.535341	-
NSF/MAPT/KANSL1	rs8712	rs62054859	0.859692	17	45863319	A	G	0.162563	17:45863319-45863319	A	intron_variant,non_coding_transcript_variant	MODIFIER	-	ENSG00000303280	Transcript	ENST00000793354.1	lncRNA	-	2/2	-	-	-	-	-	-	-	-	-	0.133	-0.535341	-
NSF/MAPT/KANSL1	rs8712	rs62054859	0.859692	17	45863319	A	G	0.162563	17:45863319-45863319	A	upstream_gene_variant	MODIFIER	-	ENSG00000303296	Transcript	ENST00000793436.1	lncRNA	-	-	-	-	-	-	-	-	-	-	-	0.133	-0.535341	-
NSF/MAPT/KANSL1	rs8712	rs62055460	0.85999	17	45863459	C	G	0.162889	17:45863459-45863459	C	upstream_gene_variant	MODIFIER	-	ENSG00000303296	Transcript	ENST00000793436.1	lncRNA	-	-	-	-	-	-	-	-	-	-	-	2.427	0.215603	-
NSF/MAPT/KANSL1	rs8712	rs62055460	0.85999	17	45863459	C	G	0.162889	17:45863459-45863459	C	intron_variant,non_coding_transcript_variant	MODIFIER	MAPT-AS1	ENSG00000264589	Transcript	ENST00000579244.1	lncRNA	-	1/1	-	-	-	-	-	-	-	-	-	2.427	0.215603	-
NSF/MAPT/KANSL1	rs8712	rs62055460	0.85999	17	45863459	C	G	0.162889	17:45863459-45863459	C	intron_variant,non_coding_transcript_variant	MODIFIER	MAPT-AS1	ENSG00000264589	Transcript	ENST00000579599.1	lncRNA	-	1/1	-	-	-	-	-	-	-	-	-	2.427	0.215603	-
NSF/MAPT/KANSL1	rs8712	rs62055460	0.85999	17	45863459	C	G	0.162889	17:45863459-45863459	C	intron_variant,non_coding_transcript_variant	MODIFIER	MAPT-AS1	ENSG00000264589	Transcript	ENST00000634876.2	lncRNA	-	1/6	-	-	-	-	-	-	-	-	-	2.427	0.215603	-
NSF/MAPT/KANSL1	rs8712	rs62055460	0.85999	17	45863459	C	G	0.162889	17:45863459-45863459	C	intron_variant,non_coding_transcript_variant	MODIFIER	MAPT-AS1	ENSG00000264589	Transcript	ENST00000649665.1	lncRNA	-	1/2	-	-	-	-	-	-	-	-	-	2.427	0.215603	-
NSF/MAPT/KANSL1	rs8712	rs62055460	0.85999	17	45863459	C	G	0.162889	17:45863459-45863459	C	intron_variant,non_coding_transcript_variant	MODIFIER	MAPT-AS1	ENSG00000264589	Transcript	ENST00000653949.2	lncRNA	-	1/1	-	-	-	-	-	-	-	-	-	2.427	0.215603	-
NSF/MAPT/KANSL1	rs8712	rs62055460	0.85999	17	45863459	C	G	0.162889	17:45863459-45863459	C	intron_variant,non_coding_transcript_variant	MODIFIER	MAPT-AS1	ENSG00000264589	Transcript	ENST00000793286.1	lncRNA	-	1/1	-	-	-	-	-	-	-	-	-	2.427	0.215603	-
NSF/MAPT/KANSL1	rs8712	rs62055460	0.85999	17	45863459	C	G	0.162889	17:45863459-45863459	C	intron_variant,non_coding_transcript_variant	MODIFIER	-	ENSG00000303280	Transcript	ENST00000793354.1	lncRNA	-	2/2	-	-	-	-	-	-	-	-	-	2.427	0.215603	-
NSF/MAPT/KANSL1	rs8712	rs62055460	0.85999	17	45863459	C	G	0.162889	17:45863459-45863459	C	downstream_gene_variant	MODIFIER	-	ENSG00000303280	Transcript	ENST00000793355.1	lncRNA	-	-	-	-	-	-	-	-	-	-	-	2.427	0.215603	-
NSF/MAPT/KANSL1	rs8712	rs62055461	0.860116	17	45863984	T	C	0.162941	17:45863984-45863984	T	intron_variant,non_coding_transcript_variant	MODIFIER	MAPT-AS1	ENSG00000264589	Transcript	ENST00000634876.2	lncRNA	-	1/6	-	-	-	-	-	-	-	-	-	4.44	0.40453	-
NSF/MAPT/KANSL1	rs8712	rs62055461	0.860116	17	45863984	T	C	0.162941	17:45863984-45863984	T	intron_variant,non_coding_transcript_variant	MODIFIER	MAPT-AS1	ENSG00000264589	Transcript	ENST00000649665.1	lncRNA	-	1/2	-	-	-	-	-	-	-	-	-	4.44	0.40453	-
NSF/MAPT/KANSL1	rs8712	rs62055461	0.860116	17	45863984	T	C	0.162941	17:45863984-45863984	T	intron_variant,non_coding_transcript_variant	MODIFIER	MAPT-AS1	ENSG00000264589	Transcript	ENST00000653949.2	lncRNA	-	1/1	-	-	-	-	-	-	-	-	-	4.44	0.40453	-
NSF/MAPT/KANSL1	rs8712	rs62055461	0.860116	17	45863984	T	C	0.162941	17:45863984-45863984	T	intron_variant,non_coding_transcript_variant	MODIFIER	MAPT-AS1	ENSG00000264589	Transcript	ENST00000793286.1	lncRNA	-	1/1	-	-	-	-	-	-	-	-	-	4.44	0.40453	-
NSF/MAPT/KANSL1	rs8712	rs62055461	0.860116	17	45863984	T	C	0.162941	17:45863984-45863984	T	intron_variant,non_coding_transcript_variant	MODIFIER	-	ENSG00000303280	Transcript	ENST00000793354.1	lncRNA	-	2/2	-	-	-	-	-	-	-	-	-	4.44	0.40453	-
NSF/MAPT/KANSL1	rs8712	rs62055461	0.860116	17	45863984	T	C	0.162941	17:45863984-45863984	T	downstream_gene_variant	MODIFIER	-	ENSG00000303280	Transcript	ENST00000793355.1	lncRNA	-	-	-	-	-	-	-	-	-	-	-	4.44	0.40453	-
NSF/MAPT/KANSL1	rs8712	rs62055461	0.860116	17	45863984	T	C	0.162941	17:45863984-45863984	T	upstream_gene_variant	MODIFIER	-	ENSG00000303296	Transcript	ENST00000793436.1	lncRNA	-	-	-	-	-	-	-	-	-	-	-	4.44	0.40453	-
NSF/MAPT/KANSL1	rs8712	rs62055461	0.860116	17	45863984	T	C	0.162941	17:45863984-45863984	T	intron_variant,non_coding_transcript_variant	MODIFIER	MAPT-AS1	ENSG00000264589	Transcript	ENST00000579599.1	lncRNA	-	1/1	-	-	-	-	-	-	-	-	-	4.44	0.40453	-
NSF/MAPT/KANSL1	rs8712	rs62055461	0.860116	17	45863984	T	C	0.162941	17:45863984-45863984	T	intron_variant,non_coding_transcript_variant	MODIFIER	MAPT-AS1	ENSG00000264589	Transcript	ENST00000579244.1	lncRNA	-	1/1	-	-	-	-	-	-	-	-	-	4.44	0.40453	-
NSF/MAPT/KANSL1	rs8712	rs62055462	0.860004	17	45864110	C	A	0.162889	17:45864110-45864110	C	intron_variant,non_coding_transcript_variant	MODIFIER	MAPT-AS1	ENSG00000264589	Transcript	ENST00000579244.1	lncRNA	-	1/1	-	-	-	-	-	-	-	-	-	2.922	0.266967	-
NSF/MAPT/KANSL1	rs8712	rs62055462	0.860004	17	45864110	C	A	0.162889	17:45864110-45864110	C	intron_variant,non_coding_transcript_variant	MODIFIER	MAPT-AS1	ENSG00000264589	Transcript	ENST00000653949.2	lncRNA	-	1/1	-	-	-	-	-	-	-	-	-	2.922	0.266967	-
NSF/MAPT/KANSL1	rs8712	rs62055462	0.860004	17	45864110	C	A	0.162889	17:45864110-45864110	C	intron_variant,non_coding_transcript_variant	MODIFIER	MAPT-AS1	ENSG00000264589	Transcript	ENST00000649665.1	lncRNA	-	1/2	-	-	-	-	-	-	-	-	-	2.922	0.266967	-
NSF/MAPT/KANSL1	rs8712	rs62055462	0.860004	17	45864110	C	A	0.162889	17:45864110-45864110	C	upstream_gene_variant	MODIFIER	-	ENSG00000303296	Transcript	ENST00000793436.1	lncRNA	-	-	-	-	-	-	-	-	-	-	-	2.922	0.266967	-
NSF/MAPT/KANSL1	rs8712	rs62055462	0.860004	17	45864110	C	A	0.162889	17:45864110-45864110	C	intron_variant,non_coding_transcript_variant	MODIFIER	MAPT-AS1	ENSG00000264589	Transcript	ENST00000579599.1	lncRNA	-	1/1	-	-	-	-	-	-	-	-	-	2.922	0.266967	-
NSF/MAPT/KANSL1	rs8712	rs62055462	0.860004	17	45864110	C	A	0.162889	17:45864110-45864110	C	intron_variant,non_coding_transcript_variant	MODIFIER	MAPT-AS1	ENSG00000264589	Transcript	ENST00000634876.2	lncRNA	-	1/6	-	-	-	-	-	-	-	-	-	2.922	0.266967	-
NSF/MAPT/KANSL1	rs8712	rs62055462	0.860004	17	45864110	C	A	0.162889	17:45864110-45864110	C	downstream_gene_variant	MODIFIER	-	ENSG00000303280	Transcript	ENST00000793355.1	lncRNA	-	-	-	-	-	-	-	-	-	-	-	2.922	0.266967	-
NSF/MAPT/KANSL1	rs8712	rs62055462	0.860004	17	45864110	C	A	0.162889	17:45864110-45864110	C	intron_variant,non_coding_transcript_variant	MODIFIER	MAPT-AS1	ENSG00000264589	Transcript	ENST00000793286.1	lncRNA	-	1/1	-	-	-	-	-	-	-	-	-	2.922	0.266967	-
NSF/MAPT/KANSL1	rs8712	rs62055462	0.860004	17	45864110	C	A	0.162889	17:45864110-45864110	C	intron_variant,non_coding_transcript_variant	MODIFIER	-	ENSG00000303280	Transcript	ENST00000793354.1	lncRNA	-	2/2	-	-	-	-	-	-	-	-	-	2.922	0.266967	-
NSF/MAPT/KANSL1	rs8712	rs62055463	0.860004	17	45864125	G	A	0.162889	17:45864125-45864125	G	intron_variant,non_coding_transcript_variant	MODIFIER	MAPT-AS1	ENSG00000264589	Transcript	ENST00000579244.1	lncRNA	-	1/1	-	-	-	-	-	-	-	-	-	1.245	0.039284	-
NSF/MAPT/KANSL1	rs8712	rs62055463	0.860004	17	45864125	G	A	0.162889	17:45864125-45864125	G	intron_variant,non_coding_transcript_variant	MODIFIER	MAPT-AS1	ENSG00000264589	Transcript	ENST00000653949.2	lncRNA	-	1/1	-	-	-	-	-	-	-	-	-	1.245	0.039284	-
NSF/MAPT/KANSL1	rs8712	rs62055463	0.860004	17	45864125	G	A	0.162889	17:45864125-45864125	G	intron_variant,non_coding_transcript_variant	MODIFIER	MAPT-AS1	ENSG00000264589	Transcript	ENST00000649665.1	lncRNA	-	1/2	-	-	-	-	-	-	-	-	-	1.245	0.039284	-
NSF/MAPT/KANSL1	rs8712	rs62055463	0.860004	17	45864125	G	A	0.162889	17:45864125-45864125	G	upstream_gene_variant	MODIFIER	-	ENSG00000303296	Transcript	ENST00000793436.1	lncRNA	-	-	-	-	-	-	-	-	-	-	-	1.245	0.039284	-
NSF/MAPT/KANSL1	rs8712	rs62055463	0.860004	17	45864125	G	A	0.162889	17:45864125-45864125	G	intron_variant,non_coding_transcript_variant	MODIFIER	MAPT-AS1	ENSG00000264589	Transcript	ENST00000579599.1	lncRNA	-	1/1	-	-	-	-	-	-	-	-	-	1.245	0.039284	-
NSF/MAPT/KANSL1	rs8712	rs62055463	0.860004	17	45864125	G	A	0.162889	17:45864125-45864125	G	intron_variant,non_coding_transcript_variant	MODIFIER	MAPT-AS1	ENSG00000264589	Transcript	ENST00000634876.2	lncRNA	-	1/6	-	-	-	-	-	-	-	-	-	1.245	0.039284	-
NSF/MAPT/KANSL1	rs8712	rs62055463	0.860004	17	45864125	G	A	0.162889	17:45864125-45864125	G	downstream_gene_variant	MODIFIER	-	ENSG00000303280	Transcript	ENST00000793355.1	lncRNA	-	-	-	-	-	-	-	-	-	-	-	1.245	0.039284	-
NSF/MAPT/KANSL1	rs8712	rs62055463	0.860004	17	45864125	G	A	0.162889	17:45864125-45864125	G	intron_variant,non_coding_transcript_variant	MODIFIER	MAPT-AS1	ENSG00000264589	Transcript	ENST00000793286.1	lncRNA	-	1/1	-	-	-	-	-	-	-	-	-	1.245	0.039284	-
NSF/MAPT/KANSL1	rs8712	rs62055463	0.860004	17	45864125	G	A	0.162889	17:45864125-45864125	G	intron_variant,non_coding_transcript_variant	MODIFIER	-	ENSG00000303280	Transcript	ENST00000793354.1	lncRNA	-	2/2	-	-	-	-	-	-	-	-	-	1.245	0.039284	-
NSF/MAPT/KANSL1	rs8712	rs77652965	0.860394	17	45864242	G	C	0.162888	17:45864242-45864242	G	intron_variant,non_coding_transcript_variant	MODIFIER	MAPT-AS1	ENSG00000264589	Transcript	ENST00000649665.1	lncRNA	-	1/2	-	-	-	-	-	-	-	-	-	3.508	0.321441	-
NSF/MAPT/KANSL1	rs8712	rs77652965	0.860394	17	45864242	G	C	0.162888	17:45864242-45864242	G	intron_variant,non_coding_transcript_variant	MODIFIER	MAPT-AS1	ENSG00000264589	Transcript	ENST00000579599.1	lncRNA	-	1/1	-	-	-	-	-	-	-	-	-	3.508	0.321441	-
NSF/MAPT/KANSL1	rs8712	rs77652965	0.860394	17	45864242	G	C	0.162888	17:45864242-45864242	G	intron_variant,non_coding_transcript_variant	MODIFIER	MAPT-AS1	ENSG00000264589	Transcript	ENST00000634876.2	lncRNA	-	1/6	-	-	-	-	-	-	-	-	-	3.508	0.321441	-
NSF/MAPT/KANSL1	rs8712	rs77652965	0.860394	17	45864242	G	C	0.162888	17:45864242-45864242	G	downstream_gene_variant	MODIFIER	-	ENSG00000303280	Transcript	ENST00000793355.1	lncRNA	-	-	-	-	-	-	-	-	-	-	-	3.508	0.321441	-
NSF/MAPT/KANSL1	rs8712	rs77652965	0.860394	17	45864242	G	C	0.162888	17:45864242-45864242	G	intron_variant,non_coding_transcript_variant	MODIFIER	MAPT-AS1	ENSG00000264589	Transcript	ENST00000653949.2	lncRNA	-	1/1	-	-	-	-	-	-	-	-	-	3.508	0.321441	-
NSF/MAPT/KANSL1	rs8712	rs77652965	0.860394	17	45864242	G	C	0.162888	17:45864242-45864242	G	intron_variant,non_coding_transcript_variant	MODIFIER	MAPT-AS1	ENSG00000264589	Transcript	ENST00000793286.1	lncRNA	-	1/1	-	-	-	-	-	-	-	-	-	3.508	0.321441	-
NSF/MAPT/KANSL1	rs8712	rs77652965	0.860394	17	45864242	G	C	0.162888	17:45864242-45864242	G	intron_variant,non_coding_transcript_variant	MODIFIER	-	ENSG00000303280	Transcript	ENST00000793354.1	lncRNA	-	2/2	-	-	-	-	-	-	-	-	-	3.508	0.321441	-
NSF/MAPT/KANSL1	rs8712	rs77652965	0.860394	17	45864242	G	C	0.162888	17:45864242-45864242	G	upstream_gene_variant	MODIFIER	-	ENSG00000303296	Transcript	ENST00000793436.1	lncRNA	-	-	-	-	-	-	-	-	-	-	-	3.508	0.321441	-
NSF/MAPT/KANSL1	rs8712	rs77652965	0.860394	17	45864242	G	C	0.162888	17:45864242-45864242	G	intron_variant,non_coding_transcript_variant	MODIFIER	MAPT-AS1	ENSG00000264589	Transcript	ENST00000579244.1	lncRNA	-	1/1	-	-	-	-	-	-	-	-	-	3.508	0.321441	-
NSF/MAPT/KANSL1	rs8712	rs75690239	0.860153	17	45864344	T	C	0.162891	17:45864344-45864344	T	upstream_gene_variant	MODIFIER	-	ENSG00000303296	Transcript	ENST00000793436.1	lncRNA	-	-	-	-	-	-	-	-	-	-	-	4.395	0.400454	-
NSF/MAPT/KANSL1	rs8712	rs75690239	0.860153	17	45864344	T	C	0.162891	17:45864344-45864344	T	intron_variant,non_coding_transcript_variant	MODIFIER	MAPT-AS1	ENSG00000264589	Transcript	ENST00000579599.1	lncRNA	-	1/1	-	-	-	-	-	-	-	-	-	4.395	0.400454	-
NSF/MAPT/KANSL1	rs8712	rs75690239	0.860153	17	45864344	T	C	0.162891	17:45864344-45864344	T	intron_variant,non_coding_transcript_variant	MODIFIER	MAPT-AS1	ENSG00000264589	Transcript	ENST00000634876.2	lncRNA	-	1/6	-	-	-	-	-	-	-	-	-	4.395	0.400454	-
NSF/MAPT/KANSL1	rs8712	rs75690239	0.860153	17	45864344	T	C	0.162891	17:45864344-45864344	T	intron_variant,non_coding_transcript_variant	MODIFIER	MAPT-AS1	ENSG00000264589	Transcript	ENST00000649665.1	lncRNA	-	1/2	-	-	-	-	-	-	-	-	-	4.395	0.400454	-
NSF/MAPT/KANSL1	rs8712	rs75690239	0.860153	17	45864344	T	C	0.162891	17:45864344-45864344	T	intron_variant,non_coding_transcript_variant	MODIFIER	MAPT-AS1	ENSG00000264589	Transcript	ENST00000579244.1	lncRNA	-	1/1	-	-	-	-	-	-	-	-	-	4.395	0.400454	-
NSF/MAPT/KANSL1	rs8712	rs75690239	0.860153	17	45864344	T	C	0.162891	17:45864344-45864344	T	intron_variant,non_coding_transcript_variant	MODIFIER	-	ENSG00000303280	Transcript	ENST00000793354.1	lncRNA	-	2/2	-	-	-	-	-	-	-	-	-	4.395	0.400454	-
NSF/MAPT/KANSL1	rs8712	rs75690239	0.860153	17	45864344	T	C	0.162891	17:45864344-45864344	T	downstream_gene_variant	MODIFIER	-	ENSG00000303280	Transcript	ENST00000793355.1	lncRNA	-	-	-	-	-	-	-	-	-	-	-	4.395	0.400454	-
NSF/MAPT/KANSL1	rs8712	rs75690239	0.860153	17	45864344	T	C	0.162891	17:45864344-45864344	T	intron_variant,non_coding_transcript_variant	MODIFIER	MAPT-AS1	ENSG00000264589	Transcript	ENST00000653949.2	lncRNA	-	1/1	-	-	-	-	-	-	-	-	-	4.395	0.400454	-
NSF/MAPT/KANSL1	rs8712	rs75690239	0.860153	17	45864344	T	C	0.162891	17:45864344-45864344	T	intron_variant,non_coding_transcript_variant	MODIFIER	MAPT-AS1	ENSG00000264589	Transcript	ENST00000793286.1	lncRNA	-	1/1	-	-	-	-	-	-	-	-	-	4.395	0.400454	-
NSF/MAPT/KANSL1	rs8712	rs62055464	0.860131	17	45864492	G	T	0.162887	17:45864492-45864492	G	intron_variant,non_coding_transcript_variant	MODIFIER	MAPT-AS1	ENSG00000264589	Transcript	ENST00000579244.1	lncRNA	-	1/1	-	-	-	-	-	-	-	-	-	5.584	0.511824	-
NSF/MAPT/KANSL1	rs8712	rs62055464	0.860131	17	45864492	G	T	0.162887	17:45864492-45864492	G	intron_variant,non_coding_transcript_variant	MODIFIER	MAPT-AS1	ENSG00000264589	Transcript	ENST00000653949.2	lncRNA	-	1/1	-	-	-	-	-	-	-	-	-	5.584	0.511824	-
NSF/MAPT/KANSL1	rs8712	rs62055464	0.860131	17	45864492	G	T	0.162887	17:45864492-45864492	G	intron_variant,non_coding_transcript_variant	MODIFIER	MAPT-AS1	ENSG00000264589	Transcript	ENST00000649665.1	lncRNA	-	1/2	-	-	-	-	-	-	-	-	-	5.584	0.511824	-
NSF/MAPT/KANSL1	rs8712	rs62055464	0.860131	17	45864492	G	T	0.162887	17:45864492-45864492	G	upstream_gene_variant	MODIFIER	-	ENSG00000303296	Transcript	ENST00000793436.1	lncRNA	-	-	-	-	-	-	-	-	-	-	-	5.584	0.511824	-
NSF/MAPT/KANSL1	rs8712	rs62055464	0.860131	17	45864492	G	T	0.162887	17:45864492-45864492	G	intron_variant,non_coding_transcript_variant	MODIFIER	MAPT-AS1	ENSG00000264589	Transcript	ENST00000579599.1	lncRNA	-	1/1	-	-	-	-	-	-	-	-	-	5.584	0.511824	-
NSF/MAPT/KANSL1	rs8712	rs62055464	0.860131	17	45864492	G	T	0.162887	17:45864492-45864492	G	intron_variant,non_coding_transcript_variant	MODIFIER	MAPT-AS1	ENSG00000264589	Transcript	ENST00000634876.2	lncRNA	-	1/6	-	-	-	-	-	-	-	-	-	5.584	0.511824	-
NSF/MAPT/KANSL1	rs8712	rs62055464	0.860131	17	45864492	G	T	0.162887	17:45864492-45864492	G	downstream_gene_variant	MODIFIER	-	ENSG00000303280	Transcript	ENST00000793355.1	lncRNA	-	-	-	-	-	-	-	-	-	-	-	5.584	0.511824	-
NSF/MAPT/KANSL1	rs8712	rs62055464	0.860131	17	45864492	G	T	0.162887	17:45864492-45864492	G	intron_variant,non_coding_transcript_variant	MODIFIER	MAPT-AS1	ENSG00000264589	Transcript	ENST00000793286.1	lncRNA	-	1/1	-	-	-	-	-	-	-	-	-	5.584	0.511824	-
NSF/MAPT/KANSL1	rs8712	rs62055464	0.860131	17	45864492	G	T	0.162887	17:45864492-45864492	G	intron_variant,non_coding_transcript_variant	MODIFIER	-	ENSG00000303280	Transcript	ENST00000793354.1	lncRNA	-	2/2	-	-	-	-	-	-	-	-	-	5.584	0.511824	-
NSF/MAPT/KANSL1	rs8712	rs62055465	0.860533	17	45864680	A	T	0.16289	17:45864680-45864680	A	intron_variant,non_coding_transcript_variant	MODIFIER	MAPT-AS1	ENSG00000264589	Transcript	ENST00000653949.2	lncRNA	-	1/1	-	-	-	-	-	-	-	-	-	7.249	0.685323	-
NSF/MAPT/KANSL1	rs8712	rs62055465	0.860533	17	45864680	A	T	0.16289	17:45864680-45864680	A	intron_variant,non_coding_transcript_variant	MODIFIER	MAPT-AS1	ENSG00000264589	Transcript	ENST00000634876.2	lncRNA	-	1/6	-	-	-	-	-	-	-	-	-	7.249	0.685323	-
NSF/MAPT/KANSL1	rs8712	rs62055465	0.860533	17	45864680	A	T	0.16289	17:45864680-45864680	A	intron_variant,non_coding_transcript_variant	MODIFIER	MAPT-AS1	ENSG00000264589	Transcript	ENST00000649665.1	lncRNA	-	1/2	-	-	-	-	-	-	-	-	-	7.249	0.685323	-
NSF/MAPT/KANSL1	rs8712	rs62055465	0.860533	17	45864680	A	T	0.16289	17:45864680-45864680	A	upstream_gene_variant	MODIFIER	-	ENSG00000303296	Transcript	ENST00000793436.1	lncRNA	-	-	-	-	-	-	-	-	-	-	-	7.249	0.685323	-
NSF/MAPT/KANSL1	rs8712	rs62055465	0.860533	17	45864680	A	T	0.16289	17:45864680-45864680	A	intron_variant,non_coding_transcript_variant	MODIFIER	MAPT-AS1	ENSG00000264589	Transcript	ENST00000793286.1	lncRNA	-	1/1	-	-	-	-	-	-	-	-	-	7.249	0.685323	-
NSF/MAPT/KANSL1	rs8712	rs62055465	0.860533	17	45864680	A	T	0.16289	17:45864680-45864680	A	intron_variant,non_coding_transcript_variant	MODIFIER	-	ENSG00000303280	Transcript	ENST00000793354.1	lncRNA	-	2/2	-	-	-	-	-	-	-	-	-	7.249	0.685323	-
NSF/MAPT/KANSL1	rs8712	rs62055465	0.860533	17	45864680	A	T	0.16289	17:45864680-45864680	A	downstream_gene_variant	MODIFIER	-	ENSG00000303280	Transcript	ENST00000793355.1	lncRNA	-	-	-	-	-	-	-	-	-	-	-	7.249	0.685323	-
NSF/MAPT/KANSL1	rs8712	rs62055465	0.860533	17	45864680	A	T	0.16289	17:45864680-45864680	A	intron_variant,non_coding_transcript_variant	MODIFIER	MAPT-AS1	ENSG00000264589	Transcript	ENST00000579244.1	lncRNA	-	1/1	-	-	-	-	-	-	-	-	-	7.249	0.685323	-
NSF/MAPT/KANSL1	rs8712	rs62055465	0.860533	17	45864680	A	T	0.16289	17:45864680-45864680	A	intron_variant,non_coding_transcript_variant	MODIFIER	MAPT-AS1	ENSG00000264589	Transcript	ENST00000579599.1	lncRNA	-	1/1	-	-	-	-	-	-	-	-	-	7.249	0.685323	-
NSF/MAPT/KANSL1	rs8712	rs62055466	0.860429	17	45865290	A	G	0.162891	17:45865290-45865290	A	downstream_gene_variant	MODIFIER	-	ENSG00000303280	Transcript	ENST00000793355.1	lncRNA	-	-	-	-	-	-	-	-	-	-	-	5.94	0.547138	-
NSF/MAPT/KANSL1	rs8712	rs62055466	0.860429	17	45865290	A	G	0.162891	17:45865290-45865290	A	intron_variant,non_coding_transcript_variant	MODIFIER	MAPT-AS1	ENSG00000264589	Transcript	ENST00000634876.2	lncRNA	-	1/6	-	-	-	-	-	-	-	-	-	5.94	0.547138	-
NSF/MAPT/KANSL1	rs8712	rs62055466	0.860429	17	45865290	A	G	0.162891	17:45865290-45865290	A	intron_variant,non_coding_transcript_variant	MODIFIER	MAPT-AS1	ENSG00000264589	Transcript	ENST00000649665.1	lncRNA	-	1/2	-	-	-	-	-	-	-	-	-	5.94	0.547138	-
NSF/MAPT/KANSL1	rs8712	rs62055466	0.860429	17	45865290	A	G	0.162891	17:45865290-45865290	A	intron_variant,non_coding_transcript_variant	MODIFIER	MAPT-AS1	ENSG00000264589	Transcript	ENST00000579244.1	lncRNA	-	1/1	-	-	-	-	-	-	-	-	-	5.94	0.547138	-
NSF/MAPT/KANSL1	rs8712	rs62055466	0.860429	17	45865290	A	G	0.162891	17:45865290-45865290	A	intron_variant,non_coding_transcript_variant	MODIFIER	MAPT-AS1	ENSG00000264589	Transcript	ENST00000579599.1	lncRNA	-	1/1	-	-	-	-	-	-	-	-	-	5.94	0.547138	-
NSF/MAPT/KANSL1	rs8712	rs62055466	0.860429	17	45865290	A	G	0.162891	17:45865290-45865290	A	intron_variant,non_coding_transcript_variant	MODIFIER	MAPT-AS1	ENSG00000264589	Transcript	ENST00000793286.1	lncRNA	-	1/1	-	-	-	-	-	-	-	-	-	5.94	0.547138	-
NSF/MAPT/KANSL1	rs8712	rs62055466	0.860429	17	45865290	A	G	0.162891	17:45865290-45865290	A	intron_variant,non_coding_transcript_variant	MODIFIER	-	ENSG00000303280	Transcript	ENST00000793354.1	lncRNA	-	2/2	-	-	-	-	-	-	-	-	-	5.94	0.547138	-
NSF/MAPT/KANSL1	rs8712	rs62055466	0.860429	17	45865290	A	G	0.162891	17:45865290-45865290	A	upstream_gene_variant	MODIFIER	-	ENSG00000303296	Transcript	ENST00000793436.1	lncRNA	-	-	-	-	-	-	-	-	-	-	-	5.94	0.547138	-
NSF/MAPT/KANSL1	rs8712	rs62055466	0.860429	17	45865290	A	G	0.162891	17:45865290-45865290	A	intron_variant,non_coding_transcript_variant	MODIFIER	MAPT-AS1	ENSG00000264589	Transcript	ENST00000653949.2	lncRNA	-	1/1	-	-	-	-	-	-	-	-	-	5.94	0.547138	-
NSF/MAPT/KANSL1	rs8712	rs62055467	0.860388	17	45865454	C	T	0.162567	17:45865454-45865454	C	intron_variant,non_coding_transcript_variant	MODIFIER	MAPT-AS1	ENSG00000264589	Transcript	ENST00000634876.2	lncRNA	-	1/6	-	-	-	-	-	-	-	-	-	0.753	-0.090372	-
NSF/MAPT/KANSL1	rs8712	rs62055467	0.860388	17	45865454	C	T	0.162567	17:45865454-45865454	C	intron_variant,non_coding_transcript_variant	MODIFIER	MAPT-AS1	ENSG00000264589	Transcript	ENST00000579599.1	lncRNA	-	1/1	-	-	-	-	-	-	-	-	-	0.753	-0.090372	-
NSF/MAPT/KANSL1	rs8712	rs62055467	0.860388	17	45865454	C	T	0.162567	17:45865454-45865454	C	intron_variant,non_coding_transcript_variant	MODIFIER	-	ENSG00000303280	Transcript	ENST00000793354.1	lncRNA	-	2/2	-	-	-	-	-	-	-	-	-	0.753	-0.090372	-
NSF/MAPT/KANSL1	rs8712	rs62055467	0.860388	17	45865454	C	T	0.162567	17:45865454-45865454	C	intron_variant,non_coding_transcript_variant	MODIFIER	MAPT-AS1	ENSG00000264589	Transcript	ENST00000649665.1	lncRNA	-	1/2	-	-	-	-	-	-	-	-	-	0.753	-0.090372	-
NSF/MAPT/KANSL1	rs8712	rs62055467	0.860388	17	45865454	C	T	0.162567	17:45865454-45865454	C	intron_variant,non_coding_transcript_variant	MODIFIER	MAPT-AS1	ENSG00000264589	Transcript	ENST00000579244.1	lncRNA	-	1/1	-	-	-	-	-	-	-	-	-	0.753	-0.090372	-
NSF/MAPT/KANSL1	rs8712	rs62055467	0.860388	17	45865454	C	T	0.162567	17:45865454-45865454	C	intron_variant,non_coding_transcript_variant	MODIFIER	MAPT-AS1	ENSG00000264589	Transcript	ENST00000793286.1	lncRNA	-	1/1	-	-	-	-	-	-	-	-	-	0.753	-0.090372	-
NSF/MAPT/KANSL1	rs8712	rs62055467	0.860388	17	45865454	C	T	0.162567	17:45865454-45865454	C	downstream_gene_variant	MODIFIER	-	ENSG00000303280	Transcript	ENST00000793355.1	lncRNA	-	-	-	-	-	-	-	-	-	-	-	0.753	-0.090372	-
NSF/MAPT/KANSL1	rs8712	rs62055467	0.860388	17	45865454	C	T	0.162567	17:45865454-45865454	C	intron_variant,non_coding_transcript_variant	MODIFIER	MAPT-AS1	ENSG00000264589	Transcript	ENST00000653949.2	lncRNA	-	1/1	-	-	-	-	-	-	-	-	-	0.753	-0.090372	-
NSF/MAPT/KANSL1	rs8712	rs62055467	0.860388	17	45865454	C	T	0.162567	17:45865454-45865454	C	upstream_gene_variant	MODIFIER	-	ENSG00000303296	Transcript	ENST00000793436.1	lncRNA	-	-	-	-	-	-	-	-	-	-	-	0.753	-0.090372	-
NSF/MAPT/KANSL1	rs8712	rs62055468	0.85989	17	45865634	C	A	0.162895	17:45865634-45865634	C	intron_variant,non_coding_transcript_variant	MODIFIER	-	ENSG00000303280	Transcript	ENST00000793354.1	lncRNA	-	2/2	-	-	-	-	-	-	-	-	-	2.042	0.169401	-
NSF/MAPT/KANSL1	rs8712	rs62055468	0.85989	17	45865634	C	A	0.162895	17:45865634-45865634	C	intron_variant,non_coding_transcript_variant	MODIFIER	MAPT-AS1	ENSG00000264589	Transcript	ENST00000634876.2	lncRNA	-	1/6	-	-	-	-	-	-	-	-	-	2.042	0.169401	-
NSF/MAPT/KANSL1	rs8712	rs62055468	0.85989	17	45865634	C	A	0.162895	17:45865634-45865634	C	intron_variant,non_coding_transcript_variant	MODIFIER	MAPT-AS1	ENSG00000264589	Transcript	ENST00000649665.1	lncRNA	-	1/2	-	-	-	-	-	-	-	-	-	2.042	0.169401	-
NSF/MAPT/KANSL1	rs8712	rs62055468	0.85989	17	45865634	C	A	0.162895	17:45865634-45865634	C	intron_variant,non_coding_transcript_variant	MODIFIER	MAPT-AS1	ENSG00000264589	Transcript	ENST00000653949.2	lncRNA	-	1/1	-	-	-	-	-	-	-	-	-	2.042	0.169401	-
NSF/MAPT/KANSL1	rs8712	rs62055468	0.85989	17	45865634	C	A	0.162895	17:45865634-45865634	C	intron_variant,non_coding_transcript_variant	MODIFIER	MAPT-AS1	ENSG00000264589	Transcript	ENST00000579599.1	lncRNA	-	1/1	-	-	-	-	-	-	-	-	-	2.042	0.169401	-
NSF/MAPT/KANSL1	rs8712	rs62055468	0.85989	17	45865634	C	A	0.162895	17:45865634-45865634	C	upstream_gene_variant	MODIFIER	-	ENSG00000303296	Transcript	ENST00000793436.1	lncRNA	-	-	-	-	-	-	-	-	-	-	-	2.042	0.169401	-
NSF/MAPT/KANSL1	rs8712	rs62055468	0.85989	17	45865634	C	A	0.162895	17:45865634-45865634	C	intron_variant,non_coding_transcript_variant	MODIFIER	MAPT-AS1	ENSG00000264589	Transcript	ENST00000793286.1	lncRNA	-	1/1	-	-	-	-	-	-	-	-	-	2.042	0.169401	-
NSF/MAPT/KANSL1	rs8712	rs62055468	0.85989	17	45865634	C	A	0.162895	17:45865634-45865634	C	downstream_gene_variant	MODIFIER	-	ENSG00000303280	Transcript	ENST00000793355.1	lncRNA	-	-	-	-	-	-	-	-	-	-	-	2.042	0.169401	-
NSF/MAPT/KANSL1	rs8712	rs62055468	0.85989	17	45865634	C	A	0.162895	17:45865634-45865634	C	intron_variant,non_coding_transcript_variant	MODIFIER	MAPT-AS1	ENSG00000264589	Transcript	ENST00000579244.1	lncRNA	-	1/1	-	-	-	-	-	-	-	-	-	2.042	0.169401	-
NSF/MAPT/KANSL1	rs8712	rs62055469	0.859778	17	45866289	C	A	0.162903	17:45866289-45866289	C	intron_variant,non_coding_transcript_variant	MODIFIER	MAPT-AS1	ENSG00000264589	Transcript	ENST00000579599.1	lncRNA	-	1/1	-	-	-	-	-	-	-	-	-	3.374	0.309278	-
NSF/MAPT/KANSL1	rs8712	rs62055469	0.859778	17	45866289	C	A	0.162903	17:45866289-45866289	C	intron_variant,non_coding_transcript_variant	MODIFIER	MAPT-AS1	ENSG00000264589	Transcript	ENST00000579244.1	lncRNA	-	1/1	-	-	-	-	-	-	-	-	-	3.374	0.309278	-
NSF/MAPT/KANSL1	rs8712	rs62055469	0.859778	17	45866289	C	A	0.162903	17:45866289-45866289	C	intron_variant,non_coding_transcript_variant	MODIFIER	MAPT-AS1	ENSG00000264589	Transcript	ENST00000793286.1	lncRNA	-	1/1	-	-	-	-	-	-	-	-	-	3.374	0.309278	-
NSF/MAPT/KANSL1	rs8712	rs62055469	0.859778	17	45866289	C	A	0.162903	17:45866289-45866289	C	intron_variant,non_coding_transcript_variant	MODIFIER	MAPT-AS1	ENSG00000264589	Transcript	ENST00000634876.2	lncRNA	-	1/6	-	-	-	-	-	-	-	-	-	3.374	0.309278	-
NSF/MAPT/KANSL1	rs8712	rs62055469	0.859778	17	45866289	C	A	0.162903	17:45866289-45866289	C	intron_variant,non_coding_transcript_variant	MODIFIER	MAPT-AS1	ENSG00000264589	Transcript	ENST00000649665.1	lncRNA	-	1/2	-	-	-	-	-	-	-	-	-	3.374	0.309278	-
NSF/MAPT/KANSL1	rs8712	rs62055469	0.859778	17	45866289	C	A	0.162903	17:45866289-45866289	C	intron_variant,non_coding_transcript_variant	MODIFIER	MAPT-AS1	ENSG00000264589	Transcript	ENST00000653949.2	lncRNA	-	1/1	-	-	-	-	-	-	-	-	-	3.374	0.309278	-
NSF/MAPT/KANSL1	rs8712	rs62055469	0.859778	17	45866289	C	A	0.162903	17:45866289-45866289	C	intron_variant,non_coding_transcript_variant	MODIFIER	-	ENSG00000303280	Transcript	ENST00000793354.1	lncRNA	-	2/2	-	-	-	-	-	-	-	-	-	3.374	0.309278	-
NSF/MAPT/KANSL1	rs8712	rs62055469	0.859778	17	45866289	C	A	0.162903	17:45866289-45866289	C	upstream_gene_variant	MODIFIER	-	ENSG00000303296	Transcript	ENST00000793436.1	lncRNA	-	-	-	-	-	-	-	-	-	-	-	3.374	0.309278	-
NSF/MAPT/KANSL1	rs8712	rs62055469	0.859778	17	45866289	C	A	0.162903	17:45866289-45866289	C	downstream_gene_variant	MODIFIER	-	ENSG00000303280	Transcript	ENST00000793355.1	lncRNA	-	-	-	-	-	-	-	-	-	-	-	3.374	0.309278	-
NSF/MAPT/KANSL1	rs8712	rs62055470	0.859525	17	45866291	G	A	0.162903	17:45866291-45866291	G	intron_variant,non_coding_transcript_variant	MODIFIER	MAPT-AS1	ENSG00000264589	Transcript	ENST00000579244.1	lncRNA	-	1/1	-	-	-	-	-	-	-	-	-	2.365	0.20867	-
NSF/MAPT/KANSL1	rs8712	rs62055470	0.859525	17	45866291	G	A	0.162903	17:45866291-45866291	G	intron_variant,non_coding_transcript_variant	MODIFIER	MAPT-AS1	ENSG00000264589	Transcript	ENST00000579599.1	lncRNA	-	1/1	-	-	-	-	-	-	-	-	-	2.365	0.20867	-
NSF/MAPT/KANSL1	rs8712	rs62055470	0.859525	17	45866291	G	A	0.162903	17:45866291-45866291	G	intron_variant,non_coding_transcript_variant	MODIFIER	MAPT-AS1	ENSG00000264589	Transcript	ENST00000653949.2	lncRNA	-	1/1	-	-	-	-	-	-	-	-	-	2.365	0.20867	-
NSF/MAPT/KANSL1	rs8712	rs62055470	0.859525	17	45866291	G	A	0.162903	17:45866291-45866291	G	intron_variant,non_coding_transcript_variant	MODIFIER	MAPT-AS1	ENSG00000264589	Transcript	ENST00000793286.1	lncRNA	-	1/1	-	-	-	-	-	-	-	-	-	2.365	0.20867	-
NSF/MAPT/KANSL1	rs8712	rs62055470	0.859525	17	45866291	G	A	0.162903	17:45866291-45866291	G	intron_variant,non_coding_transcript_variant	MODIFIER	MAPT-AS1	ENSG00000264589	Transcript	ENST00000634876.2	lncRNA	-	1/6	-	-	-	-	-	-	-	-	-	2.365	0.20867	-
NSF/MAPT/KANSL1	rs8712	rs62055470	0.859525	17	45866291	G	A	0.162903	17:45866291-45866291	G	upstream_gene_variant	MODIFIER	-	ENSG00000303296	Transcript	ENST00000793436.1	lncRNA	-	-	-	-	-	-	-	-	-	-	-	2.365	0.20867	-
NSF/MAPT/KANSL1	rs8712	rs62055470	0.859525	17	45866291	G	A	0.162903	17:45866291-45866291	G	intron_variant,non_coding_transcript_variant	MODIFIER	-	ENSG00000303280	Transcript	ENST00000793354.1	lncRNA	-	2/2	-	-	-	-	-	-	-	-	-	2.365	0.20867	-
NSF/MAPT/KANSL1	rs8712	rs62055470	0.859525	17	45866291	G	A	0.162903	17:45866291-45866291	G	downstream_gene_variant	MODIFIER	-	ENSG00000303280	Transcript	ENST00000793355.1	lncRNA	-	-	-	-	-	-	-	-	-	-	-	2.365	0.20867	-
NSF/MAPT/KANSL1	rs8712	rs62055470	0.859525	17	45866291	G	A	0.162903	17:45866291-45866291	G	intron_variant,non_coding_transcript_variant	MODIFIER	MAPT-AS1	ENSG00000264589	Transcript	ENST00000649665.1	lncRNA	-	1/2	-	-	-	-	-	-	-	-	-	2.365	0.20867	-
NSF/MAPT/KANSL1	rs8712	rs62055471	0.860533	17	45866389	C	T	0.162908	17:45866389-45866389	C	intron_variant,non_coding_transcript_variant	MODIFIER	MAPT-AS1	ENSG00000264589	Transcript	ENST00000579244.1	lncRNA	-	1/1	-	-	-	-	-	-	-	-	-	2.246	0.194794	-
NSF/MAPT/KANSL1	rs8712	rs62055471	0.860533	17	45866389	C	T	0.162908	17:45866389-45866389	C	intron_variant,non_coding_transcript_variant	MODIFIER	MAPT-AS1	ENSG00000264589	Transcript	ENST00000634876.2	lncRNA	-	1/6	-	-	-	-	-	-	-	-	-	2.246	0.194794	-
NSF/MAPT/KANSL1	rs8712	rs62055471	0.860533	17	45866389	C	T	0.162908	17:45866389-45866389	C	intron_variant,non_coding_transcript_variant	MODIFIER	MAPT-AS1	ENSG00000264589	Transcript	ENST00000649665.1	lncRNA	-	1/2	-	-	-	-	-	-	-	-	-	2.246	0.194794	-
NSF/MAPT/KANSL1	rs8712	rs62055471	0.860533	17	45866389	C	T	0.162908	17:45866389-45866389	C	intron_variant,non_coding_transcript_variant	MODIFIER	MAPT-AS1	ENSG00000264589	Transcript	ENST00000653949.2	lncRNA	-	1/1	-	-	-	-	-	-	-	-	-	2.246	0.194794	-
NSF/MAPT/KANSL1	rs8712	rs62055471	0.860533	17	45866389	C	T	0.162908	17:45866389-45866389	C	intron_variant,non_coding_transcript_variant	MODIFIER	MAPT-AS1	ENSG00000264589	Transcript	ENST00000579599.1	lncRNA	-	1/1	-	-	-	-	-	-	-	-	-	2.246	0.194794	-
NSF/MAPT/KANSL1	rs8712	rs62055471	0.860533	17	45866389	C	T	0.162908	17:45866389-45866389	C	intron_variant,non_coding_transcript_variant	MODIFIER	-	ENSG00000303280	Transcript	ENST00000793354.1	lncRNA	-	2/2	-	-	-	-	-	-	-	-	-	2.246	0.194794	-
NSF/MAPT/KANSL1	rs8712	rs62055471	0.860533	17	45866389	C	T	0.162908	17:45866389-45866389	C	downstream_gene_variant	MODIFIER	-	ENSG00000303280	Transcript	ENST00000793355.1	lncRNA	-	-	-	-	-	-	-	-	-	-	-	2.246	0.194794	-
NSF/MAPT/KANSL1	rs8712	rs62055471	0.860533	17	45866389	C	T	0.162908	17:45866389-45866389	C	upstream_gene_variant	MODIFIER	-	ENSG00000303296	Transcript	ENST00000793436.1	lncRNA	-	-	-	-	-	-	-	-	-	-	-	2.246	0.194794	-
NSF/MAPT/KANSL1	rs8712	rs62055471	0.860533	17	45866389	C	T	0.162908	17:45866389-45866389	C	intron_variant,non_coding_transcript_variant	MODIFIER	MAPT-AS1	ENSG00000264589	Transcript	ENST00000793286.1	lncRNA	-	1/1	-	-	-	-	-	-	-	-	-	2.246	0.194794	-
NSF/MAPT/KANSL1	rs8712	rs56327054	0.859659	17	45866591	C	G	0.162901	17:45866591-45866591	C	intron_variant,non_coding_transcript_variant	MODIFIER	MAPT-AS1	ENSG00000264589	Transcript	ENST00000579244.1	lncRNA	-	1/1	-	-	-	-	-	-	-	-	-	2.153	0.183561	-
NSF/MAPT/KANSL1	rs8712	rs56327054	0.859659	17	45866591	C	G	0.162901	17:45866591-45866591	C	intron_variant,non_coding_transcript_variant	MODIFIER	MAPT-AS1	ENSG00000264589	Transcript	ENST00000634876.2	lncRNA	-	1/6	-	-	-	-	-	-	-	-	-	2.153	0.183561	-
NSF/MAPT/KANSL1	rs8712	rs56327054	0.859659	17	45866591	C	G	0.162901	17:45866591-45866591	C	intron_variant,non_coding_transcript_variant	MODIFIER	MAPT-AS1	ENSG00000264589	Transcript	ENST00000649665.1	lncRNA	-	1/2	-	-	-	-	-	-	-	-	-	2.153	0.183561	-
NSF/MAPT/KANSL1	rs8712	rs56327054	0.859659	17	45866591	C	G	0.162901	17:45866591-45866591	C	intron_variant,non_coding_transcript_variant	MODIFIER	MAPT-AS1	ENSG00000264589	Transcript	ENST00000653949.2	lncRNA	-	1/1	-	-	-	-	-	-	-	-	-	2.153	0.183561	-
NSF/MAPT/KANSL1	rs8712	rs56327054	0.859659	17	45866591	C	G	0.162901	17:45866591-45866591	C	intron_variant,non_coding_transcript_variant	MODIFIER	MAPT-AS1	ENSG00000264589	Transcript	ENST00000579599.1	lncRNA	-	1/1	-	-	-	-	-	-	-	-	-	2.153	0.183561	-
NSF/MAPT/KANSL1	rs8712	rs56327054	0.859659	17	45866591	C	G	0.162901	17:45866591-45866591	C	upstream_gene_variant	MODIFIER	-	ENSG00000303296	Transcript	ENST00000793436.1	lncRNA	-	-	-	-	-	-	-	-	-	-	-	2.153	0.183561	-
NSF/MAPT/KANSL1	rs8712	rs56327054	0.859659	17	45866591	C	G	0.162901	17:45866591-45866591	C	intron_variant,non_coding_transcript_variant	MODIFIER	-	ENSG00000303280	Transcript	ENST00000793354.1	lncRNA	-	2/2	-	-	-	-	-	-	-	-	-	2.153	0.183561	-
NSF/MAPT/KANSL1	rs8712	rs56327054	0.859659	17	45866591	C	G	0.162901	17:45866591-45866591	C	downstream_gene_variant	MODIFIER	-	ENSG00000303280	Transcript	ENST00000793355.1	lncRNA	-	-	-	-	-	-	-	-	-	-	-	2.153	0.183561	-
NSF/MAPT/KANSL1	rs8712	rs56327054	0.859659	17	45866591	C	G	0.162901	17:45866591-45866591	C	intron_variant,non_coding_transcript_variant	MODIFIER	MAPT-AS1	ENSG00000264589	Transcript	ENST00000793286.1	lncRNA	-	1/1	-	-	-	-	-	-	-	-	-	2.153	0.183561	-
NSF/MAPT/KANSL1	rs8712	rs56036719	0.860135	17	45866608	T	C	0.162888	17:45866608-45866608	T	intron_variant,non_coding_transcript_variant	MODIFIER	MAPT-AS1	ENSG00000264589	Transcript	ENST00000579599.1	lncRNA	-	1/1	-	-	-	-	-	-	-	-	-	3.806	0.348003	-
NSF/MAPT/KANSL1	rs8712	rs56036719	0.860135	17	45866608	T	C	0.162888	17:45866608-45866608	T	intron_variant,non_coding_transcript_variant	MODIFIER	MAPT-AS1	ENSG00000264589	Transcript	ENST00000579244.1	lncRNA	-	1/1	-	-	-	-	-	-	-	-	-	3.806	0.348003	-
NSF/MAPT/KANSL1	rs8712	rs56036719	0.860135	17	45866608	T	C	0.162888	17:45866608-45866608	T	intron_variant,non_coding_transcript_variant	MODIFIER	MAPT-AS1	ENSG00000264589	Transcript	ENST00000649665.1	lncRNA	-	1/2	-	-	-	-	-	-	-	-	-	3.806	0.348003	-
NSF/MAPT/KANSL1	rs8712	rs56036719	0.860135	17	45866608	T	C	0.162888	17:45866608-45866608	T	intron_variant,non_coding_transcript_variant	MODIFIER	MAPT-AS1	ENSG00000264589	Transcript	ENST00000653949.2	lncRNA	-	1/1	-	-	-	-	-	-	-	-	-	3.806	0.348003	-
NSF/MAPT/KANSL1	rs8712	rs56036719	0.860135	17	45866608	T	C	0.162888	17:45866608-45866608	T	intron_variant,non_coding_transcript_variant	MODIFIER	MAPT-AS1	ENSG00000264589	Transcript	ENST00000793286.1	lncRNA	-	1/1	-	-	-	-	-	-	-	-	-	3.806	0.348003	-
NSF/MAPT/KANSL1	rs8712	rs56036719	0.860135	17	45866608	T	C	0.162888	17:45866608-45866608	T	intron_variant,non_coding_transcript_variant	MODIFIER	MAPT-AS1	ENSG00000264589	Transcript	ENST00000634876.2	lncRNA	-	1/6	-	-	-	-	-	-	-	-	-	3.806	0.348003	-
NSF/MAPT/KANSL1	rs8712	rs56036719	0.860135	17	45866608	T	C	0.162888	17:45866608-45866608	T	downstream_gene_variant	MODIFIER	-	ENSG00000303280	Transcript	ENST00000793355.1	lncRNA	-	-	-	-	-	-	-	-	-	-	-	3.806	0.348003	-
NSF/MAPT/KANSL1	rs8712	rs56036719	0.860135	17	45866608	T	C	0.162888	17:45866608-45866608	T	upstream_gene_variant	MODIFIER	-	ENSG00000303296	Transcript	ENST00000793436.1	lncRNA	-	-	-	-	-	-	-	-	-	-	-	3.806	0.348003	-
NSF/MAPT/KANSL1	rs8712	rs56036719	0.860135	17	45866608	T	C	0.162888	17:45866608-45866608	T	intron_variant,non_coding_transcript_variant	MODIFIER	-	ENSG00000303280	Transcript	ENST00000793354.1	lncRNA	-	2/2	-	-	-	-	-	-	-	-	-	3.806	0.348003	-
NSF/MAPT/KANSL1	rs8712	rs55781174	0.860261	17	45866792	T	C	0.162888	17:45866792-45866792	T	intron_variant,non_coding_transcript_variant	MODIFIER	MAPT-AS1	ENSG00000264589	Transcript	ENST00000793286.1	lncRNA	-	1/1	-	-	-	-	-	-	-	-	-	7.742	0.739998	-
NSF/MAPT/KANSL1	rs8712	rs55781174	0.860261	17	45866792	T	C	0.162888	17:45866792-45866792	T	intron_variant,non_coding_transcript_variant	MODIFIER	MAPT-AS1	ENSG00000264589	Transcript	ENST00000634876.2	lncRNA	-	1/6	-	-	-	-	-	-	-	-	-	7.742	0.739998	-
NSF/MAPT/KANSL1	rs8712	rs55781174	0.860261	17	45866792	T	C	0.162888	17:45866792-45866792	T	intron_variant,non_coding_transcript_variant	MODIFIER	MAPT-AS1	ENSG00000264589	Transcript	ENST00000649665.1	lncRNA	-	1/2	-	-	-	-	-	-	-	-	-	7.742	0.739998	-
NSF/MAPT/KANSL1	rs8712	rs55781174	0.860261	17	45866792	T	C	0.162888	17:45866792-45866792	T	intron_variant,non_coding_transcript_variant	MODIFIER	MAPT-AS1	ENSG00000264589	Transcript	ENST00000653949.2	lncRNA	-	1/1	-	-	-	-	-	-	-	-	-	7.742	0.739998	-
NSF/MAPT/KANSL1	rs8712	rs55781174	0.860261	17	45866792	T	C	0.162888	17:45866792-45866792	T	intron_variant,non_coding_transcript_variant	MODIFIER	MAPT-AS1	ENSG00000264589	Transcript	ENST00000579244.1	lncRNA	-	1/1	-	-	-	-	-	-	-	-	-	7.742	0.739998	-
NSF/MAPT/KANSL1	rs8712	rs55781174	0.860261	17	45866792	T	C	0.162888	17:45866792-45866792	T	intron_variant,non_coding_transcript_variant	MODIFIER	-	ENSG00000303280	Transcript	ENST00000793354.1	lncRNA	-	2/2	-	-	-	-	-	-	-	-	-	7.742	0.739998	-
NSF/MAPT/KANSL1	rs8712	rs55781174	0.860261	17	45866792	T	C	0.162888	17:45866792-45866792	T	downstream_gene_variant	MODIFIER	-	ENSG00000303280	Transcript	ENST00000793355.1	lncRNA	-	-	-	-	-	-	-	-	-	-	-	7.742	0.739998	-
NSF/MAPT/KANSL1	rs8712	rs55781174	0.860261	17	45866792	T	C	0.162888	17:45866792-45866792	T	upstream_gene_variant	MODIFIER	-	ENSG00000303296	Transcript	ENST00000793436.1	lncRNA	-	-	-	-	-	-	-	-	-	-	-	7.742	0.739998	-
NSF/MAPT/KANSL1	rs8712	rs55781174	0.860261	17	45866792	T	C	0.162888	17:45866792-45866792	T	intron_variant,non_coding_transcript_variant	MODIFIER	MAPT-AS1	ENSG00000264589	Transcript	ENST00000579599.1	lncRNA	-	1/1	-	-	-	-	-	-	-	-	-	7.742	0.739998	-
NSF/MAPT/KANSL1	rs8712	rs12150223	0.86028	17	45866838	C	T	0.162885	17:45866838-45866838	C	upstream_gene_variant	MODIFIER	-	ENSG00000303296	Transcript	ENST00000793436.1	lncRNA	-	-	-	-	-	-	-	-	-	-	-	0.025	-0.997603	-
NSF/MAPT/KANSL1	rs8712	rs12150223	0.86028	17	45866838	C	T	0.162885	17:45866838-45866838	C	intron_variant,non_coding_transcript_variant	MODIFIER	MAPT-AS1	ENSG00000264589	Transcript	ENST00000634876.2	lncRNA	-	1/6	-	-	-	-	-	-	-	-	-	0.025	-0.997603	-
NSF/MAPT/KANSL1	rs8712	rs12150223	0.86028	17	45866838	C	T	0.162885	17:45866838-45866838	C	intron_variant,non_coding_transcript_variant	MODIFIER	MAPT-AS1	ENSG00000264589	Transcript	ENST00000649665.1	lncRNA	-	1/2	-	-	-	-	-	-	-	-	-	0.025	-0.997603	-
NSF/MAPT/KANSL1	rs8712	rs12150223	0.86028	17	45866838	C	T	0.162885	17:45866838-45866838	C	intron_variant,non_coding_transcript_variant	MODIFIER	MAPT-AS1	ENSG00000264589	Transcript	ENST00000579244.1	lncRNA	-	1/1	-	-	-	-	-	-	-	-	-	0.025	-0.997603	-
NSF/MAPT/KANSL1	rs8712	rs12150223	0.86028	17	45866838	C	T	0.162885	17:45866838-45866838	C	intron_variant,non_coding_transcript_variant	MODIFIER	MAPT-AS1	ENSG00000264589	Transcript	ENST00000579599.1	lncRNA	-	1/1	-	-	-	-	-	-	-	-	-	0.025	-0.997603	-
NSF/MAPT/KANSL1	rs8712	rs12150223	0.86028	17	45866838	C	T	0.162885	17:45866838-45866838	C	intron_variant,non_coding_transcript_variant	MODIFIER	MAPT-AS1	ENSG00000264589	Transcript	ENST00000793286.1	lncRNA	-	1/1	-	-	-	-	-	-	-	-	-	0.025	-0.997603	-
NSF/MAPT/KANSL1	rs8712	rs12150223	0.86028	17	45866838	C	T	0.162885	17:45866838-45866838	C	intron_variant,non_coding_transcript_variant	MODIFIER	-	ENSG00000303280	Transcript	ENST00000793354.1	lncRNA	-	2/2	-	-	-	-	-	-	-	-	-	0.025	-0.997603	-
NSF/MAPT/KANSL1	rs8712	rs12150223	0.86028	17	45866838	C	T	0.162885	17:45866838-45866838	C	downstream_gene_variant	MODIFIER	-	ENSG00000303280	Transcript	ENST00000793355.1	lncRNA	-	-	-	-	-	-	-	-	-	-	-	0.025	-0.997603	-
NSF/MAPT/KANSL1	rs8712	rs12150223	0.86028	17	45866838	C	T	0.162885	17:45866838-45866838	C	intron_variant,non_coding_transcript_variant	MODIFIER	MAPT-AS1	ENSG00000264589	Transcript	ENST00000653949.2	lncRNA	-	1/1	-	-	-	-	-	-	-	-	-	0.025	-0.997603	-
NSF/MAPT/KANSL1	rs8712	rs12150516	0.860253	17	45867153	T	C	0.162885	17:45867153-45867153	T	intron_variant,non_coding_transcript_variant	MODIFIER	MAPT-AS1	ENSG00000264589	Transcript	ENST00000649665.1	lncRNA	-	1/2	-	-	-	-	-	-	-	-	-	1.134	0.014814	-
NSF/MAPT/KANSL1	rs8712	rs12150516	0.860253	17	45867153	T	C	0.162885	17:45867153-45867153	T	intron_variant,non_coding_transcript_variant	MODIFIER	MAPT-AS1	ENSG00000264589	Transcript	ENST00000579599.1	lncRNA	-	1/1	-	-	-	-	-	-	-	-	-	1.134	0.014814	-
NSF/MAPT/KANSL1	rs8712	rs12150516	0.860253	17	45867153	T	C	0.162885	17:45867153-45867153	T	intron_variant,non_coding_transcript_variant	MODIFIER	MAPT-AS1	ENSG00000264589	Transcript	ENST00000634876.2	lncRNA	-	1/6	-	-	-	-	-	-	-	-	-	1.134	0.014814	-
NSF/MAPT/KANSL1	rs8712	rs12150516	0.860253	17	45867153	T	C	0.162885	17:45867153-45867153	T	intron_variant,non_coding_transcript_variant	MODIFIER	MAPT-AS1	ENSG00000264589	Transcript	ENST00000579244.1	lncRNA	-	1/1	-	-	-	-	-	-	-	-	-	1.134	0.014814	-
NSF/MAPT/KANSL1	rs8712	rs12150516	0.860253	17	45867153	T	C	0.162885	17:45867153-45867153	T	intron_variant,non_coding_transcript_variant	MODIFIER	MAPT-AS1	ENSG00000264589	Transcript	ENST00000793286.1	lncRNA	-	1/1	-	-	-	-	-	-	-	-	-	1.134	0.014814	-
NSF/MAPT/KANSL1	rs8712	rs12150516	0.860253	17	45867153	T	C	0.162885	17:45867153-45867153	T	intron_variant,non_coding_transcript_variant	MODIFIER	-	ENSG00000303280	Transcript	ENST00000793354.1	lncRNA	-	2/2	-	-	-	-	-	-	-	-	-	1.134	0.014814	-
NSF/MAPT/KANSL1	rs8712	rs12150516	0.860253	17	45867153	T	C	0.162885	17:45867153-45867153	T	intron_variant,non_coding_transcript_variant	MODIFIER	MAPT-AS1	ENSG00000264589	Transcript	ENST00000653949.2	lncRNA	-	1/1	-	-	-	-	-	-	-	-	-	1.134	0.014814	-
NSF/MAPT/KANSL1	rs8712	rs62055475	0.861181	17	45867740	C	T	0.162886	17:45867740-45867740	C	downstream_gene_variant	MODIFIER	-	ENSG00000303280	Transcript	ENST00000793354.1	lncRNA	-	-	-	-	-	-	-	-	-	-	-	1.432	0.075955	-
NSF/MAPT/KANSL1	rs8712	rs62055475	0.861181	17	45867740	C	T	0.162886	17:45867740-45867740	C	intron_variant,non_coding_transcript_variant	MODIFIER	MAPT-AS1	ENSG00000264589	Transcript	ENST00000579244.1	lncRNA	-	1/1	-	-	-	-	-	-	-	-	-	1.432	0.075955	-
NSF/MAPT/KANSL1	rs8712	rs62055475	0.861181	17	45867740	C	T	0.162886	17:45867740-45867740	C	intron_variant,non_coding_transcript_variant	MODIFIER	MAPT-AS1	ENSG00000264589	Transcript	ENST00000649665.1	lncRNA	-	1/2	-	-	-	-	-	-	-	-	-	1.432	0.075955	-
NSF/MAPT/KANSL1	rs8712	rs62055475	0.861181	17	45867740	C	T	0.162886	17:45867740-45867740	C	intron_variant,non_coding_transcript_variant	MODIFIER	MAPT-AS1	ENSG00000264589	Transcript	ENST00000653949.2	lncRNA	-	1/1	-	-	-	-	-	-	-	-	-	1.432	0.075955	-
NSF/MAPT/KANSL1	rs8712	rs62055475	0.861181	17	45867740	C	T	0.162886	17:45867740-45867740	C	intron_variant,non_coding_transcript_variant	MODIFIER	MAPT-AS1	ENSG00000264589	Transcript	ENST00000793286.1	lncRNA	-	1/1	-	-	-	-	-	-	-	-	-	1.432	0.075955	-
NSF/MAPT/KANSL1	rs8712	rs62055475	0.861181	17	45867740	C	T	0.162886	17:45867740-45867740	C	intron_variant,non_coding_transcript_variant	MODIFIER	MAPT-AS1	ENSG00000264589	Transcript	ENST00000579599.1	lncRNA	-	1/1	-	-	-	-	-	-	-	-	-	1.432	0.075955	-
NSF/MAPT/KANSL1	rs8712	rs62055475	0.861181	17	45867740	C	T	0.162886	17:45867740-45867740	C	intron_variant,non_coding_transcript_variant	MODIFIER	MAPT-AS1	ENSG00000264589	Transcript	ENST00000634876.2	lncRNA	-	1/6	-	-	-	-	-	-	-	-	-	1.432	0.075955	-
NSF/MAPT/KANSL1	rs8712	rs62055476	0.860484	17	45868129	G	A	0.162884	17:45868129-45868129	G	intron_variant,non_coding_transcript_variant	MODIFIER	MAPT-AS1	ENSG00000264589	Transcript	ENST00000579244.1	lncRNA	-	1/1	-	-	-	-	-	-	-	-	-	4.68	0.426276	-
NSF/MAPT/KANSL1	rs8712	rs62055476	0.860484	17	45868129	G	A	0.162884	17:45868129-45868129	G	intron_variant,non_coding_transcript_variant	MODIFIER	MAPT-AS1	ENSG00000264589	Transcript	ENST00000634876.2	lncRNA	-	1/6	-	-	-	-	-	-	-	-	-	4.68	0.426276	-
NSF/MAPT/KANSL1	rs8712	rs62055476	0.860484	17	45868129	G	A	0.162884	17:45868129-45868129	G	intron_variant,non_coding_transcript_variant	MODIFIER	MAPT-AS1	ENSG00000264589	Transcript	ENST00000649665.1	lncRNA	-	1/2	-	-	-	-	-	-	-	-	-	4.68	0.426276	-
NSF/MAPT/KANSL1	rs8712	rs62055476	0.860484	17	45868129	G	A	0.162884	17:45868129-45868129	G	intron_variant,non_coding_transcript_variant	MODIFIER	MAPT-AS1	ENSG00000264589	Transcript	ENST00000653949.2	lncRNA	-	1/1	-	-	-	-	-	-	-	-	-	4.68	0.426276	-
NSF/MAPT/KANSL1	rs8712	rs62055476	0.860484	17	45868129	G	A	0.162884	17:45868129-45868129	G	intron_variant,non_coding_transcript_variant	MODIFIER	MAPT-AS1	ENSG00000264589	Transcript	ENST00000579599.1	lncRNA	-	1/1	-	-	-	-	-	-	-	-	-	4.68	0.426276	-
NSF/MAPT/KANSL1	rs8712	rs62055476	0.860484	17	45868129	G	A	0.162884	17:45868129-45868129	G	downstream_gene_variant	MODIFIER	-	ENSG00000303280	Transcript	ENST00000793354.1	lncRNA	-	-	-	-	-	-	-	-	-	-	-	4.68	0.426276	-
NSF/MAPT/KANSL1	rs8712	rs62055476	0.860484	17	45868129	G	A	0.162884	17:45868129-45868129	G	intron_variant,non_coding_transcript_variant	MODIFIER	MAPT-AS1	ENSG00000264589	Transcript	ENST00000793286.1	lncRNA	-	1/1	-	-	-	-	-	-	-	-	-	4.68	0.426276	-
NSF/MAPT/KANSL1	rs8712	rs62055477	0.860715	17	45868321	A	C	0.162551	17:45868321-45868321	A	intron_variant,non_coding_transcript_variant	MODIFIER	MAPT-AS1	ENSG00000264589	Transcript	ENST00000579244.1	lncRNA	-	1/1	-	-	-	-	-	-	-	-	-	0.198	-0.429721	-
NSF/MAPT/KANSL1	rs8712	rs62055477	0.860715	17	45868321	A	C	0.162551	17:45868321-45868321	A	downstream_gene_variant	MODIFIER	-	ENSG00000303280	Transcript	ENST00000793354.1	lncRNA	-	-	-	-	-	-	-	-	-	-	-	0.198	-0.429721	-
NSF/MAPT/KANSL1	rs8712	rs62055477	0.860715	17	45868321	A	C	0.162551	17:45868321-45868321	A	intron_variant,non_coding_transcript_variant	MODIFIER	MAPT-AS1	ENSG00000264589	Transcript	ENST00000649665.1	lncRNA	-	1/2	-	-	-	-	-	-	-	-	-	0.198	-0.429721	-
NSF/MAPT/KANSL1	rs8712	rs62055477	0.860715	17	45868321	A	C	0.162551	17:45868321-45868321	A	intron_variant,non_coding_transcript_variant	MODIFIER	MAPT-AS1	ENSG00000264589	Transcript	ENST00000653949.2	lncRNA	-	1/1	-	-	-	-	-	-	-	-	-	0.198	-0.429721	-
NSF/MAPT/KANSL1	rs8712	rs62055477	0.860715	17	45868321	A	C	0.162551	17:45868321-45868321	A	intron_variant,non_coding_transcript_variant	MODIFIER	MAPT-AS1	ENSG00000264589	Transcript	ENST00000793286.1	lncRNA	-	1/1	-	-	-	-	-	-	-	-	-	0.198	-0.429721	-
NSF/MAPT/KANSL1	rs8712	rs62055477	0.860715	17	45868321	A	C	0.162551	17:45868321-45868321	A	intron_variant,non_coding_transcript_variant	MODIFIER	MAPT-AS1	ENSG00000264589	Transcript	ENST00000579599.1	lncRNA	-	1/1	-	-	-	-	-	-	-	-	-	0.198	-0.429721	-
NSF/MAPT/KANSL1	rs8712	rs62055477	0.860715	17	45868321	A	C	0.162551	17:45868321-45868321	A	intron_variant,non_coding_transcript_variant	MODIFIER	MAPT-AS1	ENSG00000264589	Transcript	ENST00000634876.2	lncRNA	-	1/6	-	-	-	-	-	-	-	-	-	0.198	-0.429721	-
NSF/MAPT/KANSL1	rs8712	rs78637438	0.861262	17	45868489	A	G	0.162888	17:45868489-45868489	A	intron_variant,non_coding_transcript_variant	MODIFIER	MAPT-AS1	ENSG00000264589	Transcript	ENST00000579599.1	lncRNA	-	1/1	-	-	-	-	-	-	-	-	-	2.783	0.253227	-
NSF/MAPT/KANSL1	rs8712	rs78637438	0.861262	17	45868489	A	G	0.162888	17:45868489-45868489	A	intron_variant,non_coding_transcript_variant	MODIFIER	MAPT-AS1	ENSG00000264589	Transcript	ENST00000634876.2	lncRNA	-	1/6	-	-	-	-	-	-	-	-	-	2.783	0.253227	-
NSF/MAPT/KANSL1	rs8712	rs78637438	0.861262	17	45868489	A	G	0.162888	17:45868489-45868489	A	intron_variant,non_coding_transcript_variant	MODIFIER	MAPT-AS1	ENSG00000264589	Transcript	ENST00000649665.1	lncRNA	-	1/2	-	-	-	-	-	-	-	-	-	2.783	0.253227	-
NSF/MAPT/KANSL1	rs8712	rs78637438	0.861262	17	45868489	A	G	0.162888	17:45868489-45868489	A	intron_variant,non_coding_transcript_variant	MODIFIER	MAPT-AS1	ENSG00000264589	Transcript	ENST00000579244.1	lncRNA	-	1/1	-	-	-	-	-	-	-	-	-	2.783	0.253227	-
NSF/MAPT/KANSL1	rs8712	rs78637438	0.861262	17	45868489	A	G	0.162888	17:45868489-45868489	A	intron_variant,non_coding_transcript_variant	MODIFIER	MAPT-AS1	ENSG00000264589	Transcript	ENST00000793286.1	lncRNA	-	1/1	-	-	-	-	-	-	-	-	-	2.783	0.253227	-
NSF/MAPT/KANSL1	rs8712	rs78637438	0.861262	17	45868489	A	G	0.162888	17:45868489-45868489	A	downstream_gene_variant	MODIFIER	-	ENSG00000303280	Transcript	ENST00000793354.1	lncRNA	-	-	-	-	-	-	-	-	-	-	-	2.783	0.253227	-
NSF/MAPT/KANSL1	rs8712	rs78637438	0.861262	17	45868489	A	G	0.162888	17:45868489-45868489	A	intron_variant,non_coding_transcript_variant	MODIFIER	MAPT-AS1	ENSG00000264589	Transcript	ENST00000653949.2	lncRNA	-	1/1	-	-	-	-	-	-	-	-	-	2.783	0.253227	-
NSF/MAPT/KANSL1	rs8712	rs2316771	0.860284	17	45868565	C	T	0.162886	17:45868565-45868565	C	intron_variant,non_coding_transcript_variant	MODIFIER	MAPT-AS1	ENSG00000264589	Transcript	ENST00000653949.2	lncRNA	-	1/1	-	-	-	-	-	-	-	-	-	7.007	0.658894	-
NSF/MAPT/KANSL1	rs8712	rs2316771	0.860284	17	45868565	C	T	0.162886	17:45868565-45868565	C	intron_variant,non_coding_transcript_variant	MODIFIER	MAPT-AS1	ENSG00000264589	Transcript	ENST00000579599.1	lncRNA	-	1/1	-	-	-	-	-	-	-	-	-	7.007	0.658894	-
NSF/MAPT/KANSL1	rs8712	rs2316771	0.860284	17	45868565	C	T	0.162886	17:45868565-45868565	C	intron_variant,non_coding_transcript_variant	MODIFIER	MAPT-AS1	ENSG00000264589	Transcript	ENST00000634876.2	lncRNA	-	1/6	-	-	-	-	-	-	-	-	-	7.007	0.658894	-
NSF/MAPT/KANSL1	rs8712	rs2316771	0.860284	17	45868565	C	T	0.162886	17:45868565-45868565	C	intron_variant,non_coding_transcript_variant	MODIFIER	MAPT-AS1	ENSG00000264589	Transcript	ENST00000649665.1	lncRNA	-	1/2	-	-	-	-	-	-	-	-	-	7.007	0.658894	-
NSF/MAPT/KANSL1	rs8712	rs2316771	0.860284	17	45868565	C	T	0.162886	17:45868565-45868565	C	intron_variant,non_coding_transcript_variant	MODIFIER	MAPT-AS1	ENSG00000264589	Transcript	ENST00000793286.1	lncRNA	-	1/1	-	-	-	-	-	-	-	-	-	7.007	0.658894	-
NSF/MAPT/KANSL1	rs8712	rs2316771	0.860284	17	45868565	C	T	0.162886	17:45868565-45868565	C	downstream_gene_variant	MODIFIER	-	ENSG00000303280	Transcript	ENST00000793354.1	lncRNA	-	-	-	-	-	-	-	-	-	-	-	7.007	0.658894	-
NSF/MAPT/KANSL1	rs8712	rs2316771	0.860284	17	45868565	C	T	0.162886	17:45868565-45868565	C	intron_variant,non_coding_transcript_variant	MODIFIER	MAPT-AS1	ENSG00000264589	Transcript	ENST00000579244.1	lncRNA	-	1/1	-	-	-	-	-	-	-	-	-	7.007	0.658894	-
NSF/MAPT/KANSL1	rs8712	rs62055478	0.860157	17	45868572	T	C	0.162885	17:45868572-45868572	T	intron_variant,non_coding_transcript_variant	MODIFIER	MAPT-AS1	ENSG00000264589	Transcript	ENST00000579599.1	lncRNA	-	1/1	-	-	-	-	-	-	-	-	-	3.616	0.331064	-
NSF/MAPT/KANSL1	rs8712	rs62055478	0.860157	17	45868572	T	C	0.162885	17:45868572-45868572	T	intron_variant,non_coding_transcript_variant	MODIFIER	MAPT-AS1	ENSG00000264589	Transcript	ENST00000579244.1	lncRNA	-	1/1	-	-	-	-	-	-	-	-	-	3.616	0.331064	-
NSF/MAPT/KANSL1	rs8712	rs62055478	0.860157	17	45868572	T	C	0.162885	17:45868572-45868572	T	intron_variant,non_coding_transcript_variant	MODIFIER	MAPT-AS1	ENSG00000264589	Transcript	ENST00000793286.1	lncRNA	-	1/1	-	-	-	-	-	-	-	-	-	3.616	0.331064	-
NSF/MAPT/KANSL1	rs8712	rs62055478	0.860157	17	45868572	T	C	0.162885	17:45868572-45868572	T	intron_variant,non_coding_transcript_variant	MODIFIER	MAPT-AS1	ENSG00000264589	Transcript	ENST00000649665.1	lncRNA	-	1/2	-	-	-	-	-	-	-	-	-	3.616	0.331064	-
NSF/MAPT/KANSL1	rs8712	rs62055478	0.860157	17	45868572	T	C	0.162885	17:45868572-45868572	T	intron_variant,non_coding_transcript_variant	MODIFIER	MAPT-AS1	ENSG00000264589	Transcript	ENST00000653949.2	lncRNA	-	1/1	-	-	-	-	-	-	-	-	-	3.616	0.331064	-
NSF/MAPT/KANSL1	rs8712	rs62055478	0.860157	17	45868572	T	C	0.162885	17:45868572-45868572	T	intron_variant,non_coding_transcript_variant	MODIFIER	MAPT-AS1	ENSG00000264589	Transcript	ENST00000634876.2	lncRNA	-	1/6	-	-	-	-	-	-	-	-	-	3.616	0.331064	-
NSF/MAPT/KANSL1	rs8712	rs62055478	0.860157	17	45868572	T	C	0.162885	17:45868572-45868572	T	downstream_gene_variant	MODIFIER	-	ENSG00000303280	Transcript	ENST00000793354.1	lncRNA	-	-	-	-	-	-	-	-	-	-	-	3.616	0.331064	-
NSF/MAPT/KANSL1	rs8712	rs1078830	0.8598	17	45868746	C	T	0.162479	17:45868746-45868746	C	downstream_gene_variant	MODIFIER	-	ENSG00000303280	Transcript	ENST00000793354.1	lncRNA	-	-	-	-	-	-	-	-	-	-	-	4.747	0.432392	-
NSF/MAPT/KANSL1	rs8712	rs1078830	0.8598	17	45868746	C	T	0.162479	17:45868746-45868746	C	intron_variant,non_coding_transcript_variant	MODIFIER	MAPT-AS1	ENSG00000264589	Transcript	ENST00000634876.2	lncRNA	-	1/6	-	-	-	-	-	-	-	-	-	4.747	0.432392	-
NSF/MAPT/KANSL1	rs8712	rs1078830	0.8598	17	45868746	C	T	0.162479	17:45868746-45868746	C	intron_variant,non_coding_transcript_variant	MODIFIER	MAPT-AS1	ENSG00000264589	Transcript	ENST00000649665.1	lncRNA	-	1/2	-	-	-	-	-	-	-	-	-	4.747	0.432392	-
NSF/MAPT/KANSL1	rs8712	rs1078830	0.8598	17	45868746	C	T	0.162479	17:45868746-45868746	C	intron_variant,non_coding_transcript_variant	MODIFIER	MAPT-AS1	ENSG00000264589	Transcript	ENST00000653949.2	lncRNA	-	1/1	-	-	-	-	-	-	-	-	-	4.747	0.432392	-
NSF/MAPT/KANSL1	rs8712	rs1078830	0.8598	17	45868746	C	T	0.162479	17:45868746-45868746	C	intron_variant,non_coding_transcript_variant	MODIFIER	MAPT-AS1	ENSG00000264589	Transcript	ENST00000579599.1	lncRNA	-	1/1	-	-	-	-	-	-	-	-	-	4.747	0.432392	-
NSF/MAPT/KANSL1	rs8712	rs1078830	0.8598	17	45868746	C	T	0.162479	17:45868746-45868746	C	intron_variant,non_coding_transcript_variant	MODIFIER	MAPT-AS1	ENSG00000264589	Transcript	ENST00000579244.1	lncRNA	-	1/1	-	-	-	-	-	-	-	-	-	4.747	0.432392	-
NSF/MAPT/KANSL1	rs8712	rs1078830	0.8598	17	45868746	C	T	0.162479	17:45868746-45868746	C	intron_variant,non_coding_transcript_variant	MODIFIER	MAPT-AS1	ENSG00000264589	Transcript	ENST00000793286.1	lncRNA	-	1/1	-	-	-	-	-	-	-	-	-	4.747	0.432392	-
NSF/MAPT/KANSL1	rs8712	rs753235	0.841678	17	45868857	A	G	0.163365	17:45868857-45868857	A	intron_variant,non_coding_transcript_variant	MODIFIER	MAPT-AS1	ENSG00000264589	Transcript	ENST00000579599.1	lncRNA	-	1/1	-	-	-	-	-	-	-	-	-	1.63	0.109918	-
NSF/MAPT/KANSL1	rs8712	rs753235	0.841678	17	45868857	A	G	0.163365	17:45868857-45868857	A	intron_variant,non_coding_transcript_variant	MODIFIER	MAPT-AS1	ENSG00000264589	Transcript	ENST00000634876.2	lncRNA	-	1/6	-	-	-	-	-	-	-	-	-	1.63	0.109918	-
NSF/MAPT/KANSL1	rs8712	rs753235	0.841678	17	45868857	A	G	0.163365	17:45868857-45868857	A	intron_variant,non_coding_transcript_variant	MODIFIER	MAPT-AS1	ENSG00000264589	Transcript	ENST00000579244.1	lncRNA	-	1/1	-	-	-	-	-	-	-	-	-	1.63	0.109918	-
NSF/MAPT/KANSL1	rs8712	rs753235	0.841678	17	45868857	A	G	0.163365	17:45868857-45868857	A	intron_variant,non_coding_transcript_variant	MODIFIER	MAPT-AS1	ENSG00000264589	Transcript	ENST00000793286.1	lncRNA	-	1/1	-	-	-	-	-	-	-	-	-	1.63	0.109918	-
NSF/MAPT/KANSL1	rs8712	rs753235	0.841678	17	45868857	A	G	0.163365	17:45868857-45868857	A	downstream_gene_variant	MODIFIER	-	ENSG00000303280	Transcript	ENST00000793354.1	lncRNA	-	-	-	-	-	-	-	-	-	-	-	1.63	0.109918	-
NSF/MAPT/KANSL1	rs8712	rs753235	0.841678	17	45868857	A	G	0.163365	17:45868857-45868857	A	intron_variant,non_coding_transcript_variant	MODIFIER	MAPT-AS1	ENSG00000264589	Transcript	ENST00000649665.1	lncRNA	-	1/2	-	-	-	-	-	-	-	-	-	1.63	0.109918	-
NSF/MAPT/KANSL1	rs8712	rs753235	0.841678	17	45868857	A	G	0.163365	17:45868857-45868857	A	intron_variant,non_coding_transcript_variant	MODIFIER	MAPT-AS1	ENSG00000264589	Transcript	ENST00000653949.2	lncRNA	-	1/1	-	-	-	-	-	-	-	-	-	1.63	0.109918	-
NSF/MAPT/KANSL1	rs8712	rs753236	0.841631	17	45868952	C	T	0.163434	17:45868952-45868952	C	intron_variant,non_coding_transcript_variant	MODIFIER	MAPT-AS1	ENSG00000264589	Transcript	ENST00000634876.2	lncRNA	-	1/6	-	-	-	-	-	-	-	-	-	3.897	0.356104	-
NSF/MAPT/KANSL1	rs8712	rs753236	0.841631	17	45868952	C	T	0.163434	17:45868952-45868952	C	intron_variant,non_coding_transcript_variant	MODIFIER	MAPT-AS1	ENSG00000264589	Transcript	ENST00000649665.1	lncRNA	-	1/2	-	-	-	-	-	-	-	-	-	3.897	0.356104	-
NSF/MAPT/KANSL1	rs8712	rs753236	0.841631	17	45868952	C	T	0.163434	17:45868952-45868952	C	intron_variant,non_coding_transcript_variant	MODIFIER	MAPT-AS1	ENSG00000264589	Transcript	ENST00000653949.2	lncRNA	-	1/1	-	-	-	-	-	-	-	-	-	3.897	0.356104	-
NSF/MAPT/KANSL1	rs8712	rs753236	0.841631	17	45868952	C	T	0.163434	17:45868952-45868952	C	intron_variant,non_coding_transcript_variant	MODIFIER	MAPT-AS1	ENSG00000264589	Transcript	ENST00000793286.1	lncRNA	-	1/1	-	-	-	-	-	-	-	-	-	3.897	0.356104	-
NSF/MAPT/KANSL1	rs8712	rs753236	0.841631	17	45868952	C	T	0.163434	17:45868952-45868952	C	downstream_gene_variant	MODIFIER	-	ENSG00000303280	Transcript	ENST00000793354.1	lncRNA	-	-	-	-	-	-	-	-	-	-	-	3.897	0.356104	-
NSF/MAPT/KANSL1	rs8712	rs753236	0.841631	17	45868952	C	T	0.163434	17:45868952-45868952	C	intron_variant,non_coding_transcript_variant	MODIFIER	MAPT-AS1	ENSG00000264589	Transcript	ENST00000579244.1	lncRNA	-	1/1	-	-	-	-	-	-	-	-	-	3.897	0.356104	-
NSF/MAPT/KANSL1	rs8712	rs753236	0.841631	17	45868952	C	T	0.163434	17:45868952-45868952	C	intron_variant,non_coding_transcript_variant	MODIFIER	MAPT-AS1	ENSG00000264589	Transcript	ENST00000579599.1	lncRNA	-	1/1	-	-	-	-	-	-	-	-	-	3.897	0.356104	-
NSF/MAPT/KANSL1	rs8712	rs2316772	0.856601	17	45869057	C	A	0.162874	17:45869057-45869057	C	intron_variant,non_coding_transcript_variant	MODIFIER	MAPT-AS1	ENSG00000264589	Transcript	ENST00000579244.1	lncRNA	-	1/1	-	-	-	-	-	-	-	-	-	3.257	0.298631	-
NSF/MAPT/KANSL1	rs8712	rs2316772	0.856601	17	45869057	C	A	0.162874	17:45869057-45869057	C	intron_variant,non_coding_transcript_variant	MODIFIER	MAPT-AS1	ENSG00000264589	Transcript	ENST00000579599.1	lncRNA	-	1/1	-	-	-	-	-	-	-	-	-	3.257	0.298631	-
NSF/MAPT/KANSL1	rs8712	rs2316772	0.856601	17	45869057	C	A	0.162874	17:45869057-45869057	C	intron_variant,non_coding_transcript_variant	MODIFIER	MAPT-AS1	ENSG00000264589	Transcript	ENST00000653949.2	lncRNA	-	1/1	-	-	-	-	-	-	-	-	-	3.257	0.298631	-
NSF/MAPT/KANSL1	rs8712	rs2316772	0.856601	17	45869057	C	A	0.162874	17:45869057-45869057	C	intron_variant,non_coding_transcript_variant	MODIFIER	MAPT-AS1	ENSG00000264589	Transcript	ENST00000793286.1	lncRNA	-	1/1	-	-	-	-	-	-	-	-	-	3.257	0.298631	-
NSF/MAPT/KANSL1	rs8712	rs2316772	0.856601	17	45869057	C	A	0.162874	17:45869057-45869057	C	intron_variant,non_coding_transcript_variant	MODIFIER	MAPT-AS1	ENSG00000264589	Transcript	ENST00000634876.2	lncRNA	-	1/6	-	-	-	-	-	-	-	-	-	3.257	0.298631	-
NSF/MAPT/KANSL1	rs8712	rs2316772	0.856601	17	45869057	C	A	0.162874	17:45869057-45869057	C	intron_variant,non_coding_transcript_variant	MODIFIER	MAPT-AS1	ENSG00000264589	Transcript	ENST00000649665.1	lncRNA	-	1/2	-	-	-	-	-	-	-	-	-	3.257	0.298631	-
NSF/MAPT/KANSL1	rs8712	rs2316772	0.856601	17	45869057	C	A	0.162874	17:45869057-45869057	C	downstream_gene_variant	MODIFIER	-	ENSG00000303280	Transcript	ENST00000793354.1	lncRNA	-	-	-	-	-	-	-	-	-	-	-	3.257	0.298631	-
NSF/MAPT/KANSL1	rs8712	rs2316773	0.859566	17	45869170	T	C	0.162964	17:45869170-45869170	T	intron_variant,non_coding_transcript_variant	MODIFIER	MAPT-AS1	ENSG00000264589	Transcript	ENST00000579599.1	lncRNA	-	1/1	-	-	-	-	-	-	-	-	-	0.869	-0.054104	-
NSF/MAPT/KANSL1	rs8712	rs2316773	0.859566	17	45869170	T	C	0.162964	17:45869170-45869170	T	intron_variant,non_coding_transcript_variant	MODIFIER	MAPT-AS1	ENSG00000264589	Transcript	ENST00000634876.2	lncRNA	-	1/6	-	-	-	-	-	-	-	-	-	0.869	-0.054104	-
NSF/MAPT/KANSL1	rs8712	rs2316773	0.859566	17	45869170	T	C	0.162964	17:45869170-45869170	T	intron_variant,non_coding_transcript_variant	MODIFIER	MAPT-AS1	ENSG00000264589	Transcript	ENST00000579244.1	lncRNA	-	1/1	-	-	-	-	-	-	-	-	-	0.869	-0.054104	-
NSF/MAPT/KANSL1	rs8712	rs2316773	0.859566	17	45869170	T	C	0.162964	17:45869170-45869170	T	intron_variant,non_coding_transcript_variant	MODIFIER	MAPT-AS1	ENSG00000264589	Transcript	ENST00000793286.1	lncRNA	-	1/1	-	-	-	-	-	-	-	-	-	0.869	-0.054104	-
NSF/MAPT/KANSL1	rs8712	rs2316773	0.859566	17	45869170	T	C	0.162964	17:45869170-45869170	T	downstream_gene_variant	MODIFIER	-	ENSG00000303280	Transcript	ENST00000793354.1	lncRNA	-	-	-	-	-	-	-	-	-	-	-	0.869	-0.054104	-
NSF/MAPT/KANSL1	rs8712	rs2316773	0.859566	17	45869170	T	C	0.162964	17:45869170-45869170	T	intron_variant,non_coding_transcript_variant	MODIFIER	MAPT-AS1	ENSG00000264589	Transcript	ENST00000649665.1	lncRNA	-	1/2	-	-	-	-	-	-	-	-	-	0.869	-0.054104	-
NSF/MAPT/KANSL1	rs8712	rs2316773	0.859566	17	45869170	T	C	0.162964	17:45869170-45869170	T	intron_variant,non_coding_transcript_variant	MODIFIER	MAPT-AS1	ENSG00000264589	Transcript	ENST00000653949.2	lncRNA	-	1/1	-	-	-	-	-	-	-	-	-	0.869	-0.054104	-
NSF/MAPT/KANSL1	rs8712	rs2316774	0.858137	17	45869276	C	T	0.162913	17:45869276-45869276	C	intron_variant,non_coding_transcript_variant	MODIFIER	MAPT-AS1	ENSG00000264589	Transcript	ENST00000793286.1	lncRNA	-	1/1	-	-	-	-	-	-	-	-	-	6.223	0.575934	-
NSF/MAPT/KANSL1	rs8712	rs2316774	0.858137	17	45869276	C	T	0.162913	17:45869276-45869276	C	downstream_gene_variant	MODIFIER	-	ENSG00000303280	Transcript	ENST00000793354.1	lncRNA	-	-	-	-	-	-	-	-	-	-	-	6.223	0.575934	-
NSF/MAPT/KANSL1	rs8712	rs2316774	0.858137	17	45869276	C	T	0.162913	17:45869276-45869276	C	intron_variant,non_coding_transcript_variant	MODIFIER	MAPT-AS1	ENSG00000264589	Transcript	ENST00000579244.1	lncRNA	-	1/1	-	-	-	-	-	-	-	-	-	6.223	0.575934	-
NSF/MAPT/KANSL1	rs8712	rs2316774	0.858137	17	45869276	C	T	0.162913	17:45869276-45869276	C	intron_variant,non_coding_transcript_variant	MODIFIER	MAPT-AS1	ENSG00000264589	Transcript	ENST00000579599.1	lncRNA	-	1/1	-	-	-	-	-	-	-	-	-	6.223	0.575934	-
NSF/MAPT/KANSL1	rs8712	rs2316774	0.858137	17	45869276	C	T	0.162913	17:45869276-45869276	C	intron_variant,non_coding_transcript_variant	MODIFIER	MAPT-AS1	ENSG00000264589	Transcript	ENST00000634876.2	lncRNA	-	1/6	-	-	-	-	-	-	-	-	-	6.223	0.575934	-
NSF/MAPT/KANSL1	rs8712	rs2316774	0.858137	17	45869276	C	T	0.162913	17:45869276-45869276	C	intron_variant,non_coding_transcript_variant	MODIFIER	MAPT-AS1	ENSG00000264589	Transcript	ENST00000649665.1	lncRNA	-	1/2	-	-	-	-	-	-	-	-	-	6.223	0.575934	-
NSF/MAPT/KANSL1	rs8712	rs2316774	0.858137	17	45869276	C	T	0.162913	17:45869276-45869276	C	intron_variant,non_coding_transcript_variant	MODIFIER	MAPT-AS1	ENSG00000264589	Transcript	ENST00000653949.2	lncRNA	-	1/1	-	-	-	-	-	-	-	-	-	6.223	0.575934	-
NSF/MAPT/KANSL1	rs8712	rs739643	0.858552	17	45869341	C	T	0.162897	17:45869341-45869341	C	intron_variant,non_coding_transcript_variant	MODIFIER	MAPT-AS1	ENSG00000264589	Transcript	ENST00000579244.1	lncRNA	-	1/1	-	-	-	-	-	-	-	-	-	2.135	0.181312	-
NSF/MAPT/KANSL1	rs8712	rs739643	0.858552	17	45869341	C	T	0.162897	17:45869341-45869341	C	intron_variant,non_coding_transcript_variant	MODIFIER	MAPT-AS1	ENSG00000264589	Transcript	ENST00000579599.1	lncRNA	-	1/1	-	-	-	-	-	-	-	-	-	2.135	0.181312	-
NSF/MAPT/KANSL1	rs8712	rs739643	0.858552	17	45869341	C	T	0.162897	17:45869341-45869341	C	intron_variant,non_coding_transcript_variant	MODIFIER	MAPT-AS1	ENSG00000264589	Transcript	ENST00000634876.2	lncRNA	-	1/6	-	-	-	-	-	-	-	-	-	2.135	0.181312	-
NSF/MAPT/KANSL1	rs8712	rs739643	0.858552	17	45869341	C	T	0.162897	17:45869341-45869341	C	downstream_gene_variant	MODIFIER	-	ENSG00000303280	Transcript	ENST00000793354.1	lncRNA	-	-	-	-	-	-	-	-	-	-	-	2.135	0.181312	-
NSF/MAPT/KANSL1	rs8712	rs739643	0.858552	17	45869341	C	T	0.162897	17:45869341-45869341	C	intron_variant,non_coding_transcript_variant	MODIFIER	MAPT-AS1	ENSG00000264589	Transcript	ENST00000649665.1	lncRNA	-	1/2	-	-	-	-	-	-	-	-	-	2.135	0.181312	-
NSF/MAPT/KANSL1	rs8712	rs739643	0.858552	17	45869341	C	T	0.162897	17:45869341-45869341	C	intron_variant,non_coding_transcript_variant	MODIFIER	MAPT-AS1	ENSG00000264589	Transcript	ENST00000653949.2	lncRNA	-	1/1	-	-	-	-	-	-	-	-	-	2.135	0.181312	-
NSF/MAPT/KANSL1	rs8712	rs739643	0.858552	17	45869341	C	T	0.162897	17:45869341-45869341	C	intron_variant,non_coding_transcript_variant	MODIFIER	MAPT-AS1	ENSG00000264589	Transcript	ENST00000793286.1	lncRNA	-	1/1	-	-	-	-	-	-	-	-	-	2.135	0.181312	-
NSF/MAPT/KANSL1	rs8712	rs739642	0.860502	17	45869472	A	C	0.162883	17:45869472-45869472	A	intron_variant,non_coding_transcript_variant	MODIFIER	MAPT-AS1	ENSG00000264589	Transcript	ENST00000649665.1	lncRNA	-	1/2	-	-	-	-	-	-	-	-	-	3.547	0.324949	-
NSF/MAPT/KANSL1	rs8712	rs739642	0.860502	17	45869472	A	C	0.162883	17:45869472-45869472	A	intron_variant,non_coding_transcript_variant	MODIFIER	MAPT-AS1	ENSG00000264589	Transcript	ENST00000579244.1	lncRNA	-	1/1	-	-	-	-	-	-	-	-	-	3.547	0.324949	-
NSF/MAPT/KANSL1	rs8712	rs739642	0.860502	17	45869472	A	C	0.162883	17:45869472-45869472	A	intron_variant,non_coding_transcript_variant	MODIFIER	MAPT-AS1	ENSG00000264589	Transcript	ENST00000579599.1	lncRNA	-	1/1	-	-	-	-	-	-	-	-	-	3.547	0.324949	-
NSF/MAPT/KANSL1	rs8712	rs739642	0.860502	17	45869472	A	C	0.162883	17:45869472-45869472	A	intron_variant,non_coding_transcript_variant	MODIFIER	MAPT-AS1	ENSG00000264589	Transcript	ENST00000634876.2	lncRNA	-	1/6	-	-	-	-	-	-	-	-	-	3.547	0.324949	-
NSF/MAPT/KANSL1	rs8712	rs739642	0.860502	17	45869472	A	C	0.162883	17:45869472-45869472	A	intron_variant,non_coding_transcript_variant	MODIFIER	MAPT-AS1	ENSG00000264589	Transcript	ENST00000653949.2	lncRNA	-	1/1	-	-	-	-	-	-	-	-	-	3.547	0.324949	-
NSF/MAPT/KANSL1	rs8712	rs739642	0.860502	17	45869472	A	C	0.162883	17:45869472-45869472	A	intron_variant,non_coding_transcript_variant	MODIFIER	MAPT-AS1	ENSG00000264589	Transcript	ENST00000793286.1	lncRNA	-	1/1	-	-	-	-	-	-	-	-	-	3.547	0.324949	-
NSF/MAPT/KANSL1	rs8712	rs739642	0.860502	17	45869472	A	C	0.162883	17:45869472-45869472	A	downstream_gene_variant	MODIFIER	-	ENSG00000303280	Transcript	ENST00000793354.1	lncRNA	-	-	-	-	-	-	-	-	-	-	-	3.547	0.324949	-
NSF/MAPT/KANSL1	rs8712	rs757055	0.861361	17	45869509	T	C	0.162853	17:45869509-45869509	T	intron_variant,non_coding_transcript_variant	MODIFIER	MAPT-AS1	ENSG00000264589	Transcript	ENST00000579599.1	lncRNA	-	1/1	-	-	-	-	-	-	-	-	-	4.135	0.377241	-
NSF/MAPT/KANSL1	rs8712	rs757055	0.861361	17	45869509	T	C	0.162853	17:45869509-45869509	T	intron_variant,non_coding_transcript_variant	MODIFIER	MAPT-AS1	ENSG00000264589	Transcript	ENST00000579244.1	lncRNA	-	1/1	-	-	-	-	-	-	-	-	-	4.135	0.377241	-
NSF/MAPT/KANSL1	rs8712	rs757055	0.861361	17	45869509	T	C	0.162853	17:45869509-45869509	T	intron_variant,non_coding_transcript_variant	MODIFIER	MAPT-AS1	ENSG00000264589	Transcript	ENST00000793286.1	lncRNA	-	1/1	-	-	-	-	-	-	-	-	-	4.135	0.377241	-
NSF/MAPT/KANSL1	rs8712	rs757055	0.861361	17	45869509	T	C	0.162853	17:45869509-45869509	T	intron_variant,non_coding_transcript_variant	MODIFIER	MAPT-AS1	ENSG00000264589	Transcript	ENST00000634876.2	lncRNA	-	1/6	-	-	-	-	-	-	-	-	-	4.135	0.377241	-
NSF/MAPT/KANSL1	rs8712	rs757055	0.861361	17	45869509	T	C	0.162853	17:45869509-45869509	T	intron_variant,non_coding_transcript_variant	MODIFIER	MAPT-AS1	ENSG00000264589	Transcript	ENST00000649665.1	lncRNA	-	1/2	-	-	-	-	-	-	-	-	-	4.135	0.377241	-
NSF/MAPT/KANSL1	rs8712	rs757055	0.861361	17	45869509	T	C	0.162853	17:45869509-45869509	T	intron_variant,non_coding_transcript_variant	MODIFIER	MAPT-AS1	ENSG00000264589	Transcript	ENST00000653949.2	lncRNA	-	1/1	-	-	-	-	-	-	-	-	-	4.135	0.377241	-
NSF/MAPT/KANSL1	rs8712	rs757055	0.861361	17	45869509	T	C	0.162853	17:45869509-45869509	T	downstream_gene_variant	MODIFIER	-	ENSG00000303280	Transcript	ENST00000793354.1	lncRNA	-	-	-	-	-	-	-	-	-	-	-	4.135	0.377241	-
NSF/MAPT/KANSL1	rs8712	rs75676226	0.860023	17	45869805	A	G	0.161633	17:45869805-45869805	A	downstream_gene_variant	MODIFIER	-	ENSG00000303280	Transcript	ENST00000793354.1	lncRNA	-	-	-	-	-	-	-	-	-	-	-	0.05	-0.79866	-
NSF/MAPT/KANSL1	rs8712	rs75676226	0.860023	17	45869805	A	G	0.161633	17:45869805-45869805	A	intron_variant,non_coding_transcript_variant	MODIFIER	MAPT-AS1	ENSG00000264589	Transcript	ENST00000579244.1	lncRNA	-	1/1	-	-	-	-	-	-	-	-	-	0.05	-0.79866	-
NSF/MAPT/KANSL1	rs8712	rs75676226	0.860023	17	45869805	A	G	0.161633	17:45869805-45869805	A	intron_variant,non_coding_transcript_variant	MODIFIER	MAPT-AS1	ENSG00000264589	Transcript	ENST00000579599.1	lncRNA	-	1/1	-	-	-	-	-	-	-	-	-	0.05	-0.79866	-
NSF/MAPT/KANSL1	rs8712	rs75676226	0.860023	17	45869805	A	G	0.161633	17:45869805-45869805	A	intron_variant,non_coding_transcript_variant	MODIFIER	MAPT-AS1	ENSG00000264589	Transcript	ENST00000634876.2	lncRNA	-	1/6	-	-	-	-	-	-	-	-	-	0.05	-0.79866	-
NSF/MAPT/KANSL1	rs8712	rs75676226	0.860023	17	45869805	A	G	0.161633	17:45869805-45869805	A	intron_variant,non_coding_transcript_variant	MODIFIER	MAPT-AS1	ENSG00000264589	Transcript	ENST00000649665.1	lncRNA	-	1/2	-	-	-	-	-	-	-	-	-	0.05	-0.79866	-
NSF/MAPT/KANSL1	rs8712	rs75676226	0.860023	17	45869805	A	G	0.161633	17:45869805-45869805	A	intron_variant,non_coding_transcript_variant	MODIFIER	MAPT-AS1	ENSG00000264589	Transcript	ENST00000653949.2	lncRNA	-	1/1	-	-	-	-	-	-	-	-	-	0.05	-0.79866	-
NSF/MAPT/KANSL1	rs8712	rs75676226	0.860023	17	45869805	A	G	0.161633	17:45869805-45869805	A	intron_variant,non_coding_transcript_variant	MODIFIER	MAPT-AS1	ENSG00000264589	Transcript	ENST00000793286.1	lncRNA	-	1/1	-	-	-	-	-	-	-	-	-	0.05	-0.79866	-
NSF/MAPT/KANSL1	rs8712	rs67698634	0.860249	17	45869810	A	AC	0.161675	17:45869810-45869811	-	intron_variant,non_coding_transcript_variant	MODIFIER	MAPT-AS1	ENSG00000264589	Transcript	ENST00000579244.1	lncRNA	-	1/1	-	-	-	-	-	-	-	-	-	0.2	-0.426878	-
NSF/MAPT/KANSL1	rs8712	rs67698634	0.860249	17	45869810	A	AC	0.161675	17:45869810-45869811	-	intron_variant,non_coding_transcript_variant	MODIFIER	MAPT-AS1	ENSG00000264589	Transcript	ENST00000649665.1	lncRNA	-	1/2	-	-	-	-	-	-	-	-	-	0.2	-0.426878	-
NSF/MAPT/KANSL1	rs8712	rs67698634	0.860249	17	45869810	A	AC	0.161675	17:45869810-45869811	-	intron_variant,non_coding_transcript_variant	MODIFIER	MAPT-AS1	ENSG00000264589	Transcript	ENST00000653949.2	lncRNA	-	1/1	-	-	-	-	-	-	-	-	-	0.2	-0.426878	-
NSF/MAPT/KANSL1	rs8712	rs67698634	0.860249	17	45869810	A	AC	0.161675	17:45869810-45869811	-	intron_variant,non_coding_transcript_variant	MODIFIER	MAPT-AS1	ENSG00000264589	Transcript	ENST00000579599.1	lncRNA	-	1/1	-	-	-	-	-	-	-	-	-	0.2	-0.426878	-
NSF/MAPT/KANSL1	rs8712	rs67698634	0.860249	17	45869810	A	AC	0.161675	17:45869810-45869811	-	intron_variant,non_coding_transcript_variant	MODIFIER	MAPT-AS1	ENSG00000264589	Transcript	ENST00000634876.2	lncRNA	-	1/6	-	-	-	-	-	-	-	-	-	0.2	-0.426878	-
NSF/MAPT/KANSL1	rs8712	rs67698634	0.860249	17	45869810	A	AC	0.161675	17:45869810-45869811	-	intron_variant,non_coding_transcript_variant	MODIFIER	MAPT-AS1	ENSG00000264589	Transcript	ENST00000793286.1	lncRNA	-	1/1	-	-	-	-	-	-	-	-	-	0.2	-0.426878	-
NSF/MAPT/KANSL1	rs8712	rs67698634	0.860249	17	45869810	A	AC	0.161675	17:45869810-45869811	-	downstream_gene_variant	MODIFIER	-	ENSG00000303280	Transcript	ENST00000793354.1	lncRNA	-	-	-	-	-	-	-	-	-	-	-	0.2	-0.426878	-
NSF/MAPT/KANSL1	rs8712	rs56398500	0.861138	17	45870122	G	A	0.162884	17:45870122-45870122	G	downstream_gene_variant	MODIFIER	-	ENSG00000303280	Transcript	ENST00000793354.1	lncRNA	-	-	-	-	-	-	-	-	-	-	-	2.504	0.224141	-
NSF/MAPT/KANSL1	rs8712	rs56398500	0.861138	17	45870122	G	A	0.162884	17:45870122-45870122	G	intron_variant,non_coding_transcript_variant	MODIFIER	MAPT-AS1	ENSG00000264589	Transcript	ENST00000649665.1	lncRNA	-	1/2	-	-	-	-	-	-	-	-	-	2.504	0.224141	-
NSF/MAPT/KANSL1	rs8712	rs56398500	0.861138	17	45870122	G	A	0.162884	17:45870122-45870122	G	intron_variant,non_coding_transcript_variant	MODIFIER	MAPT-AS1	ENSG00000264589	Transcript	ENST00000579244.1	lncRNA	-	1/1	-	-	-	-	-	-	-	-	-	2.504	0.224141	-
NSF/MAPT/KANSL1	rs8712	rs56398500	0.861138	17	45870122	G	A	0.162884	17:45870122-45870122	G	intron_variant,non_coding_transcript_variant	MODIFIER	MAPT-AS1	ENSG00000264589	Transcript	ENST00000579599.1	lncRNA	-	1/1	-	-	-	-	-	-	-	-	-	2.504	0.224141	-
NSF/MAPT/KANSL1	rs8712	rs56398500	0.861138	17	45870122	G	A	0.162884	17:45870122-45870122	G	intron_variant,non_coding_transcript_variant	MODIFIER	MAPT-AS1	ENSG00000264589	Transcript	ENST00000634876.2	lncRNA	-	1/6	-	-	-	-	-	-	-	-	-	2.504	0.224141	-
NSF/MAPT/KANSL1	rs8712	rs56398500	0.861138	17	45870122	G	A	0.162884	17:45870122-45870122	G	intron_variant,non_coding_transcript_variant	MODIFIER	MAPT-AS1	ENSG00000264589	Transcript	ENST00000653949.2	lncRNA	-	1/1	-	-	-	-	-	-	-	-	-	2.504	0.224141	-
NSF/MAPT/KANSL1	rs8712	rs56398500	0.861138	17	45870122	G	A	0.162884	17:45870122-45870122	G	intron_variant,non_coding_transcript_variant	MODIFIER	MAPT-AS1	ENSG00000264589	Transcript	ENST00000793286.1	lncRNA	-	1/1	-	-	-	-	-	-	-	-	-	2.504	0.224141	-
NSF/MAPT/KANSL1	rs8712	rs56289364	0.860997	17	45870562	G	A	0.162909	17:45870562-45870562	G	intron_variant,non_coding_transcript_variant	MODIFIER	MAPT-AS1	ENSG00000264589	Transcript	ENST00000579244.1	lncRNA	-	1/1	-	-	-	-	-	-	-	-	-	3.696	0.338246	-
NSF/MAPT/KANSL1	rs8712	rs56289364	0.860997	17	45870562	G	A	0.162909	17:45870562-45870562	G	intron_variant,non_coding_transcript_variant	MODIFIER	MAPT-AS1	ENSG00000264589	Transcript	ENST00000653949.2	lncRNA	-	1/1	-	-	-	-	-	-	-	-	-	3.696	0.338246	-
NSF/MAPT/KANSL1	rs8712	rs56289364	0.860997	17	45870562	G	A	0.162909	17:45870562-45870562	G	intron_variant,non_coding_transcript_variant	MODIFIER	MAPT-AS1	ENSG00000264589	Transcript	ENST00000579599.1	lncRNA	-	1/1	-	-	-	-	-	-	-	-	-	3.696	0.338246	-
NSF/MAPT/KANSL1	rs8712	rs56289364	0.860997	17	45870562	G	A	0.162909	17:45870562-45870562	G	intron_variant,non_coding_transcript_variant	MODIFIER	MAPT-AS1	ENSG00000264589	Transcript	ENST00000634876.2	lncRNA	-	1/6	-	-	-	-	-	-	-	-	-	3.696	0.338246	-
NSF/MAPT/KANSL1	rs8712	rs56289364	0.860997	17	45870562	G	A	0.162909	17:45870562-45870562	G	intron_variant,non_coding_transcript_variant	MODIFIER	MAPT-AS1	ENSG00000264589	Transcript	ENST00000649665.1	lncRNA	-	1/2	-	-	-	-	-	-	-	-	-	3.696	0.338246	-
NSF/MAPT/KANSL1	rs8712	rs56289364	0.860997	17	45870562	G	A	0.162909	17:45870562-45870562	G	intron_variant,non_coding_transcript_variant	MODIFIER	MAPT-AS1	ENSG00000264589	Transcript	ENST00000793286.1	lncRNA	-	1/1	-	-	-	-	-	-	-	-	-	3.696	0.338246	-
NSF/MAPT/KANSL1	rs8712	rs56289364	0.860997	17	45870562	G	A	0.162909	17:45870562-45870562	G	downstream_gene_variant	MODIFIER	-	ENSG00000303280	Transcript	ENST00000793354.1	lncRNA	-	-	-	-	-	-	-	-	-	-	-	3.696	0.338246	-
NSF/MAPT/KANSL1	rs8712	rs62055483	0.859874	17	45870674	T	C	0.162883	17:45870674-45870674	T	downstream_gene_variant	MODIFIER	-	ENSG00000303280	Transcript	ENST00000793354.1	lncRNA	-	-	-	-	-	-	-	-	-	-	-	4.008	0.365983	-
NSF/MAPT/KANSL1	rs8712	rs62055483	0.859874	17	45870674	T	C	0.162883	17:45870674-45870674	T	intron_variant,non_coding_transcript_variant	MODIFIER	MAPT-AS1	ENSG00000264589	Transcript	ENST00000579244.1	lncRNA	-	1/1	-	-	-	-	-	-	-	-	-	4.008	0.365983	-
NSF/MAPT/KANSL1	rs8712	rs62055483	0.859874	17	45870674	T	C	0.162883	17:45870674-45870674	T	intron_variant,non_coding_transcript_variant	MODIFIER	MAPT-AS1	ENSG00000264589	Transcript	ENST00000579599.1	lncRNA	-	1/1	-	-	-	-	-	-	-	-	-	4.008	0.365983	-
NSF/MAPT/KANSL1	rs8712	rs62055483	0.859874	17	45870674	T	C	0.162883	17:45870674-45870674	T	intron_variant,non_coding_transcript_variant	MODIFIER	MAPT-AS1	ENSG00000264589	Transcript	ENST00000634876.2	lncRNA	-	1/6	-	-	-	-	-	-	-	-	-	4.008	0.365983	-
NSF/MAPT/KANSL1	rs8712	rs62055483	0.859874	17	45870674	T	C	0.162883	17:45870674-45870674	T	intron_variant,non_coding_transcript_variant	MODIFIER	MAPT-AS1	ENSG00000264589	Transcript	ENST00000649665.1	lncRNA	-	1/2	-	-	-	-	-	-	-	-	-	4.008	0.365983	-
NSF/MAPT/KANSL1	rs8712	rs62055483	0.859874	17	45870674	T	C	0.162883	17:45870674-45870674	T	intron_variant,non_coding_transcript_variant	MODIFIER	MAPT-AS1	ENSG00000264589	Transcript	ENST00000653949.2	lncRNA	-	1/1	-	-	-	-	-	-	-	-	-	4.008	0.365983	-
NSF/MAPT/KANSL1	rs8712	rs62055483	0.859874	17	45870674	T	C	0.162883	17:45870674-45870674	T	intron_variant,non_coding_transcript_variant	MODIFIER	MAPT-AS1	ENSG00000264589	Transcript	ENST00000793286.1	lncRNA	-	1/1	-	-	-	-	-	-	-	-	-	4.008	0.365983	-
NSF/MAPT/KANSL1	rs8712	rs78238042	0.861272	17	45870793	A	G	0.162884	17:45870793-45870793	A	intron_variant,non_coding_transcript_variant	MODIFIER	MAPT-AS1	ENSG00000264589	Transcript	ENST00000649665.1	lncRNA	-	1/2	-	-	-	-	-	-	-	-	-	18.49	2.38547	-
NSF/MAPT/KANSL1	rs8712	rs78238042	0.861272	17	45870793	A	G	0.162884	17:45870793-45870793	A	intron_variant,non_coding_transcript_variant	MODIFIER	MAPT-AS1	ENSG00000264589	Transcript	ENST00000579244.1	lncRNA	-	1/1	-	-	-	-	-	-	-	-	-	18.49	2.38547	-
NSF/MAPT/KANSL1	rs8712	rs78238042	0.861272	17	45870793	A	G	0.162884	17:45870793-45870793	A	intron_variant,non_coding_transcript_variant	MODIFIER	MAPT-AS1	ENSG00000264589	Transcript	ENST00000579599.1	lncRNA	-	1/1	-	-	-	-	-	-	-	-	-	18.49	2.38547	-
NSF/MAPT/KANSL1	rs8712	rs78238042	0.861272	17	45870793	A	G	0.162884	17:45870793-45870793	A	intron_variant,non_coding_transcript_variant	MODIFIER	MAPT-AS1	ENSG00000264589	Transcript	ENST00000634876.2	lncRNA	-	1/6	-	-	-	-	-	-	-	-	-	18.49	2.38547	-
NSF/MAPT/KANSL1	rs8712	rs78238042	0.861272	17	45870793	A	G	0.162884	17:45870793-45870793	A	intron_variant,non_coding_transcript_variant	MODIFIER	MAPT-AS1	ENSG00000264589	Transcript	ENST00000653949.2	lncRNA	-	1/1	-	-	-	-	-	-	-	-	-	18.49	2.38547	-
NSF/MAPT/KANSL1	rs8712	rs78238042	0.861272	17	45870793	A	G	0.162884	17:45870793-45870793	A	intron_variant,non_coding_transcript_variant	MODIFIER	MAPT-AS1	ENSG00000264589	Transcript	ENST00000793286.1	lncRNA	-	1/1	-	-	-	-	-	-	-	-	-	18.49	2.38547	-
NSF/MAPT/KANSL1	rs8712	rs78238042	0.861272	17	45870793	A	G	0.162884	17:45870793-45870793	A	downstream_gene_variant	MODIFIER	-	ENSG00000303280	Transcript	ENST00000793354.1	lncRNA	-	-	-	-	-	-	-	-	-	-	-	18.49	2.38547	-
NSF/MAPT/KANSL1	rs8712	rs55673340	0.860357	17	45871367	T	C	0.162875	17:45871367-45871367	T	intron_variant,non_coding_transcript_variant	MODIFIER	MAPT-AS1	ENSG00000264589	Transcript	ENST00000653949.2	lncRNA	-	1/1	-	-	-	-	-	-	-	-	-	2.9	0.264816	-
NSF/MAPT/KANSL1	rs8712	rs55673340	0.860357	17	45871367	T	C	0.162875	17:45871367-45871367	T	intron_variant,non_coding_transcript_variant	MODIFIER	MAPT-AS1	ENSG00000264589	Transcript	ENST00000579244.1	lncRNA	-	1/1	-	-	-	-	-	-	-	-	-	2.9	0.264816	-
NSF/MAPT/KANSL1	rs8712	rs55673340	0.860357	17	45871367	T	C	0.162875	17:45871367-45871367	T	intron_variant,non_coding_transcript_variant	MODIFIER	MAPT-AS1	ENSG00000264589	Transcript	ENST00000579599.1	lncRNA	-	1/1	-	-	-	-	-	-	-	-	-	2.9	0.264816	-
NSF/MAPT/KANSL1	rs8712	rs55673340	0.860357	17	45871367	T	C	0.162875	17:45871367-45871367	T	intron_variant,non_coding_transcript_variant	MODIFIER	MAPT-AS1	ENSG00000264589	Transcript	ENST00000793286.1	lncRNA	-	1/1	-	-	-	-	-	-	-	-	-	2.9	0.264816	-
NSF/MAPT/KANSL1	rs8712	rs55673340	0.860357	17	45871367	T	C	0.162875	17:45871367-45871367	T	intron_variant,non_coding_transcript_variant	MODIFIER	MAPT-AS1	ENSG00000264589	Transcript	ENST00000634876.2	lncRNA	-	1/6	-	-	-	-	-	-	-	-	-	2.9	0.264816	-
NSF/MAPT/KANSL1	rs8712	rs55673340	0.860357	17	45871367	T	C	0.162875	17:45871367-45871367	T	intron_variant,non_coding_transcript_variant	MODIFIER	MAPT-AS1	ENSG00000264589	Transcript	ENST00000649665.1	lncRNA	-	1/2	-	-	-	-	-	-	-	-	-	2.9	0.264816	-
NSF/MAPT/KANSL1	rs8712	rs55673340	0.860357	17	45871367	T	C	0.162875	17:45871367-45871367	T	downstream_gene_variant	MODIFIER	-	ENSG00000303280	Transcript	ENST00000793354.1	lncRNA	-	-	-	-	-	-	-	-	-	-	-	2.9	0.264816	-
NSF/MAPT/KANSL1	rs8712	rs55967721	0.860249	17	45871611	A	G	0.162482	17:45871611-45871611	A	intron_variant,non_coding_transcript_variant	MODIFIER	MAPT-AS1	ENSG00000264589	Transcript	ENST00000579599.1	lncRNA	-	1/1	-	-	-	-	-	-	-	-	-	3.268	0.299654	-
NSF/MAPT/KANSL1	rs8712	rs55967721	0.860249	17	45871611	A	G	0.162482	17:45871611-45871611	A	intron_variant,non_coding_transcript_variant	MODIFIER	MAPT-AS1	ENSG00000264589	Transcript	ENST00000634876.2	lncRNA	-	1/6	-	-	-	-	-	-	-	-	-	3.268	0.299654	-
NSF/MAPT/KANSL1	rs8712	rs55967721	0.860249	17	45871611	A	G	0.162482	17:45871611-45871611	A	intron_variant,non_coding_transcript_variant	MODIFIER	MAPT-AS1	ENSG00000264589	Transcript	ENST00000579244.1	lncRNA	-	1/1	-	-	-	-	-	-	-	-	-	3.268	0.299654	-
NSF/MAPT/KANSL1	rs8712	rs55967721	0.860249	17	45871611	A	G	0.162482	17:45871611-45871611	A	intron_variant,non_coding_transcript_variant	MODIFIER	MAPT-AS1	ENSG00000264589	Transcript	ENST00000793286.1	lncRNA	-	1/1	-	-	-	-	-	-	-	-	-	3.268	0.299654	-
NSF/MAPT/KANSL1	rs8712	rs55967721	0.860249	17	45871611	A	G	0.162482	17:45871611-45871611	A	downstream_gene_variant	MODIFIER	-	ENSG00000303280	Transcript	ENST00000793354.1	lncRNA	-	-	-	-	-	-	-	-	-	-	-	3.268	0.299654	-
NSF/MAPT/KANSL1	rs8712	rs55967721	0.860249	17	45871611	A	G	0.162482	17:45871611-45871611	A	intron_variant,non_coding_transcript_variant	MODIFIER	MAPT-AS1	ENSG00000264589	Transcript	ENST00000649665.1	lncRNA	-	1/2	-	-	-	-	-	-	-	-	-	3.268	0.299654	-
NSF/MAPT/KANSL1	rs8712	rs55967721	0.860249	17	45871611	A	G	0.162482	17:45871611-45871611	A	intron_variant,non_coding_transcript_variant	MODIFIER	MAPT-AS1	ENSG00000264589	Transcript	ENST00000653949.2	lncRNA	-	1/1	-	-	-	-	-	-	-	-	-	3.268	0.299654	-
NSF/MAPT/KANSL1	rs8712	rs77092481	0.858672	17	45871642	T	C	0.162866	17:45871642-45871642	T	downstream_gene_variant	MODIFIER	-	ENSG00000303280	Transcript	ENST00000793354.1	lncRNA	-	-	-	-	-	-	-	-	-	-	-	0.195	-0.433632	-
NSF/MAPT/KANSL1	rs8712	rs77092481	0.858672	17	45871642	T	C	0.162866	17:45871642-45871642	T	intron_variant,non_coding_transcript_variant	MODIFIER	MAPT-AS1	ENSG00000264589	Transcript	ENST00000579599.1	lncRNA	-	1/1	-	-	-	-	-	-	-	-	-	0.195	-0.433632	-
NSF/MAPT/KANSL1	rs8712	rs77092481	0.858672	17	45871642	T	C	0.162866	17:45871642-45871642	T	intron_variant,non_coding_transcript_variant	MODIFIER	MAPT-AS1	ENSG00000264589	Transcript	ENST00000579244.1	lncRNA	-	1/1	-	-	-	-	-	-	-	-	-	0.195	-0.433632	-
NSF/MAPT/KANSL1	rs8712	rs77092481	0.858672	17	45871642	T	C	0.162866	17:45871642-45871642	T	intron_variant,non_coding_transcript_variant	MODIFIER	MAPT-AS1	ENSG00000264589	Transcript	ENST00000634876.2	lncRNA	-	1/6	-	-	-	-	-	-	-	-	-	0.195	-0.433632	-
NSF/MAPT/KANSL1	rs8712	rs77092481	0.858672	17	45871642	T	C	0.162866	17:45871642-45871642	T	intron_variant,non_coding_transcript_variant	MODIFIER	MAPT-AS1	ENSG00000264589	Transcript	ENST00000649665.1	lncRNA	-	1/2	-	-	-	-	-	-	-	-	-	0.195	-0.433632	-
NSF/MAPT/KANSL1	rs8712	rs77092481	0.858672	17	45871642	T	C	0.162866	17:45871642-45871642	T	intron_variant,non_coding_transcript_variant	MODIFIER	MAPT-AS1	ENSG00000264589	Transcript	ENST00000653949.2	lncRNA	-	1/1	-	-	-	-	-	-	-	-	-	0.195	-0.433632	-
NSF/MAPT/KANSL1	rs8712	rs77092481	0.858672	17	45871642	T	C	0.162866	17:45871642-45871642	T	intron_variant,non_coding_transcript_variant	MODIFIER	MAPT-AS1	ENSG00000264589	Transcript	ENST00000793286.1	lncRNA	-	1/1	-	-	-	-	-	-	-	-	-	0.195	-0.433632	-
NSF/MAPT/KANSL1	rs8712	rs62055486	0.85897	17	45871726	G	T	0.162877	17:45871726-45871726	G	intron_variant,non_coding_transcript_variant	MODIFIER	MAPT-AS1	ENSG00000264589	Transcript	ENST00000579244.1	lncRNA	-	1/1	-	-	-	-	-	-	-	-	-	5.513	0.50481	-
NSF/MAPT/KANSL1	rs8712	rs62055486	0.85897	17	45871726	G	T	0.162877	17:45871726-45871726	G	intron_variant,non_coding_transcript_variant	MODIFIER	MAPT-AS1	ENSG00000264589	Transcript	ENST00000579599.1	lncRNA	-	1/1	-	-	-	-	-	-	-	-	-	5.513	0.50481	-
NSF/MAPT/KANSL1	rs8712	rs62055486	0.85897	17	45871726	G	T	0.162877	17:45871726-45871726	G	intron_variant,non_coding_transcript_variant	MODIFIER	MAPT-AS1	ENSG00000264589	Transcript	ENST00000634876.2	lncRNA	-	1/6	-	-	-	-	-	-	-	-	-	5.513	0.50481	-
NSF/MAPT/KANSL1	rs8712	rs62055486	0.85897	17	45871726	G	T	0.162877	17:45871726-45871726	G	intron_variant,non_coding_transcript_variant	MODIFIER	MAPT-AS1	ENSG00000264589	Transcript	ENST00000649665.1	lncRNA	-	1/2	-	-	-	-	-	-	-	-	-	5.513	0.50481	-
NSF/MAPT/KANSL1	rs8712	rs62055486	0.85897	17	45871726	G	T	0.162877	17:45871726-45871726	G	intron_variant,non_coding_transcript_variant	MODIFIER	MAPT-AS1	ENSG00000264589	Transcript	ENST00000653949.2	lncRNA	-	1/1	-	-	-	-	-	-	-	-	-	5.513	0.50481	-
NSF/MAPT/KANSL1	rs8712	rs62055486	0.85897	17	45871726	G	T	0.162877	17:45871726-45871726	G	intron_variant,non_coding_transcript_variant	MODIFIER	MAPT-AS1	ENSG00000264589	Transcript	ENST00000793286.1	lncRNA	-	1/1	-	-	-	-	-	-	-	-	-	5.513	0.50481	-
NSF/MAPT/KANSL1	rs8712	rs62055486	0.85897	17	45871726	G	T	0.162877	17:45871726-45871726	G	downstream_gene_variant	MODIFIER	-	ENSG00000303280	Transcript	ENST00000793354.1	lncRNA	-	-	-	-	-	-	-	-	-	-	-	5.513	0.50481	-
NSF/MAPT/KANSL1	rs8712	rs2106784	0.85941	17	45872526	T	C	0.16288	17:45872526-45872526	T	intron_variant,non_coding_transcript_variant	MODIFIER	MAPT-AS1	ENSG00000264589	Transcript	ENST00000579244.1	lncRNA	-	1/1	-	-	-	-	-	-	-	-	-	1.121	0.011761	-
NSF/MAPT/KANSL1	rs8712	rs2106784	0.85941	17	45872526	T	C	0.16288	17:45872526-45872526	T	intron_variant,non_coding_transcript_variant	MODIFIER	MAPT-AS1	ENSG00000264589	Transcript	ENST00000579599.1	lncRNA	-	1/1	-	-	-	-	-	-	-	-	-	1.121	0.011761	-
NSF/MAPT/KANSL1	rs8712	rs2106784	0.85941	17	45872526	T	C	0.16288	17:45872526-45872526	T	intron_variant,non_coding_transcript_variant	MODIFIER	MAPT-AS1	ENSG00000264589	Transcript	ENST00000634876.2	lncRNA	-	1/6	-	-	-	-	-	-	-	-	-	1.121	0.011761	-
NSF/MAPT/KANSL1	rs8712	rs2106784	0.85941	17	45872526	T	C	0.16288	17:45872526-45872526	T	intron_variant,non_coding_transcript_variant	MODIFIER	MAPT-AS1	ENSG00000264589	Transcript	ENST00000649665.1	lncRNA	-	1/2	-	-	-	-	-	-	-	-	-	1.121	0.011761	-
NSF/MAPT/KANSL1	rs8712	rs2106784	0.85941	17	45872526	T	C	0.16288	17:45872526-45872526	T	intron_variant,non_coding_transcript_variant	MODIFIER	MAPT-AS1	ENSG00000264589	Transcript	ENST00000653949.2	lncRNA	-	1/1	-	-	-	-	-	-	-	-	-	1.121	0.011761	-
NSF/MAPT/KANSL1	rs8712	rs2106784	0.85941	17	45872526	T	C	0.16288	17:45872526-45872526	T	intron_variant,non_coding_transcript_variant	MODIFIER	MAPT-AS1	ENSG00000264589	Transcript	ENST00000793286.1	lncRNA	-	1/1	-	-	-	-	-	-	-	-	-	1.121	0.011761	-
NSF/MAPT/KANSL1	rs8712	rs2106784	0.85941	17	45872526	T	C	0.16288	17:45872526-45872526	T	downstream_gene_variant	MODIFIER	-	ENSG00000303280	Transcript	ENST00000793354.1	lncRNA	-	-	-	-	-	-	-	-	-	-	-	1.121	0.011761	-
NSF/MAPT/KANSL1	rs8712	rs2158072	0.861281	17	45872829	C	T	0.162877	17:45872829-45872829	C	intron_variant,non_coding_transcript_variant	MODIFIER	MAPT-AS1	ENSG00000264589	Transcript	ENST00000579244.1	lncRNA	-	1/1	-	-	-	-	-	-	-	-	-	2.681	0.242858	-
NSF/MAPT/KANSL1	rs8712	rs2158072	0.861281	17	45872829	C	T	0.162877	17:45872829-45872829	C	intron_variant,non_coding_transcript_variant	MODIFIER	MAPT-AS1	ENSG00000264589	Transcript	ENST00000579599.1	lncRNA	-	1/1	-	-	-	-	-	-	-	-	-	2.681	0.242858	-
NSF/MAPT/KANSL1	rs8712	rs2158072	0.861281	17	45872829	C	T	0.162877	17:45872829-45872829	C	intron_variant,non_coding_transcript_variant	MODIFIER	MAPT-AS1	ENSG00000264589	Transcript	ENST00000634876.2	lncRNA	-	1/6	-	-	-	-	-	-	-	-	-	2.681	0.242858	-
NSF/MAPT/KANSL1	rs8712	rs2158072	0.861281	17	45872829	C	T	0.162877	17:45872829-45872829	C	intron_variant,non_coding_transcript_variant	MODIFIER	MAPT-AS1	ENSG00000264589	Transcript	ENST00000649665.1	lncRNA	-	1/2	-	-	-	-	-	-	-	-	-	2.681	0.242858	-
NSF/MAPT/KANSL1	rs8712	rs2158072	0.861281	17	45872829	C	T	0.162877	17:45872829-45872829	C	intron_variant,non_coding_transcript_variant	MODIFIER	MAPT-AS1	ENSG00000264589	Transcript	ENST00000653949.2	lncRNA	-	1/1	-	-	-	-	-	-	-	-	-	2.681	0.242858	-
NSF/MAPT/KANSL1	rs8712	rs2158072	0.861281	17	45872829	C	T	0.162877	17:45872829-45872829	C	intron_variant,non_coding_transcript_variant	MODIFIER	MAPT-AS1	ENSG00000264589	Transcript	ENST00000793286.1	lncRNA	-	1/1	-	-	-	-	-	-	-	-	-	2.681	0.242858	-
NSF/MAPT/KANSL1	rs8712	rs62055488	0.860515	17	45873028	T	C	0.162886	17:45873028-45873028	T	intron_variant,non_coding_transcript_variant	MODIFIER	MAPT-AS1	ENSG00000264589	Transcript	ENST00000579244.1	lncRNA	-	1/1	-	-	-	-	-	-	-	-	-	0.88	-0.05064	-
NSF/MAPT/KANSL1	rs8712	rs62055488	0.860515	17	45873028	T	C	0.162886	17:45873028-45873028	T	intron_variant,non_coding_transcript_variant	MODIFIER	MAPT-AS1	ENSG00000264589	Transcript	ENST00000579599.1	lncRNA	-	1/1	-	-	-	-	-	-	-	-	-	0.88	-0.05064	-
NSF/MAPT/KANSL1	rs8712	rs62055488	0.860515	17	45873028	T	C	0.162886	17:45873028-45873028	T	intron_variant,non_coding_transcript_variant	MODIFIER	MAPT-AS1	ENSG00000264589	Transcript	ENST00000653949.2	lncRNA	-	1/1	-	-	-	-	-	-	-	-	-	0.88	-0.05064	-
NSF/MAPT/KANSL1	rs8712	rs62055488	0.860515	17	45873028	T	C	0.162886	17:45873028-45873028	T	intron_variant,non_coding_transcript_variant	MODIFIER	MAPT-AS1	ENSG00000264589	Transcript	ENST00000793286.1	lncRNA	-	1/1	-	-	-	-	-	-	-	-	-	0.88	-0.05064	-
NSF/MAPT/KANSL1	rs8712	rs62055488	0.860515	17	45873028	T	C	0.162886	17:45873028-45873028	T	intron_variant,non_coding_transcript_variant	MODIFIER	MAPT-AS1	ENSG00000264589	Transcript	ENST00000634876.2	lncRNA	-	1/6	-	-	-	-	-	-	-	-	-	0.88	-0.05064	-
NSF/MAPT/KANSL1	rs8712	rs62055488	0.860515	17	45873028	T	C	0.162886	17:45873028-45873028	T	intron_variant,non_coding_transcript_variant	MODIFIER	MAPT-AS1	ENSG00000264589	Transcript	ENST00000649665.1	lncRNA	-	1/2	-	-	-	-	-	-	-	-	-	0.88	-0.05064	-
NSF/MAPT/KANSL1	rs8712	rs62055489	0.859508	17	45873075	A	C	0.161613	17:45873075-45873075	A	intron_variant,non_coding_transcript_variant	MODIFIER	MAPT-AS1	ENSG00000264589	Transcript	ENST00000634876.2	lncRNA	-	1/6	-	-	-	-	-	-	-	-	-	0.358	-0.277125	-
NSF/MAPT/KANSL1	rs8712	rs62055489	0.859508	17	45873075	A	C	0.161613	17:45873075-45873075	A	intron_variant,non_coding_transcript_variant	MODIFIER	MAPT-AS1	ENSG00000264589	Transcript	ENST00000649665.1	lncRNA	-	1/2	-	-	-	-	-	-	-	-	-	0.358	-0.277125	-
NSF/MAPT/KANSL1	rs8712	rs62055489	0.859508	17	45873075	A	C	0.161613	17:45873075-45873075	A	intron_variant,non_coding_transcript_variant	MODIFIER	MAPT-AS1	ENSG00000264589	Transcript	ENST00000579244.1	lncRNA	-	1/1	-	-	-	-	-	-	-	-	-	0.358	-0.277125	-
NSF/MAPT/KANSL1	rs8712	rs62055489	0.859508	17	45873075	A	C	0.161613	17:45873075-45873075	A	intron_variant,non_coding_transcript_variant	MODIFIER	MAPT-AS1	ENSG00000264589	Transcript	ENST00000579599.1	lncRNA	-	1/1	-	-	-	-	-	-	-	-	-	0.358	-0.277125	-
NSF/MAPT/KANSL1	rs8712	rs62055489	0.859508	17	45873075	A	C	0.161613	17:45873075-45873075	A	intron_variant,non_coding_transcript_variant	MODIFIER	MAPT-AS1	ENSG00000264589	Transcript	ENST00000653949.2	lncRNA	-	1/1	-	-	-	-	-	-	-	-	-	0.358	-0.277125	-
NSF/MAPT/KANSL1	rs8712	rs62055489	0.859508	17	45873075	A	C	0.161613	17:45873075-45873075	A	intron_variant,non_coding_transcript_variant	MODIFIER	MAPT-AS1	ENSG00000264589	Transcript	ENST00000793286.1	lncRNA	-	1/1	-	-	-	-	-	-	-	-	-	0.358	-0.277125	-
NSF/MAPT/KANSL1	rs8712	rs62055490	0.860261	17	45873167	G	A	0.162564	17:45873167-45873167	G	intron_variant,non_coding_transcript_variant	MODIFIER	MAPT-AS1	ENSG00000264589	Transcript	ENST00000653949.2	lncRNA	-	1/1	-	-	-	-	-	-	-	-	-	0.973	-0.024845	-
NSF/MAPT/KANSL1	rs8712	rs62055490	0.860261	17	45873167	G	A	0.162564	17:45873167-45873167	G	intron_variant,non_coding_transcript_variant	MODIFIER	MAPT-AS1	ENSG00000264589	Transcript	ENST00000793286.1	lncRNA	-	1/1	-	-	-	-	-	-	-	-	-	0.973	-0.024845	-
NSF/MAPT/KANSL1	rs8712	rs62055490	0.860261	17	45873167	G	A	0.162564	17:45873167-45873167	G	intron_variant,non_coding_transcript_variant	MODIFIER	MAPT-AS1	ENSG00000264589	Transcript	ENST00000579244.1	lncRNA	-	1/1	-	-	-	-	-	-	-	-	-	0.973	-0.024845	-
NSF/MAPT/KANSL1	rs8712	rs62055490	0.860261	17	45873167	G	A	0.162564	17:45873167-45873167	G	intron_variant,non_coding_transcript_variant	MODIFIER	MAPT-AS1	ENSG00000264589	Transcript	ENST00000579599.1	lncRNA	-	1/1	-	-	-	-	-	-	-	-	-	0.973	-0.024845	-
NSF/MAPT/KANSL1	rs8712	rs62055490	0.860261	17	45873167	G	A	0.162564	17:45873167-45873167	G	intron_variant,non_coding_transcript_variant	MODIFIER	MAPT-AS1	ENSG00000264589	Transcript	ENST00000634876.2	lncRNA	-	1/6	-	-	-	-	-	-	-	-	-	0.973	-0.024845	-
NSF/MAPT/KANSL1	rs8712	rs62055490	0.860261	17	45873167	G	A	0.162564	17:45873167-45873167	G	intron_variant,non_coding_transcript_variant	MODIFIER	MAPT-AS1	ENSG00000264589	Transcript	ENST00000649665.1	lncRNA	-	1/2	-	-	-	-	-	-	-	-	-	0.973	-0.024845	-
NSF/MAPT/KANSL1	rs8712	rs10491140	0.858957	17	45873610	T	G	0.16257	17:45873610-45873610	T	intron_variant,non_coding_transcript_variant	MODIFIER	MAPT-AS1	ENSG00000264589	Transcript	ENST00000579599.1	lncRNA	-	1/1	-	-	-	-	-	-	-	-	-	1.613	0.107133	-
NSF/MAPT/KANSL1	rs8712	rs10491140	0.858957	17	45873610	T	G	0.16257	17:45873610-45873610	T	intron_variant,non_coding_transcript_variant	MODIFIER	MAPT-AS1	ENSG00000264589	Transcript	ENST00000634876.2	lncRNA	-	1/6	-	-	-	-	-	-	-	-	-	1.613	0.107133	-
NSF/MAPT/KANSL1	rs8712	rs10491140	0.858957	17	45873610	T	G	0.16257	17:45873610-45873610	T	intron_variant,non_coding_transcript_variant	MODIFIER	MAPT-AS1	ENSG00000264589	Transcript	ENST00000649665.1	lncRNA	-	1/2	-	-	-	-	-	-	-	-	-	1.613	0.107133	-
NSF/MAPT/KANSL1	rs8712	rs10491140	0.858957	17	45873610	T	G	0.16257	17:45873610-45873610	T	intron_variant,non_coding_transcript_variant	MODIFIER	MAPT-AS1	ENSG00000264589	Transcript	ENST00000653949.2	lncRNA	-	1/1	-	-	-	-	-	-	-	-	-	1.613	0.107133	-
NSF/MAPT/KANSL1	rs8712	rs10491140	0.858957	17	45873610	T	G	0.16257	17:45873610-45873610	T	intron_variant,non_coding_transcript_variant	MODIFIER	MAPT-AS1	ENSG00000264589	Transcript	ENST00000793286.1	lncRNA	-	1/1	-	-	-	-	-	-	-	-	-	1.613	0.107133	-
NSF/MAPT/KANSL1	rs8712	rs10491140	0.858957	17	45873610	T	G	0.16257	17:45873610-45873610	T	intron_variant,non_coding_transcript_variant	MODIFIER	MAPT-AS1	ENSG00000264589	Transcript	ENST00000579244.1	lncRNA	-	1/1	-	-	-	-	-	-	-	-	-	1.613	0.107133	-
NSF/MAPT/KANSL1	rs8712	rs62055491	0.859726	17	45873754	C	T	0.162885	17:45873754-45873754	C	intron_variant,non_coding_transcript_variant	MODIFIER	MAPT-AS1	ENSG00000264589	Transcript	ENST00000579244.1	lncRNA	-	1/1	-	-	-	-	-	-	-	-	-	3.301	0.302647	-
NSF/MAPT/KANSL1	rs8712	rs62055491	0.859726	17	45873754	C	T	0.162885	17:45873754-45873754	C	intron_variant,non_coding_transcript_variant	MODIFIER	MAPT-AS1	ENSG00000264589	Transcript	ENST00000653949.2	lncRNA	-	1/1	-	-	-	-	-	-	-	-	-	3.301	0.302647	-
NSF/MAPT/KANSL1	rs8712	rs62055491	0.859726	17	45873754	C	T	0.162885	17:45873754-45873754	C	intron_variant,non_coding_transcript_variant	MODIFIER	MAPT-AS1	ENSG00000264589	Transcript	ENST00000579599.1	lncRNA	-	1/1	-	-	-	-	-	-	-	-	-	3.301	0.302647	-
NSF/MAPT/KANSL1	rs8712	rs62055491	0.859726	17	45873754	C	T	0.162885	17:45873754-45873754	C	intron_variant,non_coding_transcript_variant	MODIFIER	MAPT-AS1	ENSG00000264589	Transcript	ENST00000649665.1	lncRNA	-	1/2	-	-	-	-	-	-	-	-	-	3.301	0.302647	-
NSF/MAPT/KANSL1	rs8712	rs62055491	0.859726	17	45873754	C	T	0.162885	17:45873754-45873754	C	intron_variant,non_coding_transcript_variant	MODIFIER	MAPT-AS1	ENSG00000264589	Transcript	ENST00000793286.1	lncRNA	-	1/1	-	-	-	-	-	-	-	-	-	3.301	0.302647	-
NSF/MAPT/KANSL1	rs8712	rs62055491	0.859726	17	45873754	C	T	0.162885	17:45873754-45873754	C	intron_variant,non_coding_transcript_variant	MODIFIER	MAPT-AS1	ENSG00000264589	Transcript	ENST00000634876.2	lncRNA	-	1/6	-	-	-	-	-	-	-	-	-	3.301	0.302647	-
NSF/MAPT/KANSL1	rs8712	rs62055491	0.859726	17	45873754	C	T	0.162885	17:45873754-45873754	C	regulatory_region_variant	MODIFIER	-	-	RegulatoryFeature	ENSR17_9N7LN	enhancer	-	-	-	-	-	-	-	-	-	-	-	3.301	0.302647	-
NSF/MAPT/KANSL1	rs8712	rs34416056	0.859755	17	45873854	G	T	0.16288	17:45873854-45873854	G	intron_variant,non_coding_transcript_variant	MODIFIER	MAPT-AS1	ENSG00000264589	Transcript	ENST00000634876.2	lncRNA	-	1/6	-	-	-	-	-	-	-	-	-	3.177	0.29119	-
NSF/MAPT/KANSL1	rs8712	rs34416056	0.859755	17	45873854	G	T	0.16288	17:45873854-45873854	G	intron_variant,non_coding_transcript_variant	MODIFIER	MAPT-AS1	ENSG00000264589	Transcript	ENST00000579599.1	lncRNA	-	1/1	-	-	-	-	-	-	-	-	-	3.177	0.29119	-
NSF/MAPT/KANSL1	rs8712	rs34416056	0.859755	17	45873854	G	T	0.16288	17:45873854-45873854	G	regulatory_region_variant	MODIFIER	-	-	RegulatoryFeature	ENSR17_9N7LN	enhancer	-	-	-	-	-	-	-	-	-	-	-	3.177	0.29119	-
NSF/MAPT/KANSL1	rs8712	rs34416056	0.859755	17	45873854	G	T	0.16288	17:45873854-45873854	G	intron_variant,non_coding_transcript_variant	MODIFIER	MAPT-AS1	ENSG00000264589	Transcript	ENST00000649665.1	lncRNA	-	1/2	-	-	-	-	-	-	-	-	-	3.177	0.29119	-
NSF/MAPT/KANSL1	rs8712	rs34416056	0.859755	17	45873854	G	T	0.16288	17:45873854-45873854	G	intron_variant,non_coding_transcript_variant	MODIFIER	MAPT-AS1	ENSG00000264589	Transcript	ENST00000579244.1	lncRNA	-	1/1	-	-	-	-	-	-	-	-	-	3.177	0.29119	-
NSF/MAPT/KANSL1	rs8712	rs34416056	0.859755	17	45873854	G	T	0.16288	17:45873854-45873854	G	intron_variant,non_coding_transcript_variant	MODIFIER	MAPT-AS1	ENSG00000264589	Transcript	ENST00000793286.1	lncRNA	-	1/1	-	-	-	-	-	-	-	-	-	3.177	0.29119	-
NSF/MAPT/KANSL1	rs8712	rs34416056	0.859755	17	45873854	G	T	0.16288	17:45873854-45873854	G	intron_variant,non_coding_transcript_variant	MODIFIER	MAPT-AS1	ENSG00000264589	Transcript	ENST00000653949.2	lncRNA	-	1/1	-	-	-	-	-	-	-	-	-	3.177	0.29119	-
NSF/MAPT/KANSL1	rs8712	rs62055492	0.860365	17	45873979	A	C	0.162888	17:45873979-45873979	A	intron_variant,non_coding_transcript_variant	MODIFIER	MAPT-AS1	ENSG00000264589	Transcript	ENST00000649665.1	lncRNA	-	1/2	-	-	-	-	-	-	-	-	-	4.549	0.414347	-
NSF/MAPT/KANSL1	rs8712	rs62055492	0.860365	17	45873979	A	C	0.162888	17:45873979-45873979	A	intron_variant,non_coding_transcript_variant	MODIFIER	MAPT-AS1	ENSG00000264589	Transcript	ENST00000579244.1	lncRNA	-	1/1	-	-	-	-	-	-	-	-	-	4.549	0.414347	-
NSF/MAPT/KANSL1	rs8712	rs62055492	0.860365	17	45873979	A	C	0.162888	17:45873979-45873979	A	intron_variant,non_coding_transcript_variant	MODIFIER	MAPT-AS1	ENSG00000264589	Transcript	ENST00000634876.2	lncRNA	-	1/6	-	-	-	-	-	-	-	-	-	4.549	0.414347	-
NSF/MAPT/KANSL1	rs8712	rs62055492	0.860365	17	45873979	A	C	0.162888	17:45873979-45873979	A	regulatory_region_variant	MODIFIER	-	-	RegulatoryFeature	ENSR17_9N7LN	enhancer	-	-	-	-	-	-	-	-	-	-	-	4.549	0.414347	-
NSF/MAPT/KANSL1	rs8712	rs62055492	0.860365	17	45873979	A	C	0.162888	17:45873979-45873979	A	intron_variant,non_coding_transcript_variant	MODIFIER	MAPT-AS1	ENSG00000264589	Transcript	ENST00000653949.2	lncRNA	-	1/1	-	-	-	-	-	-	-	-	-	4.549	0.414347	-
NSF/MAPT/KANSL1	rs8712	rs62055492	0.860365	17	45873979	A	C	0.162888	17:45873979-45873979	A	intron_variant,non_coding_transcript_variant	MODIFIER	MAPT-AS1	ENSG00000264589	Transcript	ENST00000579599.1	lncRNA	-	1/1	-	-	-	-	-	-	-	-	-	4.549	0.414347	-
NSF/MAPT/KANSL1	rs8712	rs62055492	0.860365	17	45873979	A	C	0.162888	17:45873979-45873979	A	intron_variant,non_coding_transcript_variant	MODIFIER	MAPT-AS1	ENSG00000264589	Transcript	ENST00000793286.1	lncRNA	-	1/1	-	-	-	-	-	-	-	-	-	4.549	0.414347	-
NSF/MAPT/KANSL1	rs8712	rs67344622	0.859882	17	45874233	C	CAGAT	0.162336	17:45874233-45874237	-	intron_variant,non_coding_transcript_variant	MODIFIER	MAPT-AS1	ENSG00000264589	Transcript	ENST00000579244.1	lncRNA	-	1/1	-	-	-	-	-	-	-	-	-	3.072	0.281346	-
NSF/MAPT/KANSL1	rs8712	rs67344622	0.859882	17	45874233	C	CAGAT	0.162336	17:45874233-45874237	-	intron_variant,non_coding_transcript_variant	MODIFIER	MAPT-AS1	ENSG00000264589	Transcript	ENST00000653949.2	lncRNA	-	1/1	-	-	-	-	-	-	-	-	-	3.072	0.281346	-
NSF/MAPT/KANSL1	rs8712	rs67344622	0.859882	17	45874233	C	CAGAT	0.162336	17:45874233-45874237	-	intron_variant,non_coding_transcript_variant	MODIFIER	MAPT-AS1	ENSG00000264589	Transcript	ENST00000579599.1	lncRNA	-	1/1	-	-	-	-	-	-	-	-	-	3.072	0.281346	-
NSF/MAPT/KANSL1	rs8712	rs67344622	0.859882	17	45874233	C	CAGAT	0.162336	17:45874233-45874237	-	intron_variant,non_coding_transcript_variant	MODIFIER	MAPT-AS1	ENSG00000264589	Transcript	ENST00000634876.2	lncRNA	-	1/6	-	-	-	-	-	-	-	-	-	3.072	0.281346	-
NSF/MAPT/KANSL1	rs8712	rs67344622	0.859882	17	45874233	C	CAGAT	0.162336	17:45874233-45874237	-	intron_variant,non_coding_transcript_variant	MODIFIER	MAPT-AS1	ENSG00000264589	Transcript	ENST00000649665.1	lncRNA	-	1/2	-	-	-	-	-	-	-	-	-	3.072	0.281346	-
NSF/MAPT/KANSL1	rs8712	rs67344622	0.859882	17	45874233	C	CAGAT	0.162336	17:45874233-45874237	-	intron_variant,non_coding_transcript_variant	MODIFIER	MAPT-AS1	ENSG00000264589	Transcript	ENST00000793286.1	lncRNA	-	1/1	-	-	-	-	-	-	-	-	-	3.072	0.281346	-
NSF/MAPT/KANSL1	rs8712	rs2055794	0.859272	17	45874351	A	G	0.16284	17:45874351-45874351	A	intron_variant,non_coding_transcript_variant	MODIFIER	MAPT-AS1	ENSG00000264589	Transcript	ENST00000634876.2	lncRNA	-	1/6	-	-	-	-	-	-	-	-	-	0.253	-0.366057	-
NSF/MAPT/KANSL1	rs8712	rs2055794	0.859272	17	45874351	A	G	0.16284	17:45874351-45874351	A	intron_variant,non_coding_transcript_variant	MODIFIER	MAPT-AS1	ENSG00000264589	Transcript	ENST00000579244.1	lncRNA	-	1/1	-	-	-	-	-	-	-	-	-	0.253	-0.366057	-
NSF/MAPT/KANSL1	rs8712	rs2055794	0.859272	17	45874351	A	G	0.16284	17:45874351-45874351	A	intron_variant,non_coding_transcript_variant	MODIFIER	MAPT-AS1	ENSG00000264589	Transcript	ENST00000579599.1	lncRNA	-	1/1	-	-	-	-	-	-	-	-	-	0.253	-0.366057	-
NSF/MAPT/KANSL1	rs8712	rs2055794	0.859272	17	45874351	A	G	0.16284	17:45874351-45874351	A	intron_variant,non_coding_transcript_variant	MODIFIER	MAPT-AS1	ENSG00000264589	Transcript	ENST00000649665.1	lncRNA	-	1/2	-	-	-	-	-	-	-	-	-	0.253	-0.366057	-
NSF/MAPT/KANSL1	rs8712	rs2055794	0.859272	17	45874351	A	G	0.16284	17:45874351-45874351	A	intron_variant,non_coding_transcript_variant	MODIFIER	MAPT-AS1	ENSG00000264589	Transcript	ENST00000653949.2	lncRNA	-	1/1	-	-	-	-	-	-	-	-	-	0.253	-0.366057	-
NSF/MAPT/KANSL1	rs8712	rs2055794	0.859272	17	45874351	A	G	0.16284	17:45874351-45874351	A	intron_variant,non_coding_transcript_variant	MODIFIER	MAPT-AS1	ENSG00000264589	Transcript	ENST00000793286.1	lncRNA	-	1/1	-	-	-	-	-	-	-	-	-	0.253	-0.366057	-
NSF/MAPT/KANSL1	rs8712	rs2055795	0.859338	17	45874629	T	C	0.162847	17:45874629-45874629	T	intron_variant,non_coding_transcript_variant	MODIFIER	MAPT-AS1	ENSG00000264589	Transcript	ENST00000649665.1	lncRNA	-	1/2	-	-	-	-	-	-	-	-	-	1.806	0.136928	-
NSF/MAPT/KANSL1	rs8712	rs2055795	0.859338	17	45874629	T	C	0.162847	17:45874629-45874629	T	intron_variant,non_coding_transcript_variant	MODIFIER	MAPT-AS1	ENSG00000264589	Transcript	ENST00000579599.1	lncRNA	-	1/1	-	-	-	-	-	-	-	-	-	1.806	0.136928	-
NSF/MAPT/KANSL1	rs8712	rs2055795	0.859338	17	45874629	T	C	0.162847	17:45874629-45874629	T	intron_variant,non_coding_transcript_variant	MODIFIER	MAPT-AS1	ENSG00000264589	Transcript	ENST00000634876.2	lncRNA	-	1/6	-	-	-	-	-	-	-	-	-	1.806	0.136928	-
NSF/MAPT/KANSL1	rs8712	rs2055795	0.859338	17	45874629	T	C	0.162847	17:45874629-45874629	T	intron_variant,non_coding_transcript_variant	MODIFIER	MAPT-AS1	ENSG00000264589	Transcript	ENST00000653949.2	lncRNA	-	1/1	-	-	-	-	-	-	-	-	-	1.806	0.136928	-
NSF/MAPT/KANSL1	rs8712	rs2055795	0.859338	17	45874629	T	C	0.162847	17:45874629-45874629	T	intron_variant,non_coding_transcript_variant	MODIFIER	MAPT-AS1	ENSG00000264589	Transcript	ENST00000793286.1	lncRNA	-	1/1	-	-	-	-	-	-	-	-	-	1.806	0.136928	-
NSF/MAPT/KANSL1	rs8712	rs2055795	0.859338	17	45874629	T	C	0.162847	17:45874629-45874629	T	intron_variant,non_coding_transcript_variant	MODIFIER	MAPT-AS1	ENSG00000264589	Transcript	ENST00000579244.1	lncRNA	-	1/1	-	-	-	-	-	-	-	-	-	1.806	0.136928	-
NSF/MAPT/KANSL1	rs8712	rs2055796	0.860711	17	45874825	T	A	0.162839	17:45874825-45874825	T	intron_variant,non_coding_transcript_variant	MODIFIER	MAPT-AS1	ENSG00000264589	Transcript	ENST00000579599.1	lncRNA	-	1/1	-	-	-	-	-	-	-	-	-	6.487	0.603349	-
NSF/MAPT/KANSL1	rs8712	rs2055796	0.860711	17	45874825	T	A	0.162839	17:45874825-45874825	T	intron_variant,non_coding_transcript_variant	MODIFIER	MAPT-AS1	ENSG00000264589	Transcript	ENST00000579244.1	lncRNA	-	1/1	-	-	-	-	-	-	-	-	-	6.487	0.603349	-
NSF/MAPT/KANSL1	rs8712	rs2055796	0.860711	17	45874825	T	A	0.162839	17:45874825-45874825	T	intron_variant,non_coding_transcript_variant	MODIFIER	MAPT-AS1	ENSG00000264589	Transcript	ENST00000793286.1	lncRNA	-	1/1	-	-	-	-	-	-	-	-	-	6.487	0.603349	-
NSF/MAPT/KANSL1	rs8712	rs2055796	0.860711	17	45874825	T	A	0.162839	17:45874825-45874825	T	intron_variant,non_coding_transcript_variant	MODIFIER	MAPT-AS1	ENSG00000264589	Transcript	ENST00000634876.2	lncRNA	-	1/6	-	-	-	-	-	-	-	-	-	6.487	0.603349	-
NSF/MAPT/KANSL1	rs8712	rs2055796	0.860711	17	45874825	T	A	0.162839	17:45874825-45874825	T	intron_variant,non_coding_transcript_variant	MODIFIER	MAPT-AS1	ENSG00000264589	Transcript	ENST00000653949.2	lncRNA	-	1/1	-	-	-	-	-	-	-	-	-	6.487	0.603349	-
NSF/MAPT/KANSL1	rs8712	rs2055796	0.860711	17	45874825	T	A	0.162839	17:45874825-45874825	T	intron_variant,non_coding_transcript_variant	MODIFIER	MAPT-AS1	ENSG00000264589	Transcript	ENST00000649665.1	lncRNA	-	1/2	-	-	-	-	-	-	-	-	-	6.487	0.603349	-
NSF/MAPT/KANSL1	rs8712	rs80348388	0.860715	17	45875268	T	A	0.162883	17:45875268-45875268	T	intron_variant,non_coding_transcript_variant	MODIFIER	MAPT-AS1	ENSG00000264589	Transcript	ENST00000653949.2	lncRNA	-	1/1	-	-	-	-	-	-	-	-	-	7.946	0.762755	-
NSF/MAPT/KANSL1	rs8712	rs80348388	0.860715	17	45875268	T	A	0.162883	17:45875268-45875268	T	intron_variant,non_coding_transcript_variant	MODIFIER	MAPT-AS1	ENSG00000264589	Transcript	ENST00000579244.1	lncRNA	-	1/1	-	-	-	-	-	-	-	-	-	7.946	0.762755	-
NSF/MAPT/KANSL1	rs8712	rs80348388	0.860715	17	45875268	T	A	0.162883	17:45875268-45875268	T	intron_variant,non_coding_transcript_variant	MODIFIER	MAPT-AS1	ENSG00000264589	Transcript	ENST00000634876.2	lncRNA	-	1/6	-	-	-	-	-	-	-	-	-	7.946	0.762755	-
NSF/MAPT/KANSL1	rs8712	rs80348388	0.860715	17	45875268	T	A	0.162883	17:45875268-45875268	T	intron_variant,non_coding_transcript_variant	MODIFIER	MAPT-AS1	ENSG00000264589	Transcript	ENST00000649665.1	lncRNA	-	1/2	-	-	-	-	-	-	-	-	-	7.946	0.762755	-
NSF/MAPT/KANSL1	rs8712	rs80348388	0.860715	17	45875268	T	A	0.162883	17:45875268-45875268	T	intron_variant,non_coding_transcript_variant	MODIFIER	MAPT-AS1	ENSG00000264589	Transcript	ENST00000793286.1	lncRNA	-	1/1	-	-	-	-	-	-	-	-	-	7.946	0.762755	-
NSF/MAPT/KANSL1	rs8712	rs80348388	0.860715	17	45875268	T	A	0.162883	17:45875268-45875268	T	intron_variant,non_coding_transcript_variant	MODIFIER	MAPT-AS1	ENSG00000264589	Transcript	ENST00000579599.1	lncRNA	-	1/1	-	-	-	-	-	-	-	-	-	7.946	0.762755	-
NSF/MAPT/KANSL1	rs8712	rs62055493	0.86028	17	45875578	C	T	0.162886	17:45875578-45875578	C	intron_variant,non_coding_transcript_variant	MODIFIER	MAPT-AS1	ENSG00000264589	Transcript	ENST00000634876.2	lncRNA	-	1/6	-	-	-	-	-	-	-	-	-	0.955	-0.029802	-
NSF/MAPT/KANSL1	rs8712	rs62055493	0.86028	17	45875578	C	T	0.162886	17:45875578-45875578	C	intron_variant,non_coding_transcript_variant	MODIFIER	MAPT-AS1	ENSG00000264589	Transcript	ENST00000579599.1	lncRNA	-	1/1	-	-	-	-	-	-	-	-	-	0.955	-0.029802	-
NSF/MAPT/KANSL1	rs8712	rs62055493	0.86028	17	45875578	C	T	0.162886	17:45875578-45875578	C	intron_variant,non_coding_transcript_variant	MODIFIER	MAPT-AS1	ENSG00000264589	Transcript	ENST00000649665.1	lncRNA	-	1/2	-	-	-	-	-	-	-	-	-	0.955	-0.029802	-
NSF/MAPT/KANSL1	rs8712	rs62055493	0.86028	17	45875578	C	T	0.162886	17:45875578-45875578	C	intron_variant,non_coding_transcript_variant	MODIFIER	MAPT-AS1	ENSG00000264589	Transcript	ENST00000579244.1	lncRNA	-	1/1	-	-	-	-	-	-	-	-	-	0.955	-0.029802	-
NSF/MAPT/KANSL1	rs8712	rs62055493	0.86028	17	45875578	C	T	0.162886	17:45875578-45875578	C	intron_variant,non_coding_transcript_variant	MODIFIER	MAPT-AS1	ENSG00000264589	Transcript	ENST00000793286.1	lncRNA	-	1/1	-	-	-	-	-	-	-	-	-	0.955	-0.029802	-
NSF/MAPT/KANSL1	rs8712	rs62055493	0.86028	17	45875578	C	T	0.162886	17:45875578-45875578	C	intron_variant,non_coding_transcript_variant	MODIFIER	MAPT-AS1	ENSG00000264589	Transcript	ENST00000653949.2	lncRNA	-	1/1	-	-	-	-	-	-	-	-	-	0.955	-0.029802	-
NSF/MAPT/KANSL1	rs8712	rs62055494	0.860588	17	45875650	T	C	0.162515	17:45875650-45875650	T	intron_variant,non_coding_transcript_variant	MODIFIER	MAPT-AS1	ENSG00000264589	Transcript	ENST00000653949.2	lncRNA	-	1/1	-	-	-	-	-	-	-	-	-	0.651	-0.127269	-
NSF/MAPT/KANSL1	rs8712	rs62055494	0.860588	17	45875650	T	C	0.162515	17:45875650-45875650	T	intron_variant,non_coding_transcript_variant	MODIFIER	MAPT-AS1	ENSG00000264589	Transcript	ENST00000579244.1	lncRNA	-	1/1	-	-	-	-	-	-	-	-	-	0.651	-0.127269	-
NSF/MAPT/KANSL1	rs8712	rs62055494	0.860588	17	45875650	T	C	0.162515	17:45875650-45875650	T	intron_variant,non_coding_transcript_variant	MODIFIER	MAPT-AS1	ENSG00000264589	Transcript	ENST00000579599.1	lncRNA	-	1/1	-	-	-	-	-	-	-	-	-	0.651	-0.127269	-
NSF/MAPT/KANSL1	rs8712	rs62055494	0.860588	17	45875650	T	C	0.162515	17:45875650-45875650	T	intron_variant,non_coding_transcript_variant	MODIFIER	MAPT-AS1	ENSG00000264589	Transcript	ENST00000634876.2	lncRNA	-	1/6	-	-	-	-	-	-	-	-	-	0.651	-0.127269	-
NSF/MAPT/KANSL1	rs8712	rs62055494	0.860588	17	45875650	T	C	0.162515	17:45875650-45875650	T	intron_variant,non_coding_transcript_variant	MODIFIER	MAPT-AS1	ENSG00000264589	Transcript	ENST00000649665.1	lncRNA	-	1/2	-	-	-	-	-	-	-	-	-	0.651	-0.127269	-
NSF/MAPT/KANSL1	rs8712	rs62055494	0.860588	17	45875650	T	C	0.162515	17:45875650-45875650	T	intron_variant,non_coding_transcript_variant	MODIFIER	MAPT-AS1	ENSG00000264589	Transcript	ENST00000793286.1	lncRNA	-	1/1	-	-	-	-	-	-	-	-	-	0.651	-0.127269	-
NSF/MAPT/KANSL1	rs8712	rs62055495	0.860008	17	45875677	C	A	0.162886	17:45875677-45875677	C	intron_variant,non_coding_transcript_variant	MODIFIER	MAPT-AS1	ENSG00000264589	Transcript	ENST00000634876.2	lncRNA	-	1/6	-	-	-	-	-	-	-	-	-	3.501	0.320805	-
NSF/MAPT/KANSL1	rs8712	rs62055495	0.860008	17	45875677	C	A	0.162886	17:45875677-45875677	C	intron_variant,non_coding_transcript_variant	MODIFIER	MAPT-AS1	ENSG00000264589	Transcript	ENST00000579244.1	lncRNA	-	1/1	-	-	-	-	-	-	-	-	-	3.501	0.320805	-
NSF/MAPT/KANSL1	rs8712	rs62055495	0.860008	17	45875677	C	A	0.162886	17:45875677-45875677	C	intron_variant,non_coding_transcript_variant	MODIFIER	MAPT-AS1	ENSG00000264589	Transcript	ENST00000579599.1	lncRNA	-	1/1	-	-	-	-	-	-	-	-	-	3.501	0.320805	-
NSF/MAPT/KANSL1	rs8712	rs62055495	0.860008	17	45875677	C	A	0.162886	17:45875677-45875677	C	intron_variant,non_coding_transcript_variant	MODIFIER	MAPT-AS1	ENSG00000264589	Transcript	ENST00000649665.1	lncRNA	-	1/2	-	-	-	-	-	-	-	-	-	3.501	0.320805	-
NSF/MAPT/KANSL1	rs8712	rs62055495	0.860008	17	45875677	C	A	0.162886	17:45875677-45875677	C	intron_variant,non_coding_transcript_variant	MODIFIER	MAPT-AS1	ENSG00000264589	Transcript	ENST00000653949.2	lncRNA	-	1/1	-	-	-	-	-	-	-	-	-	3.501	0.320805	-
NSF/MAPT/KANSL1	rs8712	rs62055495	0.860008	17	45875677	C	A	0.162886	17:45875677-45875677	C	intron_variant,non_coding_transcript_variant	MODIFIER	MAPT-AS1	ENSG00000264589	Transcript	ENST00000793286.1	lncRNA	-	1/1	-	-	-	-	-	-	-	-	-	3.501	0.320805	-
NSF/MAPT/KANSL1	rs8712	rs111321973	0.860801	17	45875804	T	C	0.162888	17:45875804-45875804	T	intron_variant,non_coding_transcript_variant	MODIFIER	MAPT-AS1	ENSG00000264589	Transcript	ENST00000579244.1	lncRNA	-	1/1	-	-	-	-	-	-	-	-	-	4.072	0.371578	-
NSF/MAPT/KANSL1	rs8712	rs111321973	0.860801	17	45875804	T	C	0.162888	17:45875804-45875804	T	intron_variant,non_coding_transcript_variant	MODIFIER	MAPT-AS1	ENSG00000264589	Transcript	ENST00000793286.1	lncRNA	-	1/1	-	-	-	-	-	-	-	-	-	4.072	0.371578	-
NSF/MAPT/KANSL1	rs8712	rs111321973	0.860801	17	45875804	T	C	0.162888	17:45875804-45875804	T	intron_variant,non_coding_transcript_variant	MODIFIER	MAPT-AS1	ENSG00000264589	Transcript	ENST00000579599.1	lncRNA	-	1/1	-	-	-	-	-	-	-	-	-	4.072	0.371578	-
NSF/MAPT/KANSL1	rs8712	rs111321973	0.860801	17	45875804	T	C	0.162888	17:45875804-45875804	T	intron_variant,non_coding_transcript_variant	MODIFIER	MAPT-AS1	ENSG00000264589	Transcript	ENST00000634876.2	lncRNA	-	1/6	-	-	-	-	-	-	-	-	-	4.072	0.371578	-
NSF/MAPT/KANSL1	rs8712	rs111321973	0.860801	17	45875804	T	C	0.162888	17:45875804-45875804	T	intron_variant,non_coding_transcript_variant	MODIFIER	MAPT-AS1	ENSG00000264589	Transcript	ENST00000653949.2	lncRNA	-	1/1	-	-	-	-	-	-	-	-	-	4.072	0.371578	-
NSF/MAPT/KANSL1	rs8712	rs111321973	0.860801	17	45875804	T	C	0.162888	17:45875804-45875804	T	intron_variant,non_coding_transcript_variant	MODIFIER	MAPT-AS1	ENSG00000264589	Transcript	ENST00000649665.1	lncRNA	-	1/2	-	-	-	-	-	-	-	-	-	4.072	0.371578	-
NSF/MAPT/KANSL1	rs8712	rs140713557	0.86018	17	45875813	G	A	0.162707	17:45875813-45875813	G	intron_variant,non_coding_transcript_variant	MODIFIER	MAPT-AS1	ENSG00000264589	Transcript	ENST00000579244.1	lncRNA	-	1/1	-	-	-	-	-	-	-	-	-	1.159	0.020494	-
NSF/MAPT/KANSL1	rs8712	rs140713557	0.86018	17	45875813	G	A	0.162707	17:45875813-45875813	G	intron_variant,non_coding_transcript_variant	MODIFIER	MAPT-AS1	ENSG00000264589	Transcript	ENST00000579599.1	lncRNA	-	1/1	-	-	-	-	-	-	-	-	-	1.159	0.020494	-
NSF/MAPT/KANSL1	rs8712	rs140713557	0.86018	17	45875813	G	A	0.162707	17:45875813-45875813	G	intron_variant,non_coding_transcript_variant	MODIFIER	MAPT-AS1	ENSG00000264589	Transcript	ENST00000793286.1	lncRNA	-	1/1	-	-	-	-	-	-	-	-	-	1.159	0.020494	-
NSF/MAPT/KANSL1	rs8712	rs140713557	0.86018	17	45875813	G	A	0.162707	17:45875813-45875813	G	intron_variant,non_coding_transcript_variant	MODIFIER	MAPT-AS1	ENSG00000264589	Transcript	ENST00000653949.2	lncRNA	-	1/1	-	-	-	-	-	-	-	-	-	1.159	0.020494	-
NSF/MAPT/KANSL1	rs8712	rs140713557	0.86018	17	45875813	G	A	0.162707	17:45875813-45875813	G	intron_variant,non_coding_transcript_variant	MODIFIER	MAPT-AS1	ENSG00000264589	Transcript	ENST00000634876.2	lncRNA	-	1/6	-	-	-	-	-	-	-	-	-	1.159	0.020494	-
NSF/MAPT/KANSL1	rs8712	rs140713557	0.86018	17	45875813	G	A	0.162707	17:45875813-45875813	G	intron_variant,non_coding_transcript_variant	MODIFIER	MAPT-AS1	ENSG00000264589	Transcript	ENST00000649665.1	lncRNA	-	1/2	-	-	-	-	-	-	-	-	-	1.159	0.020494	-
NSF/MAPT/KANSL1	rs8712	rs62055496	0.86076	17	45875941	T	C	0.162842	17:45875941-45875941	T	intron_variant,non_coding_transcript_variant	MODIFIER	MAPT-AS1	ENSG00000264589	Transcript	ENST00000634876.2	lncRNA	-	1/6	-	-	-	-	-	-	-	-	-	0.606	-0.145045	-
NSF/MAPT/KANSL1	rs8712	rs62055496	0.86076	17	45875941	T	C	0.162842	17:45875941-45875941	T	intron_variant,non_coding_transcript_variant	MODIFIER	MAPT-AS1	ENSG00000264589	Transcript	ENST00000649665.1	lncRNA	-	1/2	-	-	-	-	-	-	-	-	-	0.606	-0.145045	-
NSF/MAPT/KANSL1	rs8712	rs62055496	0.86076	17	45875941	T	C	0.162842	17:45875941-45875941	T	intron_variant,non_coding_transcript_variant	MODIFIER	MAPT-AS1	ENSG00000264589	Transcript	ENST00000579599.1	lncRNA	-	1/1	-	-	-	-	-	-	-	-	-	0.606	-0.145045	-
NSF/MAPT/KANSL1	rs8712	rs62055496	0.86076	17	45875941	T	C	0.162842	17:45875941-45875941	T	intron_variant,non_coding_transcript_variant	MODIFIER	MAPT-AS1	ENSG00000264589	Transcript	ENST00000579244.1	lncRNA	-	1/1	-	-	-	-	-	-	-	-	-	0.606	-0.145045	-
NSF/MAPT/KANSL1	rs8712	rs62055496	0.86076	17	45875941	T	C	0.162842	17:45875941-45875941	T	intron_variant,non_coding_transcript_variant	MODIFIER	MAPT-AS1	ENSG00000264589	Transcript	ENST00000653949.2	lncRNA	-	1/1	-	-	-	-	-	-	-	-	-	0.606	-0.145045	-
NSF/MAPT/KANSL1	rs8712	rs62055496	0.86076	17	45875941	T	C	0.162842	17:45875941-45875941	T	intron_variant,non_coding_transcript_variant	MODIFIER	MAPT-AS1	ENSG00000264589	Transcript	ENST00000793286.1	lncRNA	-	1/1	-	-	-	-	-	-	-	-	-	0.606	-0.145045	-
NSF/MAPT/KANSL1	rs8712	rs62055497	0.86089	17	45876163	G	A	0.162843	17:45876163-45876163	G	intron_variant,non_coding_transcript_variant	MODIFIER	MAPT-AS1	ENSG00000264589	Transcript	ENST00000579599.1	lncRNA	-	1/1	-	-	-	-	-	-	-	-	-	0.839	-0.062844	-
NSF/MAPT/KANSL1	rs8712	rs62055497	0.86089	17	45876163	G	A	0.162843	17:45876163-45876163	G	intron_variant,non_coding_transcript_variant	MODIFIER	MAPT-AS1	ENSG00000264589	Transcript	ENST00000579244.1	lncRNA	-	1/1	-	-	-	-	-	-	-	-	-	0.839	-0.062844	-
NSF/MAPT/KANSL1	rs8712	rs62055497	0.86089	17	45876163	G	A	0.162843	17:45876163-45876163	G	intron_variant,non_coding_transcript_variant	MODIFIER	MAPT-AS1	ENSG00000264589	Transcript	ENST00000793286.1	lncRNA	-	1/1	-	-	-	-	-	-	-	-	-	0.839	-0.062844	-
NSF/MAPT/KANSL1	rs8712	rs62055497	0.86089	17	45876163	G	A	0.162843	17:45876163-45876163	G	intron_variant,non_coding_transcript_variant	MODIFIER	MAPT-AS1	ENSG00000264589	Transcript	ENST00000649665.1	lncRNA	-	1/2	-	-	-	-	-	-	-	-	-	0.839	-0.062844	-
NSF/MAPT/KANSL1	rs8712	rs62055497	0.86089	17	45876163	G	A	0.162843	17:45876163-45876163	G	intron_variant,non_coding_transcript_variant	MODIFIER	MAPT-AS1	ENSG00000264589	Transcript	ENST00000653949.2	lncRNA	-	1/1	-	-	-	-	-	-	-	-	-	0.839	-0.062844	-
NSF/MAPT/KANSL1	rs8712	rs62055497	0.86089	17	45876163	G	A	0.162843	17:45876163-45876163	G	intron_variant,non_coding_transcript_variant	MODIFIER	MAPT-AS1	ENSG00000264589	Transcript	ENST00000634876.2	lncRNA	-	1/6	-	-	-	-	-	-	-	-	-	0.839	-0.062844	-
NSF/MAPT/KANSL1	rs8712	rs2188888	0.860633	17	45876329	C	T	0.16206	17:45876329-45876329	C	intron_variant,non_coding_transcript_variant	MODIFIER	MAPT-AS1	ENSG00000264589	Transcript	ENST00000579244.1	lncRNA	-	1/1	-	-	-	-	-	-	-	-	-	5.768	0.529958	-
NSF/MAPT/KANSL1	rs8712	rs2188888	0.860633	17	45876329	C	T	0.16206	17:45876329-45876329	C	intron_variant,non_coding_transcript_variant	MODIFIER	MAPT-AS1	ENSG00000264589	Transcript	ENST00000649665.1	lncRNA	-	1/2	-	-	-	-	-	-	-	-	-	5.768	0.529958	-
NSF/MAPT/KANSL1	rs8712	rs2188888	0.860633	17	45876329	C	T	0.16206	17:45876329-45876329	C	intron_variant,non_coding_transcript_variant	MODIFIER	MAPT-AS1	ENSG00000264589	Transcript	ENST00000653949.2	lncRNA	-	1/1	-	-	-	-	-	-	-	-	-	5.768	0.529958	-
NSF/MAPT/KANSL1	rs8712	rs2188888	0.860633	17	45876329	C	T	0.16206	17:45876329-45876329	C	intron_variant,non_coding_transcript_variant	MODIFIER	MAPT-AS1	ENSG00000264589	Transcript	ENST00000579599.1	lncRNA	-	1/1	-	-	-	-	-	-	-	-	-	5.768	0.529958	-
NSF/MAPT/KANSL1	rs8712	rs2188888	0.860633	17	45876329	C	T	0.16206	17:45876329-45876329	C	intron_variant,non_coding_transcript_variant	MODIFIER	MAPT-AS1	ENSG00000264589	Transcript	ENST00000634876.2	lncRNA	-	1/6	-	-	-	-	-	-	-	-	-	5.768	0.529958	-
NSF/MAPT/KANSL1	rs8712	rs2188888	0.860633	17	45876329	C	T	0.16206	17:45876329-45876329	C	intron_variant,non_coding_transcript_variant	MODIFIER	MAPT-AS1	ENSG00000264589	Transcript	ENST00000793286.1	lncRNA	-	1/1	-	-	-	-	-	-	-	-	-	5.768	0.529958	-
NSF/MAPT/KANSL1	rs8712	rs3919455	0.861005	17	45876341	T	C	0.162068	17:45876341-45876341	T	intron_variant,non_coding_transcript_variant	MODIFIER	MAPT-AS1	ENSG00000264589	Transcript	ENST00000634876.2	lncRNA	-	1/6	-	-	-	-	-	-	-	-	-	0.809	-0.072265	-
NSF/MAPT/KANSL1	rs8712	rs3919455	0.861005	17	45876341	T	C	0.162068	17:45876341-45876341	T	intron_variant,non_coding_transcript_variant	MODIFIER	MAPT-AS1	ENSG00000264589	Transcript	ENST00000579244.1	lncRNA	-	1/1	-	-	-	-	-	-	-	-	-	0.809	-0.072265	-
NSF/MAPT/KANSL1	rs8712	rs3919455	0.861005	17	45876341	T	C	0.162068	17:45876341-45876341	T	intron_variant,non_coding_transcript_variant	MODIFIER	MAPT-AS1	ENSG00000264589	Transcript	ENST00000579599.1	lncRNA	-	1/1	-	-	-	-	-	-	-	-	-	0.809	-0.072265	-
NSF/MAPT/KANSL1	rs8712	rs3919455	0.861005	17	45876341	T	C	0.162068	17:45876341-45876341	T	intron_variant,non_coding_transcript_variant	MODIFIER	MAPT-AS1	ENSG00000264589	Transcript	ENST00000653949.2	lncRNA	-	1/1	-	-	-	-	-	-	-	-	-	0.809	-0.072265	-
NSF/MAPT/KANSL1	rs8712	rs3919455	0.861005	17	45876341	T	C	0.162068	17:45876341-45876341	T	intron_variant,non_coding_transcript_variant	MODIFIER	MAPT-AS1	ENSG00000264589	Transcript	ENST00000793286.1	lncRNA	-	1/1	-	-	-	-	-	-	-	-	-	0.809	-0.072265	-
NSF/MAPT/KANSL1	rs8712	rs3919455	0.861005	17	45876341	T	C	0.162068	17:45876341-45876341	T	intron_variant,non_coding_transcript_variant	MODIFIER	MAPT-AS1	ENSG00000264589	Transcript	ENST00000649665.1	lncRNA	-	1/2	-	-	-	-	-	-	-	-	-	0.809	-0.072265	-
NSF/MAPT/KANSL1	rs8712	rs2214258	0.86038	17	45876353	C	G	0.162057	17:45876353-45876353	C	intron_variant,non_coding_transcript_variant	MODIFIER	MAPT-AS1	ENSG00000264589	Transcript	ENST00000653949.2	lncRNA	-	1/1	-	-	-	-	-	-	-	-	-	0.844	-0.061576	-
NSF/MAPT/KANSL1	rs8712	rs2214258	0.86038	17	45876353	C	G	0.162057	17:45876353-45876353	C	intron_variant,non_coding_transcript_variant	MODIFIER	MAPT-AS1	ENSG00000264589	Transcript	ENST00000634876.2	lncRNA	-	1/6	-	-	-	-	-	-	-	-	-	0.844	-0.061576	-
NSF/MAPT/KANSL1	rs8712	rs2214258	0.86038	17	45876353	C	G	0.162057	17:45876353-45876353	C	intron_variant,non_coding_transcript_variant	MODIFIER	MAPT-AS1	ENSG00000264589	Transcript	ENST00000649665.1	lncRNA	-	1/2	-	-	-	-	-	-	-	-	-	0.844	-0.061576	-
NSF/MAPT/KANSL1	rs8712	rs2214258	0.86038	17	45876353	C	G	0.162057	17:45876353-45876353	C	intron_variant,non_coding_transcript_variant	MODIFIER	MAPT-AS1	ENSG00000264589	Transcript	ENST00000793286.1	lncRNA	-	1/1	-	-	-	-	-	-	-	-	-	0.844	-0.061576	-
NSF/MAPT/KANSL1	rs8712	rs2214258	0.86038	17	45876353	C	G	0.162057	17:45876353-45876353	C	intron_variant,non_coding_transcript_variant	MODIFIER	MAPT-AS1	ENSG00000264589	Transcript	ENST00000579599.1	lncRNA	-	1/1	-	-	-	-	-	-	-	-	-	0.844	-0.061576	-
NSF/MAPT/KANSL1	rs8712	rs2214258	0.86038	17	45876353	C	G	0.162057	17:45876353-45876353	C	intron_variant,non_coding_transcript_variant	MODIFIER	MAPT-AS1	ENSG00000264589	Transcript	ENST00000579244.1	lncRNA	-	1/1	-	-	-	-	-	-	-	-	-	0.844	-0.061576	-
NSF/MAPT/KANSL1	rs8712	rs62055498	0.860361	17	45876448	A	G	0.162866	17:45876448-45876448	A	intron_variant,non_coding_transcript_variant	MODIFIER	MAPT-AS1	ENSG00000264589	Transcript	ENST00000793286.1	lncRNA	-	1/1	-	-	-	-	-	-	-	-	-	4.779	0.435373	-
NSF/MAPT/KANSL1	rs8712	rs62055498	0.860361	17	45876448	A	G	0.162866	17:45876448-45876448	A	intron_variant,non_coding_transcript_variant	MODIFIER	MAPT-AS1	ENSG00000264589	Transcript	ENST00000579599.1	lncRNA	-	1/1	-	-	-	-	-	-	-	-	-	4.779	0.435373	-
NSF/MAPT/KANSL1	rs8712	rs62055498	0.860361	17	45876448	A	G	0.162866	17:45876448-45876448	A	intron_variant,non_coding_transcript_variant	MODIFIER	MAPT-AS1	ENSG00000264589	Transcript	ENST00000634876.2	lncRNA	-	1/6	-	-	-	-	-	-	-	-	-	4.779	0.435373	-
NSF/MAPT/KANSL1	rs8712	rs62055498	0.860361	17	45876448	A	G	0.162866	17:45876448-45876448	A	intron_variant,non_coding_transcript_variant	MODIFIER	MAPT-AS1	ENSG00000264589	Transcript	ENST00000579244.1	lncRNA	-	1/1	-	-	-	-	-	-	-	-	-	4.779	0.435373	-
NSF/MAPT/KANSL1	rs8712	rs62055498	0.860361	17	45876448	A	G	0.162866	17:45876448-45876448	A	intron_variant,non_coding_transcript_variant	MODIFIER	MAPT-AS1	ENSG00000264589	Transcript	ENST00000649665.1	lncRNA	-	1/2	-	-	-	-	-	-	-	-	-	4.779	0.435373	-
NSF/MAPT/KANSL1	rs8712	rs62055498	0.860361	17	45876448	A	G	0.162866	17:45876448-45876448	A	intron_variant,non_coding_transcript_variant	MODIFIER	MAPT-AS1	ENSG00000264589	Transcript	ENST00000653949.2	lncRNA	-	1/1	-	-	-	-	-	-	-	-	-	4.779	0.435373	-
NSF/MAPT/KANSL1	rs8712	rs62055499	0.86051	17	45876625	G	C	0.162869	17:45876625-45876625	G	intron_variant,non_coding_transcript_variant	MODIFIER	MAPT-AS1	ENSG00000264589	Transcript	ENST00000579599.1	lncRNA	-	1/1	-	-	-	-	-	-	-	-	-	2.918	0.266592	-
NSF/MAPT/KANSL1	rs8712	rs62055499	0.86051	17	45876625	G	C	0.162869	17:45876625-45876625	G	intron_variant,non_coding_transcript_variant	MODIFIER	MAPT-AS1	ENSG00000264589	Transcript	ENST00000634876.2	lncRNA	-	1/6	-	-	-	-	-	-	-	-	-	2.918	0.266592	-
NSF/MAPT/KANSL1	rs8712	rs62055499	0.86051	17	45876625	G	C	0.162869	17:45876625-45876625	G	intron_variant,non_coding_transcript_variant	MODIFIER	MAPT-AS1	ENSG00000264589	Transcript	ENST00000579244.1	lncRNA	-	1/1	-	-	-	-	-	-	-	-	-	2.918	0.266592	-
NSF/MAPT/KANSL1	rs8712	rs62055499	0.86051	17	45876625	G	C	0.162869	17:45876625-45876625	G	intron_variant,non_coding_transcript_variant	MODIFIER	MAPT-AS1	ENSG00000264589	Transcript	ENST00000649665.1	lncRNA	-	1/2	-	-	-	-	-	-	-	-	-	2.918	0.266592	-
NSF/MAPT/KANSL1	rs8712	rs62055499	0.86051	17	45876625	G	C	0.162869	17:45876625-45876625	G	intron_variant,non_coding_transcript_variant	MODIFIER	MAPT-AS1	ENSG00000264589	Transcript	ENST00000653949.2	lncRNA	-	1/1	-	-	-	-	-	-	-	-	-	2.918	0.266592	-
NSF/MAPT/KANSL1	rs8712	rs62055499	0.86051	17	45876625	G	C	0.162869	17:45876625-45876625	G	intron_variant,non_coding_transcript_variant	MODIFIER	MAPT-AS1	ENSG00000264589	Transcript	ENST00000793286.1	lncRNA	-	1/1	-	-	-	-	-	-	-	-	-	2.918	0.266592	-
NSF/MAPT/KANSL1	rs8712	rs62055500	0.861281	17	45876768	A	G	0.162886	17:45876768-45876768	A	intron_variant,non_coding_transcript_variant	MODIFIER	MAPT-AS1	ENSG00000264589	Transcript	ENST00000579244.1	lncRNA	-	1/1	-	-	-	-	-	-	-	-	-	17.61	2.18592	-
NSF/MAPT/KANSL1	rs8712	rs62055500	0.861281	17	45876768	A	G	0.162886	17:45876768-45876768	A	intron_variant,non_coding_transcript_variant	MODIFIER	MAPT-AS1	ENSG00000264589	Transcript	ENST00000579599.1	lncRNA	-	1/1	-	-	-	-	-	-	-	-	-	17.61	2.18592	-
NSF/MAPT/KANSL1	rs8712	rs62055500	0.861281	17	45876768	A	G	0.162886	17:45876768-45876768	A	intron_variant,non_coding_transcript_variant	MODIFIER	MAPT-AS1	ENSG00000264589	Transcript	ENST00000634876.2	lncRNA	-	1/6	-	-	-	-	-	-	-	-	-	17.61	2.18592	-
NSF/MAPT/KANSL1	rs8712	rs62055500	0.861281	17	45876768	A	G	0.162886	17:45876768-45876768	A	intron_variant,non_coding_transcript_variant	MODIFIER	MAPT-AS1	ENSG00000264589	Transcript	ENST00000649665.1	lncRNA	-	1/2	-	-	-	-	-	-	-	-	-	17.61	2.18592	-
NSF/MAPT/KANSL1	rs8712	rs62055500	0.861281	17	45876768	A	G	0.162886	17:45876768-45876768	A	intron_variant,non_coding_transcript_variant	MODIFIER	MAPT-AS1	ENSG00000264589	Transcript	ENST00000793286.1	lncRNA	-	1/1	-	-	-	-	-	-	-	-	-	17.61	2.18592	-
NSF/MAPT/KANSL1	rs8712	rs62055500	0.861281	17	45876768	A	G	0.162886	17:45876768-45876768	A	intron_variant,non_coding_transcript_variant	MODIFIER	MAPT-AS1	ENSG00000264589	Transcript	ENST00000653949.2	lncRNA	-	1/1	-	-	-	-	-	-	-	-	-	17.61	2.18592	-
NSF/MAPT/KANSL1	rs8712	rs62055501	0.861131	17	45876861	A	G	0.162884	17:45876861-45876861	A	intron_variant,non_coding_transcript_variant	MODIFIER	MAPT-AS1	ENSG00000264589	Transcript	ENST00000649665.1	lncRNA	-	1/2	-	-	-	-	-	-	-	-	-	8.094	0.779161	-
NSF/MAPT/KANSL1	rs8712	rs62055501	0.861131	17	45876861	A	G	0.162884	17:45876861-45876861	A	intron_variant,non_coding_transcript_variant	MODIFIER	MAPT-AS1	ENSG00000264589	Transcript	ENST00000579244.1	lncRNA	-	1/1	-	-	-	-	-	-	-	-	-	8.094	0.779161	-
NSF/MAPT/KANSL1	rs8712	rs62055501	0.861131	17	45876861	A	G	0.162884	17:45876861-45876861	A	intron_variant,non_coding_transcript_variant	MODIFIER	MAPT-AS1	ENSG00000264589	Transcript	ENST00000579599.1	lncRNA	-	1/1	-	-	-	-	-	-	-	-	-	8.094	0.779161	-
NSF/MAPT/KANSL1	rs8712	rs62055501	0.861131	17	45876861	A	G	0.162884	17:45876861-45876861	A	intron_variant,non_coding_transcript_variant	MODIFIER	MAPT-AS1	ENSG00000264589	Transcript	ENST00000634876.2	lncRNA	-	1/6	-	-	-	-	-	-	-	-	-	8.094	0.779161	-
NSF/MAPT/KANSL1	rs8712	rs62055501	0.861131	17	45876861	A	G	0.162884	17:45876861-45876861	A	intron_variant,non_coding_transcript_variant	MODIFIER	MAPT-AS1	ENSG00000264589	Transcript	ENST00000653949.2	lncRNA	-	1/1	-	-	-	-	-	-	-	-	-	8.094	0.779161	-
NSF/MAPT/KANSL1	rs8712	rs62055501	0.861131	17	45876861	A	G	0.162884	17:45876861-45876861	A	intron_variant,non_coding_transcript_variant	MODIFIER	MAPT-AS1	ENSG00000264589	Transcript	ENST00000793286.1	lncRNA	-	1/1	-	-	-	-	-	-	-	-	-	8.094	0.779161	-
NSF/MAPT/KANSL1	rs8712	rs62055502	0.860801	17	45876918	A	G	0.162886	17:45876918-45876918	A	intron_variant,non_coding_transcript_variant	MODIFIER	MAPT-AS1	ENSG00000264589	Transcript	ENST00000579244.1	lncRNA	-	1/1	-	-	-	-	-	-	-	-	-	4.467	0.406905	-
NSF/MAPT/KANSL1	rs8712	rs62055502	0.860801	17	45876918	A	G	0.162886	17:45876918-45876918	A	intron_variant,non_coding_transcript_variant	MODIFIER	MAPT-AS1	ENSG00000264589	Transcript	ENST00000579599.1	lncRNA	-	1/1	-	-	-	-	-	-	-	-	-	4.467	0.406905	-
NSF/MAPT/KANSL1	rs8712	rs62055502	0.860801	17	45876918	A	G	0.162886	17:45876918-45876918	A	intron_variant,non_coding_transcript_variant	MODIFIER	MAPT-AS1	ENSG00000264589	Transcript	ENST00000634876.2	lncRNA	-	1/6	-	-	-	-	-	-	-	-	-	4.467	0.406905	-
NSF/MAPT/KANSL1	rs8712	rs62055502	0.860801	17	45876918	A	G	0.162886	17:45876918-45876918	A	intron_variant,non_coding_transcript_variant	MODIFIER	MAPT-AS1	ENSG00000264589	Transcript	ENST00000649665.1	lncRNA	-	1/2	-	-	-	-	-	-	-	-	-	4.467	0.406905	-
NSF/MAPT/KANSL1	rs8712	rs62055502	0.860801	17	45876918	A	G	0.162886	17:45876918-45876918	A	intron_variant,non_coding_transcript_variant	MODIFIER	MAPT-AS1	ENSG00000264589	Transcript	ENST00000653949.2	lncRNA	-	1/1	-	-	-	-	-	-	-	-	-	4.467	0.406905	-
NSF/MAPT/KANSL1	rs8712	rs62055502	0.860801	17	45876918	A	G	0.162886	17:45876918-45876918	A	intron_variant,non_coding_transcript_variant	MODIFIER	MAPT-AS1	ENSG00000264589	Transcript	ENST00000793286.1	lncRNA	-	1/1	-	-	-	-	-	-	-	-	-	4.467	0.406905	-
NSF/MAPT/KANSL1	rs8712	rs111362359	0.85765	17	45877050	AC	A	0.163294	17:45877050-45877050	C	intron_variant,non_coding_transcript_variant	MODIFIER	MAPT-AS1	ENSG00000264589	Transcript	ENST00000649665.1	lncRNA	-	1/2	-	-	-	-	-	-	-	-	-	0.298	-0.323773	-
NSF/MAPT/KANSL1	rs8712	rs111362359	0.85765	17	45877050	AC	A	0.163294	17:45877050-45877050	C	intron_variant,non_coding_transcript_variant	MODIFIER	MAPT-AS1	ENSG00000264589	Transcript	ENST00000579244.1	lncRNA	-	1/1	-	-	-	-	-	-	-	-	-	0.298	-0.323773	-
NSF/MAPT/KANSL1	rs8712	rs111362359	0.85765	17	45877050	AC	A	0.163294	17:45877050-45877050	C	intron_variant,non_coding_transcript_variant	MODIFIER	MAPT-AS1	ENSG00000264589	Transcript	ENST00000579599.1	lncRNA	-	1/1	-	-	-	-	-	-	-	-	-	0.298	-0.323773	-
NSF/MAPT/KANSL1	rs8712	rs111362359	0.85765	17	45877050	AC	A	0.163294	17:45877050-45877050	C	intron_variant,non_coding_transcript_variant	MODIFIER	MAPT-AS1	ENSG00000264589	Transcript	ENST00000634876.2	lncRNA	-	1/6	-	-	-	-	-	-	-	-	-	0.298	-0.323773	-
NSF/MAPT/KANSL1	rs8712	rs111362359	0.85765	17	45877050	AC	A	0.163294	17:45877050-45877050	C	intron_variant,non_coding_transcript_variant	MODIFIER	MAPT-AS1	ENSG00000264589	Transcript	ENST00000653949.2	lncRNA	-	1/1	-	-	-	-	-	-	-	-	-	0.298	-0.323773	-
NSF/MAPT/KANSL1	rs8712	rs111362359	0.85765	17	45877050	AC	A	0.163294	17:45877050-45877050	C	intron_variant,non_coding_transcript_variant	MODIFIER	MAPT-AS1	ENSG00000264589	Transcript	ENST00000793286.1	lncRNA	-	1/1	-	-	-	-	-	-	-	-	-	0.298	-0.323773	-
NSF/MAPT/KANSL1	rs8712	rs916793	0.861295	17	45877320	A	G	0.162884	17:45877320-45877320	A	intron_variant,non_coding_transcript_variant	MODIFIER	MAPT-AS1	ENSG00000264589	Transcript	ENST00000579599.1	lncRNA	-	1/1	-	-	-	-	-	-	-	-	-	4.745	0.432252	-
NSF/MAPT/KANSL1	rs8712	rs916793	0.861295	17	45877320	A	G	0.162884	17:45877320-45877320	A	intron_variant,non_coding_transcript_variant	MODIFIER	MAPT-AS1	ENSG00000264589	Transcript	ENST00000579244.1	lncRNA	-	1/1	-	-	-	-	-	-	-	-	-	4.745	0.432252	-
NSF/MAPT/KANSL1	rs8712	rs916793	0.861295	17	45877320	A	G	0.162884	17:45877320-45877320	A	intron_variant,non_coding_transcript_variant	MODIFIER	MAPT-AS1	ENSG00000264589	Transcript	ENST00000793286.1	lncRNA	-	1/1	-	-	-	-	-	-	-	-	-	4.745	0.432252	-
NSF/MAPT/KANSL1	rs8712	rs916793	0.861295	17	45877320	A	G	0.162884	17:45877320-45877320	A	intron_variant,non_coding_transcript_variant	MODIFIER	MAPT-AS1	ENSG00000264589	Transcript	ENST00000634876.2	lncRNA	-	1/6	-	-	-	-	-	-	-	-	-	4.745	0.432252	-
NSF/MAPT/KANSL1	rs8712	rs916793	0.861295	17	45877320	A	G	0.162884	17:45877320-45877320	A	intron_variant,non_coding_transcript_variant	MODIFIER	MAPT-AS1	ENSG00000264589	Transcript	ENST00000649665.1	lncRNA	-	1/2	-	-	-	-	-	-	-	-	-	4.745	0.432252	-
NSF/MAPT/KANSL1	rs8712	rs916793	0.861295	17	45877320	A	G	0.162884	17:45877320-45877320	A	intron_variant,non_coding_transcript_variant	MODIFIER	MAPT-AS1	ENSG00000264589	Transcript	ENST00000653949.2	lncRNA	-	1/1	-	-	-	-	-	-	-	-	-	4.745	0.432252	-
NSF/MAPT/KANSL1	rs8712	rs67040965	0.860398	17	45877616	T	TTCTCTTCCTCA	0.161691	17:45877616-45877627	-	intron_variant,non_coding_transcript_variant	MODIFIER	MAPT-AS1	ENSG00000264589	Transcript	ENST00000793286.1	lncRNA	-	1/1	-	-	-	-	-	-	-	-	-	2.9	0.264809	-
NSF/MAPT/KANSL1	rs8712	rs67040965	0.860398	17	45877616	T	TTCTCTTCCTCA	0.161691	17:45877616-45877627	-	intron_variant,non_coding_transcript_variant	MODIFIER	MAPT-AS1	ENSG00000264589	Transcript	ENST00000579599.1	lncRNA	-	1/1	-	-	-	-	-	-	-	-	-	2.9	0.264809	-
NSF/MAPT/KANSL1	rs8712	rs67040965	0.860398	17	45877616	T	TTCTCTTCCTCA	0.161691	17:45877616-45877627	-	intron_variant,non_coding_transcript_variant	MODIFIER	MAPT-AS1	ENSG00000264589	Transcript	ENST00000634876.2	lncRNA	-	1/6	-	-	-	-	-	-	-	-	-	2.9	0.264809	-
NSF/MAPT/KANSL1	rs8712	rs67040965	0.860398	17	45877616	T	TTCTCTTCCTCA	0.161691	17:45877616-45877627	-	intron_variant,non_coding_transcript_variant	MODIFIER	MAPT-AS1	ENSG00000264589	Transcript	ENST00000649665.1	lncRNA	-	1/2	-	-	-	-	-	-	-	-	-	2.9	0.264809	-
NSF/MAPT/KANSL1	rs8712	rs67040965	0.860398	17	45877616	T	TTCTCTTCCTCA	0.161691	17:45877616-45877627	-	intron_variant,non_coding_transcript_variant	MODIFIER	MAPT-AS1	ENSG00000264589	Transcript	ENST00000653949.2	lncRNA	-	1/1	-	-	-	-	-	-	-	-	-	2.9	0.264809	-
NSF/MAPT/KANSL1	rs8712	rs67040965	0.860398	17	45877616	T	TTCTCTTCCTCA	0.161691	17:45877616-45877627	-	intron_variant,non_coding_transcript_variant	MODIFIER	MAPT-AS1	ENSG00000264589	Transcript	ENST00000579244.1	lncRNA	-	1/1	-	-	-	-	-	-	-	-	-	2.9	0.264809	-
NSF/MAPT/KANSL1	rs8712	rs4441322	0.859867	17	45877664	G	A	0.162884	17:45877664-45877664	G	intron_variant,non_coding_transcript_variant	MODIFIER	MAPT-AS1	ENSG00000264589	Transcript	ENST00000579244.1	lncRNA	-	1/1	-	-	-	-	-	-	-	-	-	5.571	0.510516	-
NSF/MAPT/KANSL1	rs8712	rs4441322	0.859867	17	45877664	G	A	0.162884	17:45877664-45877664	G	intron_variant,non_coding_transcript_variant	MODIFIER	MAPT-AS1	ENSG00000264589	Transcript	ENST00000579599.1	lncRNA	-	1/1	-	-	-	-	-	-	-	-	-	5.571	0.510516	-
NSF/MAPT/KANSL1	rs8712	rs4441322	0.859867	17	45877664	G	A	0.162884	17:45877664-45877664	G	intron_variant,non_coding_transcript_variant	MODIFIER	MAPT-AS1	ENSG00000264589	Transcript	ENST00000634876.2	lncRNA	-	1/6	-	-	-	-	-	-	-	-	-	5.571	0.510516	-
NSF/MAPT/KANSL1	rs8712	rs4441322	0.859867	17	45877664	G	A	0.162884	17:45877664-45877664	G	intron_variant,non_coding_transcript_variant	MODIFIER	MAPT-AS1	ENSG00000264589	Transcript	ENST00000649665.1	lncRNA	-	1/2	-	-	-	-	-	-	-	-	-	5.571	0.510516	-
NSF/MAPT/KANSL1	rs8712	rs4441322	0.859867	17	45877664	G	A	0.162884	17:45877664-45877664	G	intron_variant,non_coding_transcript_variant	MODIFIER	MAPT-AS1	ENSG00000264589	Transcript	ENST00000653949.2	lncRNA	-	1/1	-	-	-	-	-	-	-	-	-	5.571	0.510516	-
NSF/MAPT/KANSL1	rs8712	rs4441322	0.859867	17	45877664	G	A	0.162884	17:45877664-45877664	G	intron_variant,non_coding_transcript_variant	MODIFIER	MAPT-AS1	ENSG00000264589	Transcript	ENST00000793286.1	lncRNA	-	1/1	-	-	-	-	-	-	-	-	-	5.571	0.510516	-
NSF/MAPT/KANSL1	rs8712	rs113414067	0.860135	17	45877727	C	T	0.162885	17:45877727-45877727	C	intron_variant,non_coding_transcript_variant	MODIFIER	MAPT-AS1	ENSG00000264589	Transcript	ENST00000579244.1	lncRNA	-	1/1	-	-	-	-	-	-	-	-	-	0.903	-0.044264	-
NSF/MAPT/KANSL1	rs8712	rs113414067	0.860135	17	45877727	C	T	0.162885	17:45877727-45877727	C	intron_variant,non_coding_transcript_variant	MODIFIER	MAPT-AS1	ENSG00000264589	Transcript	ENST00000579599.1	lncRNA	-	1/1	-	-	-	-	-	-	-	-	-	0.903	-0.044264	-
NSF/MAPT/KANSL1	rs8712	rs113414067	0.860135	17	45877727	C	T	0.162885	17:45877727-45877727	C	intron_variant,non_coding_transcript_variant	MODIFIER	MAPT-AS1	ENSG00000264589	Transcript	ENST00000649665.1	lncRNA	-	1/2	-	-	-	-	-	-	-	-	-	0.903	-0.044264	-
NSF/MAPT/KANSL1	rs8712	rs113414067	0.860135	17	45877727	C	T	0.162885	17:45877727-45877727	C	intron_variant,non_coding_transcript_variant	MODIFIER	MAPT-AS1	ENSG00000264589	Transcript	ENST00000653949.2	lncRNA	-	1/1	-	-	-	-	-	-	-	-	-	0.903	-0.044264	-
NSF/MAPT/KANSL1	rs8712	rs113414067	0.860135	17	45877727	C	T	0.162885	17:45877727-45877727	C	intron_variant,non_coding_transcript_variant	MODIFIER	MAPT-AS1	ENSG00000264589	Transcript	ENST00000793286.1	lncRNA	-	1/1	-	-	-	-	-	-	-	-	-	0.903	-0.044264	-
NSF/MAPT/KANSL1	rs8712	rs113414067	0.860135	17	45877727	C	T	0.162885	17:45877727-45877727	C	intron_variant,non_coding_transcript_variant	MODIFIER	MAPT-AS1	ENSG00000264589	Transcript	ENST00000634876.2	lncRNA	-	1/6	-	-	-	-	-	-	-	-	-	0.903	-0.044264	-
NSF/MAPT/KANSL1	rs8712	rs55905252	0.861109	17	45877999	A	C	0.162883	17:45877999-45877999	A	intron_variant,non_coding_transcript_variant	MODIFIER	MAPT-AS1	ENSG00000264589	Transcript	ENST00000579599.1	lncRNA	-	1/1	-	-	-	-	-	-	-	-	-	0.863	-0.055673	-
NSF/MAPT/KANSL1	rs8712	rs55905252	0.861109	17	45877999	A	C	0.162883	17:45877999-45877999	A	intron_variant,non_coding_transcript_variant	MODIFIER	MAPT-AS1	ENSG00000264589	Transcript	ENST00000579244.1	lncRNA	-	1/1	-	-	-	-	-	-	-	-	-	0.863	-0.055673	-
NSF/MAPT/KANSL1	rs8712	rs55905252	0.861109	17	45877999	A	C	0.162883	17:45877999-45877999	A	intron_variant,non_coding_transcript_variant	MODIFIER	MAPT-AS1	ENSG00000264589	Transcript	ENST00000634876.2	lncRNA	-	1/6	-	-	-	-	-	-	-	-	-	0.863	-0.055673	-
NSF/MAPT/KANSL1	rs8712	rs55905252	0.861109	17	45877999	A	C	0.162883	17:45877999-45877999	A	intron_variant,non_coding_transcript_variant	MODIFIER	MAPT-AS1	ENSG00000264589	Transcript	ENST00000649665.1	lncRNA	-	1/2	-	-	-	-	-	-	-	-	-	0.863	-0.055673	-
NSF/MAPT/KANSL1	rs8712	rs55905252	0.861109	17	45877999	A	C	0.162883	17:45877999-45877999	A	intron_variant,non_coding_transcript_variant	MODIFIER	MAPT-AS1	ENSG00000264589	Transcript	ENST00000653949.2	lncRNA	-	1/1	-	-	-	-	-	-	-	-	-	0.863	-0.055673	-
NSF/MAPT/KANSL1	rs8712	rs55905252	0.861109	17	45877999	A	C	0.162883	17:45877999-45877999	A	intron_variant,non_coding_transcript_variant	MODIFIER	MAPT-AS1	ENSG00000264589	Transcript	ENST00000793286.1	lncRNA	-	1/1	-	-	-	-	-	-	-	-	-	0.863	-0.055673	-
NSF/MAPT/KANSL1	rs8712	rs17691328	0.859961	17	45878121	T	C	0.162995	17:45878121-45878121	T	intron_variant,non_coding_transcript_variant	MODIFIER	MAPT-AS1	ENSG00000264589	Transcript	ENST00000579244.1	lncRNA	-	1/1	-	-	-	-	-	-	-	-	-	0.423	-0.234988	-
NSF/MAPT/KANSL1	rs8712	rs17691328	0.859961	17	45878121	T	C	0.162995	17:45878121-45878121	T	intron_variant,non_coding_transcript_variant	MODIFIER	MAPT-AS1	ENSG00000264589	Transcript	ENST00000579599.1	lncRNA	-	1/1	-	-	-	-	-	-	-	-	-	0.423	-0.234988	-
NSF/MAPT/KANSL1	rs8712	rs17691328	0.859961	17	45878121	T	C	0.162995	17:45878121-45878121	T	intron_variant,non_coding_transcript_variant	MODIFIER	MAPT-AS1	ENSG00000264589	Transcript	ENST00000634876.2	lncRNA	-	1/6	-	-	-	-	-	-	-	-	-	0.423	-0.234988	-
NSF/MAPT/KANSL1	rs8712	rs17691328	0.859961	17	45878121	T	C	0.162995	17:45878121-45878121	T	intron_variant,non_coding_transcript_variant	MODIFIER	MAPT-AS1	ENSG00000264589	Transcript	ENST00000649665.1	lncRNA	-	1/2	-	-	-	-	-	-	-	-	-	0.423	-0.234988	-
NSF/MAPT/KANSL1	rs8712	rs17691328	0.859961	17	45878121	T	C	0.162995	17:45878121-45878121	T	intron_variant,non_coding_transcript_variant	MODIFIER	MAPT-AS1	ENSG00000264589	Transcript	ENST00000653949.2	lncRNA	-	1/1	-	-	-	-	-	-	-	-	-	0.423	-0.234988	-
NSF/MAPT/KANSL1	rs8712	rs17691328	0.859961	17	45878121	T	C	0.162995	17:45878121-45878121	T	intron_variant,non_coding_transcript_variant	MODIFIER	MAPT-AS1	ENSG00000264589	Transcript	ENST00000793286.1	lncRNA	-	1/1	-	-	-	-	-	-	-	-	-	0.423	-0.234988	-
NSF/MAPT/KANSL1	rs8712	rs62055515	0.859994	17	45879004	T	G	0.162803	17:45879004-45879004	T	intron_variant,non_coding_transcript_variant	MODIFIER	MAPT-AS1	ENSG00000264589	Transcript	ENST00000579599.1	lncRNA	-	1/1	-	-	-	-	-	-	-	-	-	0.588	-0.152646	-
NSF/MAPT/KANSL1	rs8712	rs62055515	0.859994	17	45879004	T	G	0.162803	17:45879004-45879004	T	intron_variant,non_coding_transcript_variant	MODIFIER	MAPT-AS1	ENSG00000264589	Transcript	ENST00000579244.1	lncRNA	-	1/1	-	-	-	-	-	-	-	-	-	0.588	-0.152646	-
NSF/MAPT/KANSL1	rs8712	rs62055515	0.859994	17	45879004	T	G	0.162803	17:45879004-45879004	T	intron_variant,non_coding_transcript_variant	MODIFIER	MAPT-AS1	ENSG00000264589	Transcript	ENST00000793286.1	lncRNA	-	1/1	-	-	-	-	-	-	-	-	-	0.588	-0.152646	-
NSF/MAPT/KANSL1	rs8712	rs62055515	0.859994	17	45879004	T	G	0.162803	17:45879004-45879004	T	intron_variant,non_coding_transcript_variant	MODIFIER	MAPT-AS1	ENSG00000264589	Transcript	ENST00000634876.2	lncRNA	-	1/6	-	-	-	-	-	-	-	-	-	0.588	-0.152646	-
NSF/MAPT/KANSL1	rs8712	rs62055515	0.859994	17	45879004	T	G	0.162803	17:45879004-45879004	T	intron_variant,non_coding_transcript_variant	MODIFIER	MAPT-AS1	ENSG00000264589	Transcript	ENST00000649665.1	lncRNA	-	1/2	-	-	-	-	-	-	-	-	-	0.588	-0.152646	-
NSF/MAPT/KANSL1	rs8712	rs62055515	0.859994	17	45879004	T	G	0.162803	17:45879004-45879004	T	intron_variant,non_coding_transcript_variant	MODIFIER	MAPT-AS1	ENSG00000264589	Transcript	ENST00000653949.2	lncRNA	-	1/1	-	-	-	-	-	-	-	-	-	0.588	-0.152646	-
NSF/MAPT/KANSL1	rs8712	rs62055516	0.860351	17	45879024	C	T	0.162805	17:45879024-45879024	C	intron_variant,non_coding_transcript_variant	MODIFIER	MAPT-AS1	ENSG00000264589	Transcript	ENST00000649665.1	lncRNA	-	1/2	-	-	-	-	-	-	-	-	-	0.87	-0.053831	-
NSF/MAPT/KANSL1	rs8712	rs62055516	0.860351	17	45879024	C	T	0.162805	17:45879024-45879024	C	intron_variant,non_coding_transcript_variant	MODIFIER	MAPT-AS1	ENSG00000264589	Transcript	ENST00000579244.1	lncRNA	-	1/1	-	-	-	-	-	-	-	-	-	0.87	-0.053831	-
NSF/MAPT/KANSL1	rs8712	rs62055516	0.860351	17	45879024	C	T	0.162805	17:45879024-45879024	C	intron_variant,non_coding_transcript_variant	MODIFIER	MAPT-AS1	ENSG00000264589	Transcript	ENST00000579599.1	lncRNA	-	1/1	-	-	-	-	-	-	-	-	-	0.87	-0.053831	-
NSF/MAPT/KANSL1	rs8712	rs62055516	0.860351	17	45879024	C	T	0.162805	17:45879024-45879024	C	intron_variant,non_coding_transcript_variant	MODIFIER	MAPT-AS1	ENSG00000264589	Transcript	ENST00000634876.2	lncRNA	-	1/6	-	-	-	-	-	-	-	-	-	0.87	-0.053831	-
NSF/MAPT/KANSL1	rs8712	rs62055516	0.860351	17	45879024	C	T	0.162805	17:45879024-45879024	C	intron_variant,non_coding_transcript_variant	MODIFIER	MAPT-AS1	ENSG00000264589	Transcript	ENST00000793286.1	lncRNA	-	1/1	-	-	-	-	-	-	-	-	-	0.87	-0.053831	-
NSF/MAPT/KANSL1	rs8712	rs62055516	0.860351	17	45879024	C	T	0.162805	17:45879024-45879024	C	intron_variant,non_coding_transcript_variant	MODIFIER	MAPT-AS1	ENSG00000264589	Transcript	ENST00000653949.2	lncRNA	-	1/1	-	-	-	-	-	-	-	-	-	0.87	-0.053831	-
NSF/MAPT/KANSL1	rs8712	rs62055517	0.860384	17	45879059	T	C	0.162807	17:45879059-45879059	T	intron_variant,non_coding_transcript_variant	MODIFIER	MAPT-AS1	ENSG00000264589	Transcript	ENST00000793286.1	lncRNA	-	1/1	-	-	-	-	-	-	-	-	-	2.978	0.272372	-
NSF/MAPT/KANSL1	rs8712	rs62055517	0.860384	17	45879059	T	C	0.162807	17:45879059-45879059	T	intron_variant,non_coding_transcript_variant	MODIFIER	MAPT-AS1	ENSG00000264589	Transcript	ENST00000579599.1	lncRNA	-	1/1	-	-	-	-	-	-	-	-	-	2.978	0.272372	-
NSF/MAPT/KANSL1	rs8712	rs62055517	0.860384	17	45879059	T	C	0.162807	17:45879059-45879059	T	intron_variant,non_coding_transcript_variant	MODIFIER	MAPT-AS1	ENSG00000264589	Transcript	ENST00000634876.2	lncRNA	-	1/6	-	-	-	-	-	-	-	-	-	2.978	0.272372	-
NSF/MAPT/KANSL1	rs8712	rs62055517	0.860384	17	45879059	T	C	0.162807	17:45879059-45879059	T	intron_variant,non_coding_transcript_variant	MODIFIER	MAPT-AS1	ENSG00000264589	Transcript	ENST00000649665.1	lncRNA	-	1/2	-	-	-	-	-	-	-	-	-	2.978	0.272372	-
NSF/MAPT/KANSL1	rs8712	rs62055517	0.860384	17	45879059	T	C	0.162807	17:45879059-45879059	T	intron_variant,non_coding_transcript_variant	MODIFIER	MAPT-AS1	ENSG00000264589	Transcript	ENST00000579244.1	lncRNA	-	1/1	-	-	-	-	-	-	-	-	-	2.978	0.272372	-
NSF/MAPT/KANSL1	rs8712	rs62055517	0.860384	17	45879059	T	C	0.162807	17:45879059-45879059	T	intron_variant,non_coding_transcript_variant	MODIFIER	MAPT-AS1	ENSG00000264589	Transcript	ENST00000653949.2	lncRNA	-	1/1	-	-	-	-	-	-	-	-	-	2.978	0.272372	-
NSF/MAPT/KANSL1	rs8712	rs62055518	0.861154	17	45879139	C	A	0.16281	17:45879139-45879139	C	intron_variant,non_coding_transcript_variant	MODIFIER	MAPT-AS1	ENSG00000264589	Transcript	ENST00000579244.1	lncRNA	-	1/1	-	-	-	-	-	-	-	-	-	1.336	0.057723	-
NSF/MAPT/KANSL1	rs8712	rs62055518	0.861154	17	45879139	C	A	0.16281	17:45879139-45879139	C	intron_variant,non_coding_transcript_variant	MODIFIER	MAPT-AS1	ENSG00000264589	Transcript	ENST00000579599.1	lncRNA	-	1/1	-	-	-	-	-	-	-	-	-	1.336	0.057723	-
NSF/MAPT/KANSL1	rs8712	rs62055518	0.861154	17	45879139	C	A	0.16281	17:45879139-45879139	C	intron_variant,non_coding_transcript_variant	MODIFIER	MAPT-AS1	ENSG00000264589	Transcript	ENST00000634876.2	lncRNA	-	1/6	-	-	-	-	-	-	-	-	-	1.336	0.057723	-
NSF/MAPT/KANSL1	rs8712	rs62055518	0.861154	17	45879139	C	A	0.16281	17:45879139-45879139	C	intron_variant,non_coding_transcript_variant	MODIFIER	MAPT-AS1	ENSG00000264589	Transcript	ENST00000653949.2	lncRNA	-	1/1	-	-	-	-	-	-	-	-	-	1.336	0.057723	-
NSF/MAPT/KANSL1	rs8712	rs62055518	0.861154	17	45879139	C	A	0.16281	17:45879139-45879139	C	intron_variant,non_coding_transcript_variant	MODIFIER	MAPT-AS1	ENSG00000264589	Transcript	ENST00000793286.1	lncRNA	-	1/1	-	-	-	-	-	-	-	-	-	1.336	0.057723	-
NSF/MAPT/KANSL1	rs8712	rs62055518	0.861154	17	45879139	C	A	0.16281	17:45879139-45879139	C	intron_variant,non_coding_transcript_variant	MODIFIER	MAPT-AS1	ENSG00000264589	Transcript	ENST00000649665.1	lncRNA	-	1/2	-	-	-	-	-	-	-	-	-	1.336	0.057723	-
NSF/MAPT/KANSL1	rs8712	rs56364632	0.860737	17	45879276	C	T	0.16281	17:45879276-45879276	C	intron_variant,non_coding_transcript_variant	MODIFIER	MAPT-AS1	ENSG00000264589	Transcript	ENST00000579244.1	lncRNA	-	1/1	-	-	-	-	-	-	-	-	-	2.796	0.254521	-
NSF/MAPT/KANSL1	rs8712	rs56364632	0.860737	17	45879276	C	T	0.16281	17:45879276-45879276	C	intron_variant,non_coding_transcript_variant	MODIFIER	MAPT-AS1	ENSG00000264589	Transcript	ENST00000634876.2	lncRNA	-	1/6	-	-	-	-	-	-	-	-	-	2.796	0.254521	-
NSF/MAPT/KANSL1	rs8712	rs56364632	0.860737	17	45879276	C	T	0.16281	17:45879276-45879276	C	intron_variant,non_coding_transcript_variant	MODIFIER	MAPT-AS1	ENSG00000264589	Transcript	ENST00000649665.1	lncRNA	-	1/2	-	-	-	-	-	-	-	-	-	2.796	0.254521	-
NSF/MAPT/KANSL1	rs8712	rs56364632	0.860737	17	45879276	C	T	0.16281	17:45879276-45879276	C	intron_variant,non_coding_transcript_variant	MODIFIER	MAPT-AS1	ENSG00000264589	Transcript	ENST00000653949.2	lncRNA	-	1/1	-	-	-	-	-	-	-	-	-	2.796	0.254521	-
NSF/MAPT/KANSL1	rs8712	rs56364632	0.860737	17	45879276	C	T	0.16281	17:45879276-45879276	C	intron_variant,non_coding_transcript_variant	MODIFIER	MAPT-AS1	ENSG00000264589	Transcript	ENST00000793286.1	lncRNA	-	1/1	-	-	-	-	-	-	-	-	-	2.796	0.254521	-
NSF/MAPT/KANSL1	rs8712	rs56364632	0.860737	17	45879276	C	T	0.16281	17:45879276-45879276	C	intron_variant,non_coding_transcript_variant	MODIFIER	MAPT-AS1	ENSG00000264589	Transcript	ENST00000579599.1	lncRNA	-	1/1	-	-	-	-	-	-	-	-	-	2.796	0.254521	-
NSF/MAPT/KANSL1	rs8712	rs55768605	0.860541	17	45879368	A	C	0.162833	17:45879368-45879368	A	intron_variant,non_coding_transcript_variant	MODIFIER	MAPT-AS1	ENSG00000264589	Transcript	ENST00000579599.1	lncRNA	-	1/1	-	-	-	-	-	-	-	-	-	0.893	-0.047041	-
NSF/MAPT/KANSL1	rs8712	rs55768605	0.860541	17	45879368	A	C	0.162833	17:45879368-45879368	A	intron_variant,non_coding_transcript_variant	MODIFIER	MAPT-AS1	ENSG00000264589	Transcript	ENST00000634876.2	lncRNA	-	1/6	-	-	-	-	-	-	-	-	-	0.893	-0.047041	-
NSF/MAPT/KANSL1	rs8712	rs55768605	0.860541	17	45879368	A	C	0.162833	17:45879368-45879368	A	intron_variant,non_coding_transcript_variant	MODIFIER	MAPT-AS1	ENSG00000264589	Transcript	ENST00000649665.1	lncRNA	-	1/2	-	-	-	-	-	-	-	-	-	0.893	-0.047041	-
NSF/MAPT/KANSL1	rs8712	rs55768605	0.860541	17	45879368	A	C	0.162833	17:45879368-45879368	A	intron_variant,non_coding_transcript_variant	MODIFIER	MAPT-AS1	ENSG00000264589	Transcript	ENST00000579244.1	lncRNA	-	1/1	-	-	-	-	-	-	-	-	-	0.893	-0.047041	-
NSF/MAPT/KANSL1	rs8712	rs55768605	0.860541	17	45879368	A	C	0.162833	17:45879368-45879368	A	intron_variant,non_coding_transcript_variant	MODIFIER	MAPT-AS1	ENSG00000264589	Transcript	ENST00000793286.1	lncRNA	-	1/1	-	-	-	-	-	-	-	-	-	0.893	-0.047041	-
NSF/MAPT/KANSL1	rs8712	rs55768605	0.860541	17	45879368	A	C	0.162833	17:45879368-45879368	A	intron_variant,non_coding_transcript_variant	MODIFIER	MAPT-AS1	ENSG00000264589	Transcript	ENST00000653949.2	lncRNA	-	1/1	-	-	-	-	-	-	-	-	-	0.893	-0.047041	-
NSF/MAPT/KANSL1	rs8712	rs55653657	0.860737	17	45879412	G	A	0.162829	17:45879412-45879412	G	intron_variant,non_coding_transcript_variant	MODIFIER	MAPT-AS1	ENSG00000264589	Transcript	ENST00000579244.1	lncRNA	-	1/1	-	-	-	-	-	-	-	-	-	1.345	0.059392	-
NSF/MAPT/KANSL1	rs8712	rs55653657	0.860737	17	45879412	G	A	0.162829	17:45879412-45879412	G	intron_variant,non_coding_transcript_variant	MODIFIER	MAPT-AS1	ENSG00000264589	Transcript	ENST00000579599.1	lncRNA	-	1/1	-	-	-	-	-	-	-	-	-	1.345	0.059392	-
NSF/MAPT/KANSL1	rs8712	rs55653657	0.860737	17	45879412	G	A	0.162829	17:45879412-45879412	G	intron_variant,non_coding_transcript_variant	MODIFIER	MAPT-AS1	ENSG00000264589	Transcript	ENST00000653949.2	lncRNA	-	1/1	-	-	-	-	-	-	-	-	-	1.345	0.059392	-
NSF/MAPT/KANSL1	rs8712	rs55653657	0.860737	17	45879412	G	A	0.162829	17:45879412-45879412	G	intron_variant,non_coding_transcript_variant	MODIFIER	MAPT-AS1	ENSG00000264589	Transcript	ENST00000793286.1	lncRNA	-	1/1	-	-	-	-	-	-	-	-	-	1.345	0.059392	-
NSF/MAPT/KANSL1	rs8712	rs55653657	0.860737	17	45879412	G	A	0.162829	17:45879412-45879412	G	intron_variant,non_coding_transcript_variant	MODIFIER	MAPT-AS1	ENSG00000264589	Transcript	ENST00000634876.2	lncRNA	-	1/6	-	-	-	-	-	-	-	-	-	1.345	0.059392	-
NSF/MAPT/KANSL1	rs8712	rs55653657	0.860737	17	45879412	G	A	0.162829	17:45879412-45879412	G	intron_variant,non_coding_transcript_variant	MODIFIER	MAPT-AS1	ENSG00000264589	Transcript	ENST00000649665.1	lncRNA	-	1/2	-	-	-	-	-	-	-	-	-	1.345	0.059392	-
NSF/MAPT/KANSL1	rs8712	rs55894109	0.861158	17	45879855	T	C	0.162889	17:45879855-45879855	T	intron_variant,non_coding_transcript_variant	MODIFIER	MAPT-AS1	ENSG00000264589	Transcript	ENST00000634876.2	lncRNA	-	1/6	-	-	-	-	-	-	-	-	-	1.398	0.069641	-
NSF/MAPT/KANSL1	rs8712	rs55894109	0.861158	17	45879855	T	C	0.162889	17:45879855-45879855	T	intron_variant,non_coding_transcript_variant	MODIFIER	MAPT-AS1	ENSG00000264589	Transcript	ENST00000649665.1	lncRNA	-	1/2	-	-	-	-	-	-	-	-	-	1.398	0.069641	-
NSF/MAPT/KANSL1	rs8712	rs55894109	0.861158	17	45879855	T	C	0.162889	17:45879855-45879855	T	intron_variant,non_coding_transcript_variant	MODIFIER	MAPT-AS1	ENSG00000264589	Transcript	ENST00000579244.1	lncRNA	-	1/1	-	-	-	-	-	-	-	-	-	1.398	0.069641	-
NSF/MAPT/KANSL1	rs8712	rs55894109	0.861158	17	45879855	T	C	0.162889	17:45879855-45879855	T	intron_variant,non_coding_transcript_variant	MODIFIER	MAPT-AS1	ENSG00000264589	Transcript	ENST00000579599.1	lncRNA	-	1/1	-	-	-	-	-	-	-	-	-	1.398	0.069641	-
NSF/MAPT/KANSL1	rs8712	rs55894109	0.861158	17	45879855	T	C	0.162889	17:45879855-45879855	T	intron_variant,non_coding_transcript_variant	MODIFIER	MAPT-AS1	ENSG00000264589	Transcript	ENST00000653949.2	lncRNA	-	1/1	-	-	-	-	-	-	-	-	-	1.398	0.069641	-
NSF/MAPT/KANSL1	rs8712	rs55894109	0.861158	17	45879855	T	C	0.162889	17:45879855-45879855	T	intron_variant,non_coding_transcript_variant	MODIFIER	MAPT-AS1	ENSG00000264589	Transcript	ENST00000793286.1	lncRNA	-	1/1	-	-	-	-	-	-	-	-	-	1.398	0.069641	-
NSF/MAPT/KANSL1	rs8712	rs56101773	0.859116	17	45879903	C	T	0.162899	17:45879903-45879903	C	intron_variant,non_coding_transcript_variant	MODIFIER	MAPT-AS1	ENSG00000264589	Transcript	ENST00000649665.1	lncRNA	-	1/2	-	-	-	-	-	-	-	-	-	0.076	-0.686635	-
NSF/MAPT/KANSL1	rs8712	rs56101773	0.859116	17	45879903	C	T	0.162899	17:45879903-45879903	C	intron_variant,non_coding_transcript_variant	MODIFIER	MAPT-AS1	ENSG00000264589	Transcript	ENST00000653949.2	lncRNA	-	1/1	-	-	-	-	-	-	-	-	-	0.076	-0.686635	-
NSF/MAPT/KANSL1	rs8712	rs56101773	0.859116	17	45879903	C	T	0.162899	17:45879903-45879903	C	intron_variant,non_coding_transcript_variant	MODIFIER	MAPT-AS1	ENSG00000264589	Transcript	ENST00000579244.1	lncRNA	-	1/1	-	-	-	-	-	-	-	-	-	0.076	-0.686635	-
NSF/MAPT/KANSL1	rs8712	rs56101773	0.859116	17	45879903	C	T	0.162899	17:45879903-45879903	C	intron_variant,non_coding_transcript_variant	MODIFIER	MAPT-AS1	ENSG00000264589	Transcript	ENST00000579599.1	lncRNA	-	1/1	-	-	-	-	-	-	-	-	-	0.076	-0.686635	-
NSF/MAPT/KANSL1	rs8712	rs56101773	0.859116	17	45879903	C	T	0.162899	17:45879903-45879903	C	intron_variant,non_coding_transcript_variant	MODIFIER	MAPT-AS1	ENSG00000264589	Transcript	ENST00000634876.2	lncRNA	-	1/6	-	-	-	-	-	-	-	-	-	0.076	-0.686635	-
NSF/MAPT/KANSL1	rs8712	rs56101773	0.859116	17	45879903	C	T	0.162899	17:45879903-45879903	C	intron_variant,non_coding_transcript_variant	MODIFIER	MAPT-AS1	ENSG00000264589	Transcript	ENST00000793286.1	lncRNA	-	1/1	-	-	-	-	-	-	-	-	-	0.076	-0.686635	-
NSF/MAPT/KANSL1	rs8712	rs56249780	0.859863	17	45879962	T	C	0.162886	17:45879962-45879962	T	intron_variant,non_coding_transcript_variant	MODIFIER	MAPT-AS1	ENSG00000264589	Transcript	ENST00000579244.1	lncRNA	-	1/1	-	-	-	-	-	-	-	-	-	2.075	0.173761	-
NSF/MAPT/KANSL1	rs8712	rs56249780	0.859863	17	45879962	T	C	0.162886	17:45879962-45879962	T	intron_variant,non_coding_transcript_variant	MODIFIER	MAPT-AS1	ENSG00000264589	Transcript	ENST00000579599.1	lncRNA	-	1/1	-	-	-	-	-	-	-	-	-	2.075	0.173761	-
NSF/MAPT/KANSL1	rs8712	rs56249780	0.859863	17	45879962	T	C	0.162886	17:45879962-45879962	T	intron_variant,non_coding_transcript_variant	MODIFIER	MAPT-AS1	ENSG00000264589	Transcript	ENST00000634876.2	lncRNA	-	1/6	-	-	-	-	-	-	-	-	-	2.075	0.173761	-
NSF/MAPT/KANSL1	rs8712	rs56249780	0.859863	17	45879962	T	C	0.162886	17:45879962-45879962	T	intron_variant,non_coding_transcript_variant	MODIFIER	MAPT-AS1	ENSG00000264589	Transcript	ENST00000649665.1	lncRNA	-	1/2	-	-	-	-	-	-	-	-	-	2.075	0.173761	-
NSF/MAPT/KANSL1	rs8712	rs56249780	0.859863	17	45879962	T	C	0.162886	17:45879962-45879962	T	intron_variant,non_coding_transcript_variant	MODIFIER	MAPT-AS1	ENSG00000264589	Transcript	ENST00000653949.2	lncRNA	-	1/1	-	-	-	-	-	-	-	-	-	2.075	0.173761	-
NSF/MAPT/KANSL1	rs8712	rs56249780	0.859863	17	45879962	T	C	0.162886	17:45879962-45879962	T	intron_variant,non_coding_transcript_variant	MODIFIER	MAPT-AS1	ENSG00000264589	Transcript	ENST00000793286.1	lncRNA	-	1/1	-	-	-	-	-	-	-	-	-	2.075	0.173761	-
NSF/MAPT/KANSL1	rs8712	rs56040418	0.856715	17	45880713	T	C	0.163116	17:45880713-45880713	T	intron_variant,non_coding_transcript_variant	MODIFIER	MAPT-AS1	ENSG00000264589	Transcript	ENST00000579244.1	lncRNA	-	1/1	-	-	-	-	-	-	-	-	-	3.087	0.282785	-
NSF/MAPT/KANSL1	rs8712	rs56040418	0.856715	17	45880713	T	C	0.163116	17:45880713-45880713	T	intron_variant,non_coding_transcript_variant	MODIFIER	MAPT-AS1	ENSG00000264589	Transcript	ENST00000653949.2	lncRNA	-	1/1	-	-	-	-	-	-	-	-	-	3.087	0.282785	-
NSF/MAPT/KANSL1	rs8712	rs56040418	0.856715	17	45880713	T	C	0.163116	17:45880713-45880713	T	intron_variant,non_coding_transcript_variant	MODIFIER	MAPT-AS1	ENSG00000264589	Transcript	ENST00000579599.1	lncRNA	-	1/1	-	-	-	-	-	-	-	-	-	3.087	0.282785	-
NSF/MAPT/KANSL1	rs8712	rs56040418	0.856715	17	45880713	T	C	0.163116	17:45880713-45880713	T	intron_variant,non_coding_transcript_variant	MODIFIER	MAPT-AS1	ENSG00000264589	Transcript	ENST00000634876.2	lncRNA	-	1/6	-	-	-	-	-	-	-	-	-	3.087	0.282785	-
NSF/MAPT/KANSL1	rs8712	rs56040418	0.856715	17	45880713	T	C	0.163116	17:45880713-45880713	T	intron_variant,non_coding_transcript_variant	MODIFIER	MAPT-AS1	ENSG00000264589	Transcript	ENST00000649665.1	lncRNA	-	1/2	-	-	-	-	-	-	-	-	-	3.087	0.282785	-
NSF/MAPT/KANSL1	rs8712	rs56040418	0.856715	17	45880713	T	C	0.163116	17:45880713-45880713	T	intron_variant,non_coding_transcript_variant	MODIFIER	MAPT-AS1	ENSG00000264589	Transcript	ENST00000793286.1	lncRNA	-	1/1	-	-	-	-	-	-	-	-	-	3.087	0.282785	-
NSF/MAPT/KANSL1	rs8712	rs55721252	0.859131	17	45880733	C	T	0.162761	17:45880733-45880733	C	intron_variant,non_coding_transcript_variant	MODIFIER	MAPT-AS1	ENSG00000264589	Transcript	ENST00000649665.1	lncRNA	-	1/2	-	-	-	-	-	-	-	-	-	1.884	0.148124	-
NSF/MAPT/KANSL1	rs8712	rs55721252	0.859131	17	45880733	C	T	0.162761	17:45880733-45880733	C	intron_variant,non_coding_transcript_variant	MODIFIER	MAPT-AS1	ENSG00000264589	Transcript	ENST00000579244.1	lncRNA	-	1/1	-	-	-	-	-	-	-	-	-	1.884	0.148124	-
NSF/MAPT/KANSL1	rs8712	rs55721252	0.859131	17	45880733	C	T	0.162761	17:45880733-45880733	C	intron_variant,non_coding_transcript_variant	MODIFIER	MAPT-AS1	ENSG00000264589	Transcript	ENST00000579599.1	lncRNA	-	1/1	-	-	-	-	-	-	-	-	-	1.884	0.148124	-
NSF/MAPT/KANSL1	rs8712	rs55721252	0.859131	17	45880733	C	T	0.162761	17:45880733-45880733	C	intron_variant,non_coding_transcript_variant	MODIFIER	MAPT-AS1	ENSG00000264589	Transcript	ENST00000634876.2	lncRNA	-	1/6	-	-	-	-	-	-	-	-	-	1.884	0.148124	-
NSF/MAPT/KANSL1	rs8712	rs55721252	0.859131	17	45880733	C	T	0.162761	17:45880733-45880733	C	intron_variant,non_coding_transcript_variant	MODIFIER	MAPT-AS1	ENSG00000264589	Transcript	ENST00000653949.2	lncRNA	-	1/1	-	-	-	-	-	-	-	-	-	1.884	0.148124	-
NSF/MAPT/KANSL1	rs8712	rs55721252	0.859131	17	45880733	C	T	0.162761	17:45880733-45880733	C	intron_variant,non_coding_transcript_variant	MODIFIER	MAPT-AS1	ENSG00000264589	Transcript	ENST00000793286.1	lncRNA	-	1/1	-	-	-	-	-	-	-	-	-	1.884	0.148124	-
NSF/MAPT/KANSL1	rs8712	rs55876817	0.860619	17	45880773	C	A	0.16275	17:45880773-45880773	C	intron_variant,non_coding_transcript_variant	MODIFIER	MAPT-AS1	ENSG00000264589	Transcript	ENST00000579599.1	lncRNA	-	1/1	-	-	-	-	-	-	-	-	-	7.428	0.704971	-
NSF/MAPT/KANSL1	rs8712	rs55876817	0.860619	17	45880773	C	A	0.16275	17:45880773-45880773	C	intron_variant,non_coding_transcript_variant	MODIFIER	MAPT-AS1	ENSG00000264589	Transcript	ENST00000579244.1	lncRNA	-	1/1	-	-	-	-	-	-	-	-	-	7.428	0.704971	-
NSF/MAPT/KANSL1	rs8712	rs55876817	0.860619	17	45880773	C	A	0.16275	17:45880773-45880773	C	intron_variant,non_coding_transcript_variant	MODIFIER	MAPT-AS1	ENSG00000264589	Transcript	ENST00000793286.1	lncRNA	-	1/1	-	-	-	-	-	-	-	-	-	7.428	0.704971	-
NSF/MAPT/KANSL1	rs8712	rs55876817	0.860619	17	45880773	C	A	0.16275	17:45880773-45880773	C	intron_variant,non_coding_transcript_variant	MODIFIER	MAPT-AS1	ENSG00000264589	Transcript	ENST00000634876.2	lncRNA	-	1/6	-	-	-	-	-	-	-	-	-	7.428	0.704971	-
NSF/MAPT/KANSL1	rs8712	rs55876817	0.860619	17	45880773	C	A	0.16275	17:45880773-45880773	C	intron_variant,non_coding_transcript_variant	MODIFIER	MAPT-AS1	ENSG00000264589	Transcript	ENST00000649665.1	lncRNA	-	1/2	-	-	-	-	-	-	-	-	-	7.428	0.704971	-
NSF/MAPT/KANSL1	rs8712	rs55876817	0.860619	17	45880773	C	A	0.16275	17:45880773-45880773	C	intron_variant,non_coding_transcript_variant	MODIFIER	MAPT-AS1	ENSG00000264589	Transcript	ENST00000653949.2	lncRNA	-	1/1	-	-	-	-	-	-	-	-	-	7.428	0.704971	-
NSF/MAPT/KANSL1	rs8712	rs55944735	0.860504	17	45880806	G	A	0.162765	17:45880806-45880806	G	intron_variant,non_coding_transcript_variant	MODIFIER	MAPT-AS1	ENSG00000264589	Transcript	ENST00000649665.1	lncRNA	-	1/2	-	-	-	-	-	-	-	-	-	1.422	0.07418	-
NSF/MAPT/KANSL1	rs8712	rs55944735	0.860504	17	45880806	G	A	0.162765	17:45880806-45880806	G	intron_variant,non_coding_transcript_variant	MODIFIER	MAPT-AS1	ENSG00000264589	Transcript	ENST00000579244.1	lncRNA	-	1/1	-	-	-	-	-	-	-	-	-	1.422	0.07418	-
NSF/MAPT/KANSL1	rs8712	rs55944735	0.860504	17	45880806	G	A	0.162765	17:45880806-45880806	G	intron_variant,non_coding_transcript_variant	MODIFIER	MAPT-AS1	ENSG00000264589	Transcript	ENST00000579599.1	lncRNA	-	1/1	-	-	-	-	-	-	-	-	-	1.422	0.07418	-
NSF/MAPT/KANSL1	rs8712	rs55944735	0.860504	17	45880806	G	A	0.162765	17:45880806-45880806	G	intron_variant,non_coding_transcript_variant	MODIFIER	MAPT-AS1	ENSG00000264589	Transcript	ENST00000634876.2	lncRNA	-	1/6	-	-	-	-	-	-	-	-	-	1.422	0.07418	-
NSF/MAPT/KANSL1	rs8712	rs55944735	0.860504	17	45880806	G	A	0.162765	17:45880806-45880806	G	intron_variant,non_coding_transcript_variant	MODIFIER	MAPT-AS1	ENSG00000264589	Transcript	ENST00000653949.2	lncRNA	-	1/1	-	-	-	-	-	-	-	-	-	1.422	0.07418	-
NSF/MAPT/KANSL1	rs8712	rs55944735	0.860504	17	45880806	G	A	0.162765	17:45880806-45880806	G	intron_variant,non_coding_transcript_variant	MODIFIER	MAPT-AS1	ENSG00000264589	Transcript	ENST00000793286.1	lncRNA	-	1/1	-	-	-	-	-	-	-	-	-	1.422	0.07418	-
NSF/MAPT/KANSL1	rs8712	rs55711631	0.859878	17	45881065	C	T	0.162889	17:45881065-45881065	C	intron_variant,non_coding_transcript_variant	MODIFIER	MAPT-AS1	ENSG00000264589	Transcript	ENST00000579599.1	lncRNA	-	1/1	-	-	-	-	-	-	-	-	-	0.212	-0.411325	-
NSF/MAPT/KANSL1	rs8712	rs55711631	0.859878	17	45881065	C	T	0.162889	17:45881065-45881065	C	intron_variant,non_coding_transcript_variant	MODIFIER	MAPT-AS1	ENSG00000264589	Transcript	ENST00000793286.1	lncRNA	-	1/1	-	-	-	-	-	-	-	-	-	0.212	-0.411325	-
NSF/MAPT/KANSL1	rs8712	rs55711631	0.859878	17	45881065	C	T	0.162889	17:45881065-45881065	C	intron_variant,non_coding_transcript_variant	MODIFIER	MAPT-AS1	ENSG00000264589	Transcript	ENST00000579244.1	lncRNA	-	1/1	-	-	-	-	-	-	-	-	-	0.212	-0.411325	-
NSF/MAPT/KANSL1	rs8712	rs55711631	0.859878	17	45881065	C	T	0.162889	17:45881065-45881065	C	intron_variant,non_coding_transcript_variant	MODIFIER	MAPT-AS1	ENSG00000264589	Transcript	ENST00000634876.2	lncRNA	-	1/6	-	-	-	-	-	-	-	-	-	0.212	-0.411325	-
NSF/MAPT/KANSL1	rs8712	rs55711631	0.859878	17	45881065	C	T	0.162889	17:45881065-45881065	C	intron_variant,non_coding_transcript_variant	MODIFIER	MAPT-AS1	ENSG00000264589	Transcript	ENST00000649665.1	lncRNA	-	1/2	-	-	-	-	-	-	-	-	-	0.212	-0.411325	-
NSF/MAPT/KANSL1	rs8712	rs55711631	0.859878	17	45881065	C	T	0.162889	17:45881065-45881065	C	intron_variant,non_coding_transcript_variant	MODIFIER	MAPT-AS1	ENSG00000264589	Transcript	ENST00000653949.2	lncRNA	-	1/1	-	-	-	-	-	-	-	-	-	0.212	-0.411325	-
NSF/MAPT/KANSL1	rs8712	rs62055525	0.860098	17	45881370	A	G	0.162733	17:45881370-45881370	A	intron_variant,non_coding_transcript_variant	MODIFIER	MAPT-AS1	ENSG00000264589	Transcript	ENST00000579599.1	lncRNA	-	1/1	-	-	-	-	-	-	-	-	-	6.322	0.586103	-
NSF/MAPT/KANSL1	rs8712	rs62055525	0.860098	17	45881370	A	G	0.162733	17:45881370-45881370	A	intron_variant,non_coding_transcript_variant	MODIFIER	MAPT-AS1	ENSG00000264589	Transcript	ENST00000793286.1	lncRNA	-	1/1	-	-	-	-	-	-	-	-	-	6.322	0.586103	-
NSF/MAPT/KANSL1	rs8712	rs62055525	0.860098	17	45881370	A	G	0.162733	17:45881370-45881370	A	intron_variant,non_coding_transcript_variant	MODIFIER	MAPT-AS1	ENSG00000264589	Transcript	ENST00000579244.1	lncRNA	-	1/1	-	-	-	-	-	-	-	-	-	6.322	0.586103	-
NSF/MAPT/KANSL1	rs8712	rs62055525	0.860098	17	45881370	A	G	0.162733	17:45881370-45881370	A	intron_variant,non_coding_transcript_variant	MODIFIER	MAPT-AS1	ENSG00000264589	Transcript	ENST00000634876.2	lncRNA	-	1/6	-	-	-	-	-	-	-	-	-	6.322	0.586103	-
NSF/MAPT/KANSL1	rs8712	rs62055525	0.860098	17	45881370	A	G	0.162733	17:45881370-45881370	A	intron_variant,non_coding_transcript_variant	MODIFIER	MAPT-AS1	ENSG00000264589	Transcript	ENST00000649665.1	lncRNA	-	1/2	-	-	-	-	-	-	-	-	-	6.322	0.586103	-
NSF/MAPT/KANSL1	rs8712	rs62055525	0.860098	17	45881370	A	G	0.162733	17:45881370-45881370	A	intron_variant,non_coding_transcript_variant	MODIFIER	MAPT-AS1	ENSG00000264589	Transcript	ENST00000653949.2	lncRNA	-	1/1	-	-	-	-	-	-	-	-	-	6.322	0.586103	-
NSF/MAPT/KANSL1	rs8712	rs112915466	0.859595	17	45881378	G	A	0.162721	17:45881378-45881378	G	intron_variant,non_coding_transcript_variant	MODIFIER	MAPT-AS1	ENSG00000264589	Transcript	ENST00000579244.1	lncRNA	-	1/1	-	-	-	-	-	-	-	-	-	1.21	0.031698	-
NSF/MAPT/KANSL1	rs8712	rs112915466	0.859595	17	45881378	G	A	0.162721	17:45881378-45881378	G	intron_variant,non_coding_transcript_variant	MODIFIER	MAPT-AS1	ENSG00000264589	Transcript	ENST00000653949.2	lncRNA	-	1/1	-	-	-	-	-	-	-	-	-	1.21	0.031698	-
NSF/MAPT/KANSL1	rs8712	rs112915466	0.859595	17	45881378	G	A	0.162721	17:45881378-45881378	G	intron_variant,non_coding_transcript_variant	MODIFIER	MAPT-AS1	ENSG00000264589	Transcript	ENST00000579599.1	lncRNA	-	1/1	-	-	-	-	-	-	-	-	-	1.21	0.031698	-
NSF/MAPT/KANSL1	rs8712	rs112915466	0.859595	17	45881378	G	A	0.162721	17:45881378-45881378	G	intron_variant,non_coding_transcript_variant	MODIFIER	MAPT-AS1	ENSG00000264589	Transcript	ENST00000634876.2	lncRNA	-	1/6	-	-	-	-	-	-	-	-	-	1.21	0.031698	-
NSF/MAPT/KANSL1	rs8712	rs112915466	0.859595	17	45881378	G	A	0.162721	17:45881378-45881378	G	intron_variant,non_coding_transcript_variant	MODIFIER	MAPT-AS1	ENSG00000264589	Transcript	ENST00000649665.1	lncRNA	-	1/2	-	-	-	-	-	-	-	-	-	1.21	0.031698	-
NSF/MAPT/KANSL1	rs8712	rs112915466	0.859595	17	45881378	G	A	0.162721	17:45881378-45881378	G	intron_variant,non_coding_transcript_variant	MODIFIER	MAPT-AS1	ENSG00000264589	Transcript	ENST00000793286.1	lncRNA	-	1/1	-	-	-	-	-	-	-	-	-	1.21	0.031698	-
NSF/MAPT/KANSL1	rs8712	rs56343551	0.860402	17	45881726	T	G	0.162842	17:45881726-45881726	T	intron_variant,non_coding_transcript_variant	MODIFIER	MAPT-AS1	ENSG00000264589	Transcript	ENST00000634876.2	lncRNA	-	1/6	-	-	-	-	-	-	-	-	-	3.509	0.321541	-
NSF/MAPT/KANSL1	rs8712	rs56343551	0.860402	17	45881726	T	G	0.162842	17:45881726-45881726	T	intron_variant,non_coding_transcript_variant	MODIFIER	MAPT-AS1	ENSG00000264589	Transcript	ENST00000579244.1	lncRNA	-	1/1	-	-	-	-	-	-	-	-	-	3.509	0.321541	-
NSF/MAPT/KANSL1	rs8712	rs56343551	0.860402	17	45881726	T	G	0.162842	17:45881726-45881726	T	intron_variant,non_coding_transcript_variant	MODIFIER	MAPT-AS1	ENSG00000264589	Transcript	ENST00000579599.1	lncRNA	-	1/1	-	-	-	-	-	-	-	-	-	3.509	0.321541	-
NSF/MAPT/KANSL1	rs8712	rs56343551	0.860402	17	45881726	T	G	0.162842	17:45881726-45881726	T	intron_variant,non_coding_transcript_variant	MODIFIER	MAPT-AS1	ENSG00000264589	Transcript	ENST00000649665.1	lncRNA	-	1/2	-	-	-	-	-	-	-	-	-	3.509	0.321541	-
NSF/MAPT/KANSL1	rs8712	rs56343551	0.860402	17	45881726	T	G	0.162842	17:45881726-45881726	T	intron_variant,non_coding_transcript_variant	MODIFIER	MAPT-AS1	ENSG00000264589	Transcript	ENST00000653949.2	lncRNA	-	1/1	-	-	-	-	-	-	-	-	-	3.509	0.321541	-
NSF/MAPT/KANSL1	rs8712	rs56343551	0.860402	17	45881726	T	G	0.162842	17:45881726-45881726	T	intron_variant,non_coding_transcript_variant	MODIFIER	MAPT-AS1	ENSG00000264589	Transcript	ENST00000793286.1	lncRNA	-	1/1	-	-	-	-	-	-	-	-	-	3.509	0.321541	-
NSF/MAPT/KANSL1	rs8712	rs55975673	0.860786	17	45881747	G	A	0.162845	17:45881747-45881747	G	intron_variant,non_coding_transcript_variant	MODIFIER	MAPT-AS1	ENSG00000264589	Transcript	ENST00000579599.1	lncRNA	-	1/1	-	-	-	-	-	-	-	-	-	2.765	0.251366	-
NSF/MAPT/KANSL1	rs8712	rs55975673	0.860786	17	45881747	G	A	0.162845	17:45881747-45881747	G	intron_variant,non_coding_transcript_variant	MODIFIER	MAPT-AS1	ENSG00000264589	Transcript	ENST00000579244.1	lncRNA	-	1/1	-	-	-	-	-	-	-	-	-	2.765	0.251366	-
NSF/MAPT/KANSL1	rs8712	rs55975673	0.860786	17	45881747	G	A	0.162845	17:45881747-45881747	G	intron_variant,non_coding_transcript_variant	MODIFIER	MAPT-AS1	ENSG00000264589	Transcript	ENST00000793286.1	lncRNA	-	1/1	-	-	-	-	-	-	-	-	-	2.765	0.251366	-
NSF/MAPT/KANSL1	rs8712	rs55975673	0.860786	17	45881747	G	A	0.162845	17:45881747-45881747	G	intron_variant,non_coding_transcript_variant	MODIFIER	MAPT-AS1	ENSG00000264589	Transcript	ENST00000634876.2	lncRNA	-	1/6	-	-	-	-	-	-	-	-	-	2.765	0.251366	-
NSF/MAPT/KANSL1	rs8712	rs55975673	0.860786	17	45881747	G	A	0.162845	17:45881747-45881747	G	intron_variant,non_coding_transcript_variant	MODIFIER	MAPT-AS1	ENSG00000264589	Transcript	ENST00000649665.1	lncRNA	-	1/2	-	-	-	-	-	-	-	-	-	2.765	0.251366	-
NSF/MAPT/KANSL1	rs8712	rs55975673	0.860786	17	45881747	G	A	0.162845	17:45881747-45881747	G	intron_variant,non_coding_transcript_variant	MODIFIER	MAPT-AS1	ENSG00000264589	Transcript	ENST00000653949.2	lncRNA	-	1/1	-	-	-	-	-	-	-	-	-	2.765	0.251366	-
NSF/MAPT/KANSL1	rs8712	rs56387391	0.86022	17	45881895	A	G	0.162885	17:45881895-45881895	A	intron_variant,non_coding_transcript_variant	MODIFIER	MAPT-AS1	ENSG00000264589	Transcript	ENST00000649665.1	lncRNA	-	1/2	-	-	-	-	-	-	-	-	-	5.604	0.513725	-
NSF/MAPT/KANSL1	rs8712	rs56387391	0.86022	17	45881895	A	G	0.162885	17:45881895-45881895	A	intron_variant,non_coding_transcript_variant	MODIFIER	MAPT-AS1	ENSG00000264589	Transcript	ENST00000579244.1	lncRNA	-	1/1	-	-	-	-	-	-	-	-	-	5.604	0.513725	-
NSF/MAPT/KANSL1	rs8712	rs56387391	0.86022	17	45881895	A	G	0.162885	17:45881895-45881895	A	intron_variant,non_coding_transcript_variant	MODIFIER	MAPT-AS1	ENSG00000264589	Transcript	ENST00000579599.1	lncRNA	-	1/1	-	-	-	-	-	-	-	-	-	5.604	0.513725	-
NSF/MAPT/KANSL1	rs8712	rs56387391	0.86022	17	45881895	A	G	0.162885	17:45881895-45881895	A	intron_variant,non_coding_transcript_variant	MODIFIER	MAPT-AS1	ENSG00000264589	Transcript	ENST00000634876.2	lncRNA	-	1/6	-	-	-	-	-	-	-	-	-	5.604	0.513725	-
NSF/MAPT/KANSL1	rs8712	rs56387391	0.86022	17	45881895	A	G	0.162885	17:45881895-45881895	A	intron_variant,non_coding_transcript_variant	MODIFIER	MAPT-AS1	ENSG00000264589	Transcript	ENST00000653949.2	lncRNA	-	1/1	-	-	-	-	-	-	-	-	-	5.604	0.513725	-
NSF/MAPT/KANSL1	rs8712	rs56387391	0.86022	17	45881895	A	G	0.162885	17:45881895-45881895	A	intron_variant,non_coding_transcript_variant	MODIFIER	MAPT-AS1	ENSG00000264589	Transcript	ENST00000793286.1	lncRNA	-	1/1	-	-	-	-	-	-	-	-	-	5.604	0.513725	-
NSF/MAPT/KANSL1	rs8712	rs2006305	0.860991	17	45882386	T	A	0.162886	17:45882386-45882386	T	intron_variant,non_coding_transcript_variant	MODIFIER	MAPT-AS1	ENSG00000264589	Transcript	ENST00000579599.1	lncRNA	-	1/1	-	-	-	-	-	-	-	-	-	4.165	0.379908	-
NSF/MAPT/KANSL1	rs8712	rs2006305	0.860991	17	45882386	T	A	0.162886	17:45882386-45882386	T	intron_variant,non_coding_transcript_variant	MODIFIER	MAPT-AS1	ENSG00000264589	Transcript	ENST00000793286.1	lncRNA	-	1/1	-	-	-	-	-	-	-	-	-	4.165	0.379908	-
NSF/MAPT/KANSL1	rs8712	rs2006305	0.860991	17	45882386	T	A	0.162886	17:45882386-45882386	T	intron_variant,non_coding_transcript_variant	MODIFIER	MAPT-AS1	ENSG00000264589	Transcript	ENST00000579244.1	lncRNA	-	1/1	-	-	-	-	-	-	-	-	-	4.165	0.379908	-
NSF/MAPT/KANSL1	rs8712	rs2006305	0.860991	17	45882386	T	A	0.162886	17:45882386-45882386	T	intron_variant,non_coding_transcript_variant	MODIFIER	MAPT-AS1	ENSG00000264589	Transcript	ENST00000634876.2	lncRNA	-	1/6	-	-	-	-	-	-	-	-	-	4.165	0.379908	-
NSF/MAPT/KANSL1	rs8712	rs2006305	0.860991	17	45882386	T	A	0.162886	17:45882386-45882386	T	intron_variant,non_coding_transcript_variant	MODIFIER	MAPT-AS1	ENSG00000264589	Transcript	ENST00000649665.1	lncRNA	-	1/2	-	-	-	-	-	-	-	-	-	4.165	0.379908	-
NSF/MAPT/KANSL1	rs8712	rs2006305	0.860991	17	45882386	T	A	0.162886	17:45882386-45882386	T	intron_variant,non_coding_transcript_variant	MODIFIER	MAPT-AS1	ENSG00000264589	Transcript	ENST00000653949.2	lncRNA	-	1/1	-	-	-	-	-	-	-	-	-	4.165	0.379908	-
NSF/MAPT/KANSL1	rs8712	rs2019822	0.860838	17	45882552	A	T	0.162886	17:45882552-45882552	A	intron_variant,non_coding_transcript_variant	MODIFIER	MAPT-AS1	ENSG00000264589	Transcript	ENST00000793286.1	lncRNA	-	1/1	-	-	-	-	-	-	-	-	-	2.234	0.19334	-
NSF/MAPT/KANSL1	rs8712	rs2019822	0.860838	17	45882552	A	T	0.162886	17:45882552-45882552	A	intron_variant,non_coding_transcript_variant	MODIFIER	MAPT-AS1	ENSG00000264589	Transcript	ENST00000649665.1	lncRNA	-	1/2	-	-	-	-	-	-	-	-	-	2.234	0.19334	-
NSF/MAPT/KANSL1	rs8712	rs2019822	0.860838	17	45882552	A	T	0.162886	17:45882552-45882552	A	intron_variant,non_coding_transcript_variant	MODIFIER	MAPT-AS1	ENSG00000264589	Transcript	ENST00000579244.1	lncRNA	-	1/1	-	-	-	-	-	-	-	-	-	2.234	0.19334	-
NSF/MAPT/KANSL1	rs8712	rs2019822	0.860838	17	45882552	A	T	0.162886	17:45882552-45882552	A	intron_variant,non_coding_transcript_variant	MODIFIER	MAPT-AS1	ENSG00000264589	Transcript	ENST00000579599.1	lncRNA	-	1/1	-	-	-	-	-	-	-	-	-	2.234	0.19334	-
NSF/MAPT/KANSL1	rs8712	rs2019822	0.860838	17	45882552	A	T	0.162886	17:45882552-45882552	A	intron_variant,non_coding_transcript_variant	MODIFIER	MAPT-AS1	ENSG00000264589	Transcript	ENST00000634876.2	lncRNA	-	1/6	-	-	-	-	-	-	-	-	-	2.234	0.19334	-
NSF/MAPT/KANSL1	rs8712	rs2019822	0.860838	17	45882552	A	T	0.162886	17:45882552-45882552	A	intron_variant,non_coding_transcript_variant	MODIFIER	MAPT-AS1	ENSG00000264589	Transcript	ENST00000653949.2	lncRNA	-	1/1	-	-	-	-	-	-	-	-	-	2.234	0.19334	-
NSF/MAPT/KANSL1	rs8712	rs62055529	0.860135	17	45882654	G	A	0.162885	17:45882654-45882654	G	intron_variant,non_coding_transcript_variant	MODIFIER	MAPT-AS1	ENSG00000264589	Transcript	ENST00000793286.1	lncRNA	-	1/1	-	-	-	-	-	-	-	-	-	0.418	-0.23787	-
NSF/MAPT/KANSL1	rs8712	rs62055529	0.860135	17	45882654	G	A	0.162885	17:45882654-45882654	G	intron_variant,non_coding_transcript_variant	MODIFIER	MAPT-AS1	ENSG00000264589	Transcript	ENST00000579244.1	lncRNA	-	1/1	-	-	-	-	-	-	-	-	-	0.418	-0.23787	-
NSF/MAPT/KANSL1	rs8712	rs62055529	0.860135	17	45882654	G	A	0.162885	17:45882654-45882654	G	intron_variant,non_coding_transcript_variant	MODIFIER	MAPT-AS1	ENSG00000264589	Transcript	ENST00000579599.1	lncRNA	-	1/1	-	-	-	-	-	-	-	-	-	0.418	-0.23787	-
NSF/MAPT/KANSL1	rs8712	rs62055529	0.860135	17	45882654	G	A	0.162885	17:45882654-45882654	G	intron_variant,non_coding_transcript_variant	MODIFIER	MAPT-AS1	ENSG00000264589	Transcript	ENST00000634876.2	lncRNA	-	1/6	-	-	-	-	-	-	-	-	-	0.418	-0.23787	-
NSF/MAPT/KANSL1	rs8712	rs62055529	0.860135	17	45882654	G	A	0.162885	17:45882654-45882654	G	intron_variant,non_coding_transcript_variant	MODIFIER	MAPT-AS1	ENSG00000264589	Transcript	ENST00000649665.1	lncRNA	-	1/2	-	-	-	-	-	-	-	-	-	0.418	-0.23787	-
NSF/MAPT/KANSL1	rs8712	rs62055529	0.860135	17	45882654	G	A	0.162885	17:45882654-45882654	G	intron_variant,non_coding_transcript_variant	MODIFIER	MAPT-AS1	ENSG00000264589	Transcript	ENST00000653949.2	lncRNA	-	1/1	-	-	-	-	-	-	-	-	-	0.418	-0.23787	-
NSF/MAPT/KANSL1	rs8712	rs79580365	0.86018	17	45882806	T	C	0.162888	17:45882806-45882806	T	intron_variant,non_coding_transcript_variant	MODIFIER	MAPT-AS1	ENSG00000264589	Transcript	ENST00000579244.1	lncRNA	-	1/1	-	-	-	-	-	-	-	-	-	6.316	0.585475	-
NSF/MAPT/KANSL1	rs8712	rs79580365	0.86018	17	45882806	T	C	0.162888	17:45882806-45882806	T	intron_variant,non_coding_transcript_variant	MODIFIER	MAPT-AS1	ENSG00000264589	Transcript	ENST00000579599.1	lncRNA	-	1/1	-	-	-	-	-	-	-	-	-	6.316	0.585475	-
NSF/MAPT/KANSL1	rs8712	rs79580365	0.86018	17	45882806	T	C	0.162888	17:45882806-45882806	T	intron_variant,non_coding_transcript_variant	MODIFIER	MAPT-AS1	ENSG00000264589	Transcript	ENST00000634876.2	lncRNA	-	1/6	-	-	-	-	-	-	-	-	-	6.316	0.585475	-
NSF/MAPT/KANSL1	rs8712	rs79580365	0.86018	17	45882806	T	C	0.162888	17:45882806-45882806	T	intron_variant,non_coding_transcript_variant	MODIFIER	MAPT-AS1	ENSG00000264589	Transcript	ENST00000649665.1	lncRNA	-	1/2	-	-	-	-	-	-	-	-	-	6.316	0.585475	-
NSF/MAPT/KANSL1	rs8712	rs79580365	0.86018	17	45882806	T	C	0.162888	17:45882806-45882806	T	intron_variant,non_coding_transcript_variant	MODIFIER	MAPT-AS1	ENSG00000264589	Transcript	ENST00000653949.2	lncRNA	-	1/1	-	-	-	-	-	-	-	-	-	6.316	0.585475	-
NSF/MAPT/KANSL1	rs8712	rs79580365	0.86018	17	45882806	T	C	0.162888	17:45882806-45882806	T	intron_variant,non_coding_transcript_variant	MODIFIER	MAPT-AS1	ENSG00000264589	Transcript	ENST00000793286.1	lncRNA	-	1/1	-	-	-	-	-	-	-	-	-	6.316	0.585475	-
NSF/MAPT/KANSL1	rs8712	rs55937610	0.861172	17	45882917	G	A	0.162885	17:45882917-45882917	G	intron_variant,non_coding_transcript_variant	MODIFIER	MAPT-AS1	ENSG00000264589	Transcript	ENST00000579244.1	lncRNA	-	1/1	-	-	-	-	-	-	-	-	-	0.819	-0.069067	-
NSF/MAPT/KANSL1	rs8712	rs55937610	0.861172	17	45882917	G	A	0.162885	17:45882917-45882917	G	intron_variant,non_coding_transcript_variant	MODIFIER	MAPT-AS1	ENSG00000264589	Transcript	ENST00000579599.1	lncRNA	-	1/1	-	-	-	-	-	-	-	-	-	0.819	-0.069067	-
NSF/MAPT/KANSL1	rs8712	rs55937610	0.861172	17	45882917	G	A	0.162885	17:45882917-45882917	G	intron_variant,non_coding_transcript_variant	MODIFIER	MAPT-AS1	ENSG00000264589	Transcript	ENST00000634876.2	lncRNA	-	1/6	-	-	-	-	-	-	-	-	-	0.819	-0.069067	-
NSF/MAPT/KANSL1	rs8712	rs55937610	0.861172	17	45882917	G	A	0.162885	17:45882917-45882917	G	intron_variant,non_coding_transcript_variant	MODIFIER	MAPT-AS1	ENSG00000264589	Transcript	ENST00000649665.1	lncRNA	-	1/2	-	-	-	-	-	-	-	-	-	0.819	-0.069067	-
NSF/MAPT/KANSL1	rs8712	rs55937610	0.861172	17	45882917	G	A	0.162885	17:45882917-45882917	G	intron_variant,non_coding_transcript_variant	MODIFIER	MAPT-AS1	ENSG00000264589	Transcript	ENST00000653949.2	lncRNA	-	1/1	-	-	-	-	-	-	-	-	-	0.819	-0.069067	-
NSF/MAPT/KANSL1	rs8712	rs55937610	0.861172	17	45882917	G	A	0.162885	17:45882917-45882917	G	intron_variant,non_coding_transcript_variant	MODIFIER	MAPT-AS1	ENSG00000264589	Transcript	ENST00000793286.1	lncRNA	-	1/1	-	-	-	-	-	-	-	-	-	0.819	-0.069067	-
NSF/MAPT/KANSL1	rs8712	rs56365901	0.860452	17	45882957	G	A	0.161626	17:45882957-45882957	G	intron_variant,non_coding_transcript_variant	MODIFIER	MAPT-AS1	ENSG00000264589	Transcript	ENST00000579244.1	lncRNA	-	1/1	-	-	-	-	-	-	-	-	-	1.388	0.067828	-
NSF/MAPT/KANSL1	rs8712	rs56365901	0.860452	17	45882957	G	A	0.161626	17:45882957-45882957	G	intron_variant,non_coding_transcript_variant	MODIFIER	MAPT-AS1	ENSG00000264589	Transcript	ENST00000579599.1	lncRNA	-	1/1	-	-	-	-	-	-	-	-	-	1.388	0.067828	-
NSF/MAPT/KANSL1	rs8712	rs56365901	0.860452	17	45882957	G	A	0.161626	17:45882957-45882957	G	intron_variant,non_coding_transcript_variant	MODIFIER	MAPT-AS1	ENSG00000264589	Transcript	ENST00000634876.2	lncRNA	-	1/6	-	-	-	-	-	-	-	-	-	1.388	0.067828	-
NSF/MAPT/KANSL1	rs8712	rs56365901	0.860452	17	45882957	G	A	0.161626	17:45882957-45882957	G	intron_variant,non_coding_transcript_variant	MODIFIER	MAPT-AS1	ENSG00000264589	Transcript	ENST00000649665.1	lncRNA	-	1/2	-	-	-	-	-	-	-	-	-	1.388	0.067828	-
NSF/MAPT/KANSL1	rs8712	rs56365901	0.860452	17	45882957	G	A	0.161626	17:45882957-45882957	G	intron_variant,non_coding_transcript_variant	MODIFIER	MAPT-AS1	ENSG00000264589	Transcript	ENST00000653949.2	lncRNA	-	1/1	-	-	-	-	-	-	-	-	-	1.388	0.067828	-
NSF/MAPT/KANSL1	rs8712	rs56365901	0.860452	17	45882957	G	A	0.161626	17:45882957-45882957	G	intron_variant,non_coding_transcript_variant	MODIFIER	MAPT-AS1	ENSG00000264589	Transcript	ENST00000793286.1	lncRNA	-	1/1	-	-	-	-	-	-	-	-	-	1.388	0.067828	-
NSF/MAPT/KANSL1	rs8712	rs55767267	0.860325	17	45882959	C	T	0.161638	17:45882959-45882959	C	intron_variant,non_coding_transcript_variant	MODIFIER	MAPT-AS1	ENSG00000264589	Transcript	ENST00000579244.1	lncRNA	-	1/1	-	-	-	-	-	-	-	-	-	4.873	0.444068	-
NSF/MAPT/KANSL1	rs8712	rs55767267	0.860325	17	45882959	C	T	0.161638	17:45882959-45882959	C	intron_variant,non_coding_transcript_variant	MODIFIER	MAPT-AS1	ENSG00000264589	Transcript	ENST00000579599.1	lncRNA	-	1/1	-	-	-	-	-	-	-	-	-	4.873	0.444068	-
NSF/MAPT/KANSL1	rs8712	rs55767267	0.860325	17	45882959	C	T	0.161638	17:45882959-45882959	C	intron_variant,non_coding_transcript_variant	MODIFIER	MAPT-AS1	ENSG00000264589	Transcript	ENST00000634876.2	lncRNA	-	1/6	-	-	-	-	-	-	-	-	-	4.873	0.444068	-
NSF/MAPT/KANSL1	rs8712	rs55767267	0.860325	17	45882959	C	T	0.161638	17:45882959-45882959	C	intron_variant,non_coding_transcript_variant	MODIFIER	MAPT-AS1	ENSG00000264589	Transcript	ENST00000793286.1	lncRNA	-	1/1	-	-	-	-	-	-	-	-	-	4.873	0.444068	-
NSF/MAPT/KANSL1	rs8712	rs55767267	0.860325	17	45882959	C	T	0.161638	17:45882959-45882959	C	intron_variant,non_coding_transcript_variant	MODIFIER	MAPT-AS1	ENSG00000264589	Transcript	ENST00000649665.1	lncRNA	-	1/2	-	-	-	-	-	-	-	-	-	4.873	0.444068	-
NSF/MAPT/KANSL1	rs8712	rs55767267	0.860325	17	45882959	C	T	0.161638	17:45882959-45882959	C	intron_variant,non_coding_transcript_variant	MODIFIER	MAPT-AS1	ENSG00000264589	Transcript	ENST00000653949.2	lncRNA	-	1/1	-	-	-	-	-	-	-	-	-	4.873	0.444068	-
NSF/MAPT/KANSL1	rs8712	rs56127309	0.859004	17	45882975	A	G	0.161644	17:45882975-45882975	A	intron_variant,non_coding_transcript_variant	MODIFIER	MAPT-AS1	ENSG00000264589	Transcript	ENST00000579244.1	lncRNA	-	1/1	-	-	-	-	-	-	-	-	-	4.335	0.39508	-
NSF/MAPT/KANSL1	rs8712	rs56127309	0.859004	17	45882975	A	G	0.161644	17:45882975-45882975	A	intron_variant,non_coding_transcript_variant	MODIFIER	MAPT-AS1	ENSG00000264589	Transcript	ENST00000649665.1	lncRNA	-	1/2	-	-	-	-	-	-	-	-	-	4.335	0.39508	-
NSF/MAPT/KANSL1	rs8712	rs56127309	0.859004	17	45882975	A	G	0.161644	17:45882975-45882975	A	intron_variant,non_coding_transcript_variant	MODIFIER	MAPT-AS1	ENSG00000264589	Transcript	ENST00000653949.2	lncRNA	-	1/1	-	-	-	-	-	-	-	-	-	4.335	0.39508	-
NSF/MAPT/KANSL1	rs8712	rs56127309	0.859004	17	45882975	A	G	0.161644	17:45882975-45882975	A	intron_variant,non_coding_transcript_variant	MODIFIER	MAPT-AS1	ENSG00000264589	Transcript	ENST00000579599.1	lncRNA	-	1/1	-	-	-	-	-	-	-	-	-	4.335	0.39508	-
NSF/MAPT/KANSL1	rs8712	rs56127309	0.859004	17	45882975	A	G	0.161644	17:45882975-45882975	A	intron_variant,non_coding_transcript_variant	MODIFIER	MAPT-AS1	ENSG00000264589	Transcript	ENST00000634876.2	lncRNA	-	1/6	-	-	-	-	-	-	-	-	-	4.335	0.39508	-
NSF/MAPT/KANSL1	rs8712	rs56127309	0.859004	17	45882975	A	G	0.161644	17:45882975-45882975	A	intron_variant,non_coding_transcript_variant	MODIFIER	MAPT-AS1	ENSG00000264589	Transcript	ENST00000793286.1	lncRNA	-	1/1	-	-	-	-	-	-	-	-	-	4.335	0.39508	-
NSF/MAPT/KANSL1	rs8712	rs56194412	0.860946	17	45883234	C	T	0.162892	17:45883234-45883234	C	intron_variant,non_coding_transcript_variant	MODIFIER	MAPT-AS1	ENSG00000264589	Transcript	ENST00000793286.1	lncRNA	-	1/1	-	-	-	-	-	-	-	-	-	14.98	1.64098	-
NSF/MAPT/KANSL1	rs8712	rs56194412	0.860946	17	45883234	C	T	0.162892	17:45883234-45883234	C	intron_variant,non_coding_transcript_variant	MODIFIER	MAPT-AS1	ENSG00000264589	Transcript	ENST00000653949.2	lncRNA	-	1/1	-	-	-	-	-	-	-	-	-	14.98	1.64098	-
NSF/MAPT/KANSL1	rs8712	rs56194412	0.860946	17	45883234	C	T	0.162892	17:45883234-45883234	C	intron_variant,non_coding_transcript_variant	MODIFIER	MAPT-AS1	ENSG00000264589	Transcript	ENST00000579244.1	lncRNA	-	1/1	-	-	-	-	-	-	-	-	-	14.98	1.64098	-
NSF/MAPT/KANSL1	rs8712	rs56194412	0.860946	17	45883234	C	T	0.162892	17:45883234-45883234	C	intron_variant,non_coding_transcript_variant	MODIFIER	MAPT-AS1	ENSG00000264589	Transcript	ENST00000579599.1	lncRNA	-	1/1	-	-	-	-	-	-	-	-	-	14.98	1.64098	-
NSF/MAPT/KANSL1	rs8712	rs56194412	0.860946	17	45883234	C	T	0.162892	17:45883234-45883234	C	intron_variant,non_coding_transcript_variant	MODIFIER	MAPT-AS1	ENSG00000264589	Transcript	ENST00000634876.2	lncRNA	-	1/6	-	-	-	-	-	-	-	-	-	14.98	1.64098	-
NSF/MAPT/KANSL1	rs8712	rs56194412	0.860946	17	45883234	C	T	0.162892	17:45883234-45883234	C	intron_variant,non_coding_transcript_variant	MODIFIER	MAPT-AS1	ENSG00000264589	Transcript	ENST00000649665.1	lncRNA	-	1/2	-	-	-	-	-	-	-	-	-	14.98	1.64098	-
NSF/MAPT/KANSL1	rs8712	rs56338487	0.860294	17	45883446	T	A	0.162887	17:45883446-45883446	T	intron_variant,non_coding_transcript_variant	MODIFIER	MAPT-AS1	ENSG00000264589	Transcript	ENST00000634876.2	lncRNA	-	1/6	-	-	-	-	-	-	-	-	-	0.644	-0.129914	-
NSF/MAPT/KANSL1	rs8712	rs56338487	0.860294	17	45883446	T	A	0.162887	17:45883446-45883446	T	intron_variant,non_coding_transcript_variant	MODIFIER	MAPT-AS1	ENSG00000264589	Transcript	ENST00000649665.1	lncRNA	-	1/2	-	-	-	-	-	-	-	-	-	0.644	-0.129914	-
NSF/MAPT/KANSL1	rs8712	rs56338487	0.860294	17	45883446	T	A	0.162887	17:45883446-45883446	T	intron_variant,non_coding_transcript_variant	MODIFIER	MAPT-AS1	ENSG00000264589	Transcript	ENST00000653949.2	lncRNA	-	1/1	-	-	-	-	-	-	-	-	-	0.644	-0.129914	-
NSF/MAPT/KANSL1	rs8712	rs56338487	0.860294	17	45883446	T	A	0.162887	17:45883446-45883446	T	intron_variant,non_coding_transcript_variant	MODIFIER	MAPT-AS1	ENSG00000264589	Transcript	ENST00000793286.1	lncRNA	-	1/1	-	-	-	-	-	-	-	-	-	0.644	-0.129914	-
NSF/MAPT/KANSL1	rs8712	rs56338487	0.860294	17	45883446	T	A	0.162887	17:45883446-45883446	T	intron_variant,non_coding_transcript_variant	MODIFIER	MAPT-AS1	ENSG00000264589	Transcript	ENST00000579599.1	lncRNA	-	1/1	-	-	-	-	-	-	-	-	-	0.644	-0.129914	-
NSF/MAPT/KANSL1	rs8712	rs56338487	0.860294	17	45883446	T	A	0.162887	17:45883446-45883446	T	intron_variant,non_coding_transcript_variant	MODIFIER	MAPT-AS1	ENSG00000264589	Transcript	ENST00000579244.1	lncRNA	-	1/1	-	-	-	-	-	-	-	-	-	0.644	-0.129914	-
NSF/MAPT/KANSL1	rs8712	rs56180212	0.858502	17	45883545	G	A	0.162983	17:45883545-45883545	G	intron_variant,non_coding_transcript_variant	MODIFIER	MAPT-AS1	ENSG00000264589	Transcript	ENST00000649665.1	lncRNA	-	1/2	-	-	-	-	-	-	-	-	-	0.794	-0.076893	-
NSF/MAPT/KANSL1	rs8712	rs56180212	0.858502	17	45883545	G	A	0.162983	17:45883545-45883545	G	intron_variant,non_coding_transcript_variant	MODIFIER	MAPT-AS1	ENSG00000264589	Transcript	ENST00000634876.2	lncRNA	-	1/6	-	-	-	-	-	-	-	-	-	0.794	-0.076893	-
NSF/MAPT/KANSL1	rs8712	rs56180212	0.858502	17	45883545	G	A	0.162983	17:45883545-45883545	G	intron_variant,non_coding_transcript_variant	MODIFIER	MAPT-AS1	ENSG00000264589	Transcript	ENST00000579244.1	lncRNA	-	1/1	-	-	-	-	-	-	-	-	-	0.794	-0.076893	-
NSF/MAPT/KANSL1	rs8712	rs56180212	0.858502	17	45883545	G	A	0.162983	17:45883545-45883545	G	intron_variant,non_coding_transcript_variant	MODIFIER	MAPT-AS1	ENSG00000264589	Transcript	ENST00000579599.1	lncRNA	-	1/1	-	-	-	-	-	-	-	-	-	0.794	-0.076893	-
NSF/MAPT/KANSL1	rs8712	rs56180212	0.858502	17	45883545	G	A	0.162983	17:45883545-45883545	G	intron_variant,non_coding_transcript_variant	MODIFIER	MAPT-AS1	ENSG00000264589	Transcript	ENST00000653949.2	lncRNA	-	1/1	-	-	-	-	-	-	-	-	-	0.794	-0.076893	-
NSF/MAPT/KANSL1	rs8712	rs56180212	0.858502	17	45883545	G	A	0.162983	17:45883545-45883545	G	intron_variant,non_coding_transcript_variant	MODIFIER	MAPT-AS1	ENSG00000264589	Transcript	ENST00000793286.1	lncRNA	-	1/1	-	-	-	-	-	-	-	-	-	0.794	-0.076893	-
NSF/MAPT/KANSL1	rs8712	rs56301449	0.860041	17	45883552	C	T	0.162844	17:45883552-45883552	C	intron_variant,non_coding_transcript_variant	MODIFIER	MAPT-AS1	ENSG00000264589	Transcript	ENST00000579599.1	lncRNA	-	1/1	-	-	-	-	-	-	-	-	-	1.085	0.003456	-
NSF/MAPT/KANSL1	rs8712	rs56301449	0.860041	17	45883552	C	T	0.162844	17:45883552-45883552	C	intron_variant,non_coding_transcript_variant	MODIFIER	MAPT-AS1	ENSG00000264589	Transcript	ENST00000579244.1	lncRNA	-	1/1	-	-	-	-	-	-	-	-	-	1.085	0.003456	-
NSF/MAPT/KANSL1	rs8712	rs56301449	0.860041	17	45883552	C	T	0.162844	17:45883552-45883552	C	intron_variant,non_coding_transcript_variant	MODIFIER	MAPT-AS1	ENSG00000264589	Transcript	ENST00000793286.1	lncRNA	-	1/1	-	-	-	-	-	-	-	-	-	1.085	0.003456	-
NSF/MAPT/KANSL1	rs8712	rs56301449	0.860041	17	45883552	C	T	0.162844	17:45883552-45883552	C	intron_variant,non_coding_transcript_variant	MODIFIER	MAPT-AS1	ENSG00000264589	Transcript	ENST00000653949.2	lncRNA	-	1/1	-	-	-	-	-	-	-	-	-	1.085	0.003456	-
NSF/MAPT/KANSL1	rs8712	rs56301449	0.860041	17	45883552	C	T	0.162844	17:45883552-45883552	C	intron_variant,non_coding_transcript_variant	MODIFIER	MAPT-AS1	ENSG00000264589	Transcript	ENST00000634876.2	lncRNA	-	1/6	-	-	-	-	-	-	-	-	-	1.085	0.003456	-
NSF/MAPT/KANSL1	rs8712	rs56301449	0.860041	17	45883552	C	T	0.162844	17:45883552-45883552	C	intron_variant,non_coding_transcript_variant	MODIFIER	MAPT-AS1	ENSG00000264589	Transcript	ENST00000649665.1	lncRNA	-	1/2	-	-	-	-	-	-	-	-	-	1.085	0.003456	-
NSF/MAPT/KANSL1	rs8712	rs62055538	0.859674	17	45883631	C	T	0.162887	17:45883631-45883631	C	intron_variant,non_coding_transcript_variant	MODIFIER	MAPT-AS1	ENSG00000264589	Transcript	ENST00000579244.1	lncRNA	-	1/1	-	-	-	-	-	-	-	-	-	0.191	-0.43911	-
NSF/MAPT/KANSL1	rs8712	rs62055538	0.859674	17	45883631	C	T	0.162887	17:45883631-45883631	C	intron_variant,non_coding_transcript_variant	MODIFIER	MAPT-AS1	ENSG00000264589	Transcript	ENST00000653949.2	lncRNA	-	1/1	-	-	-	-	-	-	-	-	-	0.191	-0.43911	-
NSF/MAPT/KANSL1	rs8712	rs62055538	0.859674	17	45883631	C	T	0.162887	17:45883631-45883631	C	intron_variant,non_coding_transcript_variant	MODIFIER	MAPT-AS1	ENSG00000264589	Transcript	ENST00000649665.1	lncRNA	-	1/2	-	-	-	-	-	-	-	-	-	0.191	-0.43911	-
NSF/MAPT/KANSL1	rs8712	rs62055538	0.859674	17	45883631	C	T	0.162887	17:45883631-45883631	C	intron_variant,non_coding_transcript_variant	MODIFIER	MAPT-AS1	ENSG00000264589	Transcript	ENST00000579599.1	lncRNA	-	1/1	-	-	-	-	-	-	-	-	-	0.191	-0.43911	-
NSF/MAPT/KANSL1	rs8712	rs62055538	0.859674	17	45883631	C	T	0.162887	17:45883631-45883631	C	intron_variant,non_coding_transcript_variant	MODIFIER	MAPT-AS1	ENSG00000264589	Transcript	ENST00000634876.2	lncRNA	-	1/6	-	-	-	-	-	-	-	-	-	0.191	-0.43911	-
NSF/MAPT/KANSL1	rs8712	rs62055538	0.859674	17	45883631	C	T	0.162887	17:45883631-45883631	C	intron_variant,non_coding_transcript_variant	MODIFIER	MAPT-AS1	ENSG00000264589	Transcript	ENST00000793286.1	lncRNA	-	1/1	-	-	-	-	-	-	-	-	-	0.191	-0.43911	-
NSF/MAPT/KANSL1	rs8712	rs62055539	0.860064	17	45883678	G	A	0.162886	17:45883678-45883678	G	intron_variant,non_coding_transcript_variant	MODIFIER	MAPT-AS1	ENSG00000264589	Transcript	ENST00000634876.2	lncRNA	-	1/6	-	-	-	-	-	-	-	-	-	1.304	0.051306	-
NSF/MAPT/KANSL1	rs8712	rs62055539	0.860064	17	45883678	G	A	0.162886	17:45883678-45883678	G	intron_variant,non_coding_transcript_variant	MODIFIER	MAPT-AS1	ENSG00000264589	Transcript	ENST00000579599.1	lncRNA	-	1/1	-	-	-	-	-	-	-	-	-	1.304	0.051306	-
NSF/MAPT/KANSL1	rs8712	rs62055539	0.860064	17	45883678	G	A	0.162886	17:45883678-45883678	G	intron_variant,non_coding_transcript_variant	MODIFIER	MAPT-AS1	ENSG00000264589	Transcript	ENST00000793286.1	lncRNA	-	1/1	-	-	-	-	-	-	-	-	-	1.304	0.051306	-
NSF/MAPT/KANSL1	rs8712	rs62055539	0.860064	17	45883678	G	A	0.162886	17:45883678-45883678	G	intron_variant,non_coding_transcript_variant	MODIFIER	MAPT-AS1	ENSG00000264589	Transcript	ENST00000579244.1	lncRNA	-	1/1	-	-	-	-	-	-	-	-	-	1.304	0.051306	-
NSF/MAPT/KANSL1	rs8712	rs62055539	0.860064	17	45883678	G	A	0.162886	17:45883678-45883678	G	intron_variant,non_coding_transcript_variant	MODIFIER	MAPT-AS1	ENSG00000264589	Transcript	ENST00000653949.2	lncRNA	-	1/1	-	-	-	-	-	-	-	-	-	1.304	0.051306	-
NSF/MAPT/KANSL1	rs8712	rs62055539	0.860064	17	45883678	G	A	0.162886	17:45883678-45883678	G	intron_variant,non_coding_transcript_variant	MODIFIER	MAPT-AS1	ENSG00000264589	Transcript	ENST00000649665.1	lncRNA	-	1/2	-	-	-	-	-	-	-	-	-	1.304	0.051306	-
NSF/MAPT/KANSL1	rs8712	rs62055540	0.860168	17	45883776	C	T	0.162883	17:45883776-45883776	C	intron_variant,non_coding_transcript_variant	MODIFIER	MAPT-AS1	ENSG00000264589	Transcript	ENST00000579244.1	lncRNA	-	1/1	-	-	-	-	-	-	-	-	-	5.067	0.462088	-
NSF/MAPT/KANSL1	rs8712	rs62055540	0.860168	17	45883776	C	T	0.162883	17:45883776-45883776	C	intron_variant,non_coding_transcript_variant	MODIFIER	MAPT-AS1	ENSG00000264589	Transcript	ENST00000653949.2	lncRNA	-	1/1	-	-	-	-	-	-	-	-	-	5.067	0.462088	-
NSF/MAPT/KANSL1	rs8712	rs62055540	0.860168	17	45883776	C	T	0.162883	17:45883776-45883776	C	intron_variant,non_coding_transcript_variant	MODIFIER	MAPT-AS1	ENSG00000264589	Transcript	ENST00000579599.1	lncRNA	-	1/1	-	-	-	-	-	-	-	-	-	5.067	0.462088	-
NSF/MAPT/KANSL1	rs8712	rs62055540	0.860168	17	45883776	C	T	0.162883	17:45883776-45883776	C	intron_variant,non_coding_transcript_variant	MODIFIER	MAPT-AS1	ENSG00000264589	Transcript	ENST00000649665.1	lncRNA	-	1/2	-	-	-	-	-	-	-	-	-	5.067	0.462088	-
NSF/MAPT/KANSL1	rs8712	rs62055540	0.860168	17	45883776	C	T	0.162883	17:45883776-45883776	C	intron_variant,non_coding_transcript_variant	MODIFIER	MAPT-AS1	ENSG00000264589	Transcript	ENST00000793286.1	lncRNA	-	1/1	-	-	-	-	-	-	-	-	-	5.067	0.462088	-
NSF/MAPT/KANSL1	rs8712	rs62055540	0.860168	17	45883776	C	T	0.162883	17:45883776-45883776	C	intron_variant,non_coding_transcript_variant	MODIFIER	MAPT-AS1	ENSG00000264589	Transcript	ENST00000634876.2	lncRNA	-	1/6	-	-	-	-	-	-	-	-	-	5.067	0.462088	-
NSF/MAPT/KANSL1	rs8712	rs17770108	0.860344	17	45883926	T	G	0.162887	17:45883926-45883926	T	intron_variant,non_coding_transcript_variant	MODIFIER	MAPT-AS1	ENSG00000264589	Transcript	ENST00000634876.2	lncRNA	-	1/6	-	-	-	-	-	-	-	-	-	2.967	0.271328	-
NSF/MAPT/KANSL1	rs8712	rs17770108	0.860344	17	45883926	T	G	0.162887	17:45883926-45883926	T	intron_variant,non_coding_transcript_variant	MODIFIER	MAPT-AS1	ENSG00000264589	Transcript	ENST00000579599.1	lncRNA	-	1/1	-	-	-	-	-	-	-	-	-	2.967	0.271328	-
NSF/MAPT/KANSL1	rs8712	rs17770108	0.860344	17	45883926	T	G	0.162887	17:45883926-45883926	T	intron_variant,non_coding_transcript_variant	MODIFIER	MAPT-AS1	ENSG00000264589	Transcript	ENST00000649665.1	lncRNA	-	1/2	-	-	-	-	-	-	-	-	-	2.967	0.271328	-
NSF/MAPT/KANSL1	rs8712	rs17770108	0.860344	17	45883926	T	G	0.162887	17:45883926-45883926	T	intron_variant,non_coding_transcript_variant	MODIFIER	MAPT-AS1	ENSG00000264589	Transcript	ENST00000579244.1	lncRNA	-	1/1	-	-	-	-	-	-	-	-	-	2.967	0.271328	-
NSF/MAPT/KANSL1	rs8712	rs17770108	0.860344	17	45883926	T	G	0.162887	17:45883926-45883926	T	intron_variant,non_coding_transcript_variant	MODIFIER	MAPT-AS1	ENSG00000264589	Transcript	ENST00000793286.1	lncRNA	-	1/1	-	-	-	-	-	-	-	-	-	2.967	0.271328	-
NSF/MAPT/KANSL1	rs8712	rs17770108	0.860344	17	45883926	T	G	0.162887	17:45883926-45883926	T	intron_variant,non_coding_transcript_variant	MODIFIER	MAPT-AS1	ENSG00000264589	Transcript	ENST00000653949.2	lncRNA	-	1/1	-	-	-	-	-	-	-	-	-	2.967	0.271328	-
NSF/MAPT/KANSL1	rs8712	rs62055541	0.860195	17	45884651	C	G	0.162888	17:45884651-45884651	C	intron_variant,non_coding_transcript_variant	MODIFIER	MAPT-AS1	ENSG00000264589	Transcript	ENST00000649665.1	lncRNA	-	1/2	-	-	-	-	-	-	-	-	-	0.432	-0.229613	-
NSF/MAPT/KANSL1	rs8712	rs62055541	0.860195	17	45884651	C	G	0.162888	17:45884651-45884651	C	intron_variant,non_coding_transcript_variant	MODIFIER	MAPT-AS1	ENSG00000264589	Transcript	ENST00000579599.1	lncRNA	-	1/1	-	-	-	-	-	-	-	-	-	0.432	-0.229613	-
NSF/MAPT/KANSL1	rs8712	rs62055541	0.860195	17	45884651	C	G	0.162888	17:45884651-45884651	C	intron_variant,non_coding_transcript_variant	MODIFIER	MAPT-AS1	ENSG00000264589	Transcript	ENST00000634876.2	lncRNA	-	1/6	-	-	-	-	-	-	-	-	-	0.432	-0.229613	-
NSF/MAPT/KANSL1	rs8712	rs62055541	0.860195	17	45884651	C	G	0.162888	17:45884651-45884651	C	intron_variant,non_coding_transcript_variant	MODIFIER	MAPT-AS1	ENSG00000264589	Transcript	ENST00000793286.1	lncRNA	-	1/1	-	-	-	-	-	-	-	-	-	0.432	-0.229613	-
NSF/MAPT/KANSL1	rs8712	rs62055541	0.860195	17	45884651	C	G	0.162888	17:45884651-45884651	C	intron_variant,non_coding_transcript_variant	MODIFIER	MAPT-AS1	ENSG00000264589	Transcript	ENST00000653949.2	lncRNA	-	1/1	-	-	-	-	-	-	-	-	-	0.432	-0.229613	-
NSF/MAPT/KANSL1	rs8712	rs62055541	0.860195	17	45884651	C	G	0.162888	17:45884651-45884651	C	intron_variant,non_coding_transcript_variant	MODIFIER	MAPT-AS1	ENSG00000264589	Transcript	ENST00000579244.1	lncRNA	-	1/1	-	-	-	-	-	-	-	-	-	0.432	-0.229613	-
NSF/MAPT/KANSL1	rs8712	rs77426526	0.860357	17	45885616	A	G	0.1629	17:45885616-45885616	A	intron_variant,non_coding_transcript_variant	MODIFIER	MAPT-AS1	ENSG00000264589	Transcript	ENST00000579599.1	lncRNA	-	1/1	-	-	-	-	-	-	-	-	-	4.907	0.447178	-
NSF/MAPT/KANSL1	rs8712	rs77426526	0.860357	17	45885616	A	G	0.1629	17:45885616-45885616	A	intron_variant,non_coding_transcript_variant	MODIFIER	MAPT-AS1	ENSG00000264589	Transcript	ENST00000579244.1	lncRNA	-	1/1	-	-	-	-	-	-	-	-	-	4.907	0.447178	-
NSF/MAPT/KANSL1	rs8712	rs77426526	0.860357	17	45885616	A	G	0.1629	17:45885616-45885616	A	intron_variant,non_coding_transcript_variant	MODIFIER	MAPT-AS1	ENSG00000264589	Transcript	ENST00000793286.1	lncRNA	-	1/1	-	-	-	-	-	-	-	-	-	4.907	0.447178	-
NSF/MAPT/KANSL1	rs8712	rs77426526	0.860357	17	45885616	A	G	0.1629	17:45885616-45885616	A	intron_variant,non_coding_transcript_variant	MODIFIER	MAPT-AS1	ENSG00000264589	Transcript	ENST00000653949.2	lncRNA	-	1/1	-	-	-	-	-	-	-	-	-	4.907	0.447178	-
NSF/MAPT/KANSL1	rs8712	rs77426526	0.860357	17	45885616	A	G	0.1629	17:45885616-45885616	A	intron_variant,non_coding_transcript_variant	MODIFIER	MAPT-AS1	ENSG00000264589	Transcript	ENST00000634876.2	lncRNA	-	1/6	-	-	-	-	-	-	-	-	-	4.907	0.447178	-
NSF/MAPT/KANSL1	rs8712	rs77426526	0.860357	17	45885616	A	G	0.1629	17:45885616-45885616	A	intron_variant,non_coding_transcript_variant	MODIFIER	MAPT-AS1	ENSG00000264589	Transcript	ENST00000649665.1	lncRNA	-	1/2	-	-	-	-	-	-	-	-	-	4.907	0.447178	-
NSF/MAPT/KANSL1	rs8712	rs77129180	0.860049	17	45885680	A	G	0.162881	17:45885680-45885680	A	intron_variant,non_coding_transcript_variant	MODIFIER	MAPT-AS1	ENSG00000264589	Transcript	ENST00000653949.2	lncRNA	-	1/1	-	-	-	-	-	-	-	-	-	0.765	-0.086427	-
NSF/MAPT/KANSL1	rs8712	rs77129180	0.860049	17	45885680	A	G	0.162881	17:45885680-45885680	A	intron_variant,non_coding_transcript_variant	MODIFIER	MAPT-AS1	ENSG00000264589	Transcript	ENST00000634876.2	lncRNA	-	1/6	-	-	-	-	-	-	-	-	-	0.765	-0.086427	-
NSF/MAPT/KANSL1	rs8712	rs77129180	0.860049	17	45885680	A	G	0.162881	17:45885680-45885680	A	intron_variant,non_coding_transcript_variant	MODIFIER	MAPT-AS1	ENSG00000264589	Transcript	ENST00000649665.1	lncRNA	-	1/2	-	-	-	-	-	-	-	-	-	0.765	-0.086427	-
NSF/MAPT/KANSL1	rs8712	rs77129180	0.860049	17	45885680	A	G	0.162881	17:45885680-45885680	A	intron_variant,non_coding_transcript_variant	MODIFIER	MAPT-AS1	ENSG00000264589	Transcript	ENST00000793286.1	lncRNA	-	1/1	-	-	-	-	-	-	-	-	-	0.765	-0.086427	-
NSF/MAPT/KANSL1	rs8712	rs77129180	0.860049	17	45885680	A	G	0.162881	17:45885680-45885680	A	intron_variant,non_coding_transcript_variant	MODIFIER	MAPT-AS1	ENSG00000264589	Transcript	ENST00000579599.1	lncRNA	-	1/1	-	-	-	-	-	-	-	-	-	0.765	-0.086427	-
NSF/MAPT/KANSL1	rs8712	rs77129180	0.860049	17	45885680	A	G	0.162881	17:45885680-45885680	A	intron_variant,non_coding_transcript_variant	MODIFIER	MAPT-AS1	ENSG00000264589	Transcript	ENST00000579244.1	lncRNA	-	1/1	-	-	-	-	-	-	-	-	-	0.765	-0.086427	-
NSF/MAPT/KANSL1	rs8712	rs74863825	0.874151	17	45885754	T	C	0.162532	17:45885754-45885754	T	intron_variant,non_coding_transcript_variant	MODIFIER	MAPT-AS1	ENSG00000264589	Transcript	ENST00000634876.2	lncRNA	-	1/6	-	-	-	-	-	-	-	-	-	0.77	-0.084691	-
NSF/MAPT/KANSL1	rs8712	rs74863825	0.874151	17	45885754	T	C	0.162532	17:45885754-45885754	T	intron_variant,non_coding_transcript_variant	MODIFIER	MAPT-AS1	ENSG00000264589	Transcript	ENST00000579599.1	lncRNA	-	1/1	-	-	-	-	-	-	-	-	-	0.77	-0.084691	-
NSF/MAPT/KANSL1	rs8712	rs74863825	0.874151	17	45885754	T	C	0.162532	17:45885754-45885754	T	intron_variant,non_coding_transcript_variant	MODIFIER	MAPT-AS1	ENSG00000264589	Transcript	ENST00000579244.1	lncRNA	-	1/1	-	-	-	-	-	-	-	-	-	0.77	-0.084691	-
NSF/MAPT/KANSL1	rs8712	rs74863825	0.874151	17	45885754	T	C	0.162532	17:45885754-45885754	T	intron_variant,non_coding_transcript_variant	MODIFIER	MAPT-AS1	ENSG00000264589	Transcript	ENST00000793286.1	lncRNA	-	1/1	-	-	-	-	-	-	-	-	-	0.77	-0.084691	-
NSF/MAPT/KANSL1	rs8712	rs74863825	0.874151	17	45885754	T	C	0.162532	17:45885754-45885754	T	intron_variant,non_coding_transcript_variant	MODIFIER	MAPT-AS1	ENSG00000264589	Transcript	ENST00000649665.1	lncRNA	-	1/2	-	-	-	-	-	-	-	-	-	0.77	-0.084691	-
NSF/MAPT/KANSL1	rs8712	rs74863825	0.874151	17	45885754	T	C	0.162532	17:45885754-45885754	T	intron_variant,non_coding_transcript_variant	MODIFIER	MAPT-AS1	ENSG00000264589	Transcript	ENST00000653949.2	lncRNA	-	1/1	-	-	-	-	-	-	-	-	-	0.77	-0.084691	-
NSF/MAPT/KANSL1	rs8712	rs80254317	0.874156	17	45885916	G	C	0.162576	17:45885916-45885916	G	intron_variant,non_coding_transcript_variant	MODIFIER	MAPT-AS1	ENSG00000264589	Transcript	ENST00000653949.2	lncRNA	-	1/1	-	-	-	-	-	-	-	-	-	0.407	-0.244507	-
NSF/MAPT/KANSL1	rs8712	rs80254317	0.874156	17	45885916	G	C	0.162576	17:45885916-45885916	G	intron_variant,non_coding_transcript_variant	MODIFIER	MAPT-AS1	ENSG00000264589	Transcript	ENST00000579244.1	lncRNA	-	1/1	-	-	-	-	-	-	-	-	-	0.407	-0.244507	-
NSF/MAPT/KANSL1	rs8712	rs80254317	0.874156	17	45885916	G	C	0.162576	17:45885916-45885916	G	intron_variant,non_coding_transcript_variant	MODIFIER	MAPT-AS1	ENSG00000264589	Transcript	ENST00000634876.2	lncRNA	-	1/6	-	-	-	-	-	-	-	-	-	0.407	-0.244507	-
NSF/MAPT/KANSL1	rs8712	rs80254317	0.874156	17	45885916	G	C	0.162576	17:45885916-45885916	G	intron_variant,non_coding_transcript_variant	MODIFIER	MAPT-AS1	ENSG00000264589	Transcript	ENST00000649665.1	lncRNA	-	1/2	-	-	-	-	-	-	-	-	-	0.407	-0.244507	-
NSF/MAPT/KANSL1	rs8712	rs80254317	0.874156	17	45885916	G	C	0.162576	17:45885916-45885916	G	intron_variant,non_coding_transcript_variant	MODIFIER	MAPT-AS1	ENSG00000264589	Transcript	ENST00000793286.1	lncRNA	-	1/1	-	-	-	-	-	-	-	-	-	0.407	-0.244507	-
NSF/MAPT/KANSL1	rs8712	rs80254317	0.874156	17	45885916	G	C	0.162576	17:45885916-45885916	G	intron_variant,non_coding_transcript_variant	MODIFIER	MAPT-AS1	ENSG00000264589	Transcript	ENST00000579599.1	lncRNA	-	1/1	-	-	-	-	-	-	-	-	-	0.407	-0.244507	-
NSF/MAPT/KANSL1	rs8712	rs112425426	0.8739	17	45886050	G	C	0.162896	17:45886050-45886050	G	intron_variant,non_coding_transcript_variant	MODIFIER	MAPT-AS1	ENSG00000264589	Transcript	ENST00000634876.2	lncRNA	-	1/6	-	-	-	-	-	-	-	-	-	2.353	0.207261	-
NSF/MAPT/KANSL1	rs8712	rs112425426	0.8739	17	45886050	G	C	0.162896	17:45886050-45886050	G	intron_variant,non_coding_transcript_variant	MODIFIER	MAPT-AS1	ENSG00000264589	Transcript	ENST00000579599.1	lncRNA	-	1/1	-	-	-	-	-	-	-	-	-	2.353	0.207261	-
NSF/MAPT/KANSL1	rs8712	rs112425426	0.8739	17	45886050	G	C	0.162896	17:45886050-45886050	G	intron_variant,non_coding_transcript_variant	MODIFIER	MAPT-AS1	ENSG00000264589	Transcript	ENST00000649665.1	lncRNA	-	1/2	-	-	-	-	-	-	-	-	-	2.353	0.207261	-
NSF/MAPT/KANSL1	rs8712	rs112425426	0.8739	17	45886050	G	C	0.162896	17:45886050-45886050	G	intron_variant,non_coding_transcript_variant	MODIFIER	MAPT-AS1	ENSG00000264589	Transcript	ENST00000579244.1	lncRNA	-	1/1	-	-	-	-	-	-	-	-	-	2.353	0.207261	-
NSF/MAPT/KANSL1	rs8712	rs112425426	0.8739	17	45886050	G	C	0.162896	17:45886050-45886050	G	intron_variant,non_coding_transcript_variant	MODIFIER	MAPT-AS1	ENSG00000264589	Transcript	ENST00000793286.1	lncRNA	-	1/1	-	-	-	-	-	-	-	-	-	2.353	0.207261	-
NSF/MAPT/KANSL1	rs8712	rs112425426	0.8739	17	45886050	G	C	0.162896	17:45886050-45886050	G	intron_variant,non_coding_transcript_variant	MODIFIER	MAPT-AS1	ENSG00000264589	Transcript	ENST00000653949.2	lncRNA	-	1/1	-	-	-	-	-	-	-	-	-	2.353	0.207261	-
NSF/MAPT/KANSL1	rs8712	rs62055545	0.929473	17	45887195	T	C	0.162225	17:45887195-45887195	T	intron_variant,non_coding_transcript_variant	MODIFIER	MAPT-AS1	ENSG00000264589	Transcript	ENST00000579244.1	lncRNA	-	1/1	-	-	-	-	-	-	-	-	-	4.638	0.422443	-
NSF/MAPT/KANSL1	rs8712	rs62055545	0.929473	17	45887195	T	C	0.162225	17:45887195-45887195	T	intron_variant,non_coding_transcript_variant	MODIFIER	MAPT-AS1	ENSG00000264589	Transcript	ENST00000793286.1	lncRNA	-	1/1	-	-	-	-	-	-	-	-	-	4.638	0.422443	-
NSF/MAPT/KANSL1	rs8712	rs62055545	0.929473	17	45887195	T	C	0.162225	17:45887195-45887195	T	intron_variant,non_coding_transcript_variant	MODIFIER	MAPT-AS1	ENSG00000264589	Transcript	ENST00000579599.1	lncRNA	-	1/1	-	-	-	-	-	-	-	-	-	4.638	0.422443	-
NSF/MAPT/KANSL1	rs8712	rs62055545	0.929473	17	45887195	T	C	0.162225	17:45887195-45887195	T	intron_variant,non_coding_transcript_variant	MODIFIER	MAPT-AS1	ENSG00000264589	Transcript	ENST00000653949.2	lncRNA	-	1/1	-	-	-	-	-	-	-	-	-	4.638	0.422443	-
NSF/MAPT/KANSL1	rs8712	rs62055545	0.929473	17	45887195	T	C	0.162225	17:45887195-45887195	T	intron_variant,non_coding_transcript_variant	MODIFIER	MAPT-AS1	ENSG00000264589	Transcript	ENST00000649665.1	lncRNA	-	1/2	-	-	-	-	-	-	-	-	-	4.638	0.422443	-
NSF/MAPT/KANSL1	rs8712	rs62055545	0.929473	17	45887195	T	C	0.162225	17:45887195-45887195	T	intron_variant,non_coding_transcript_variant	MODIFIER	MAPT-AS1	ENSG00000264589	Transcript	ENST00000634876.2	lncRNA	-	1/6	-	-	-	-	-	-	-	-	-	4.638	0.422443	-
NSF/MAPT/KANSL1	rs8712	rs79215047	0.932073	17	45889544	AAGG	A	0.162656	17:45889544-45889544	AGG	intron_variant,non_coding_transcript_variant	MODIFIER	MAPT-AS1	ENSG00000264589	Transcript	ENST00000579244.1	lncRNA	-	1/1	-	-	-	-	-	-	-	-	-	6.659	0.621496	-
NSF/MAPT/KANSL1	rs8712	rs79215047	0.932073	17	45889544	AAGG	A	0.162656	17:45889544-45889544	AGG	intron_variant,non_coding_transcript_variant	MODIFIER	MAPT-AS1	ENSG00000264589	Transcript	ENST00000579599.1	lncRNA	-	1/1	-	-	-	-	-	-	-	-	-	6.659	0.621496	-
NSF/MAPT/KANSL1	rs8712	rs79215047	0.932073	17	45889544	AAGG	A	0.162656	17:45889544-45889544	AGG	intron_variant,non_coding_transcript_variant	MODIFIER	MAPT-AS1	ENSG00000264589	Transcript	ENST00000649665.1	lncRNA	-	1/2	-	-	-	-	-	-	-	-	-	6.659	0.621496	-
NSF/MAPT/KANSL1	rs8712	rs79215047	0.932073	17	45889544	AAGG	A	0.162656	17:45889544-45889544	AGG	upstream_gene_variant	MODIFIER	MAPT	ENSG00000186868	Transcript	ENST00000703922.1	nonsense_mediated_decay	-	-	-	-	-	-	-	-	-	-	-	6.659	0.621496	-
NSF/MAPT/KANSL1	rs8712	rs79215047	0.932073	17	45889544	AAGG	A	0.162656	17:45889544-45889544	AGG	upstream_gene_variant	MODIFIER	MAPT	ENSG00000186868	Transcript	ENST00000703923.1	nonsense_mediated_decay	-	-	-	-	-	-	-	-	-	-	-	6.659	0.621496	-
NSF/MAPT/KANSL1	rs8712	rs79215047	0.932073	17	45889544	AAGG	A	0.162656	17:45889544-45889544	AGG	intron_variant,non_coding_transcript_variant	MODIFIER	MAPT-AS1	ENSG00000264589	Transcript	ENST00000653949.2	lncRNA	-	1/1	-	-	-	-	-	-	-	-	-	6.659	0.621496	-
NSF/MAPT/KANSL1	rs8712	rs79215047	0.932073	17	45889544	AAGG	A	0.162656	17:45889544-45889544	AGG	upstream_gene_variant	MODIFIER	MAPT	ENSG00000186868	Transcript	ENST00000680674.1	protein_coding	-	-	-	-	-	-	-	-	-	-	-	6.659	0.621496	-
NSF/MAPT/KANSL1	rs8712	rs79215047	0.932073	17	45889544	AAGG	A	0.162656	17:45889544-45889544	AGG	intron_variant,non_coding_transcript_variant	MODIFIER	MAPT-AS1	ENSG00000264589	Transcript	ENST00000793286.1	lncRNA	-	1/1	-	-	-	-	-	-	-	-	-	6.659	0.621496	-
NSF/MAPT/KANSL1	rs8712	rs79215047	0.932073	17	45889544	AAGG	A	0.162656	17:45889544-45889544	AGG	upstream_gene_variant	MODIFIER	MAPT	ENSG00000186868	Transcript	ENST00000703924.1	nonsense_mediated_decay	-	-	-	-	-	-	-	-	-	-	-	6.659	0.621496	-
NSF/MAPT/KANSL1	rs8712	rs79215047	0.932073	17	45889544	AAGG	A	0.162656	17:45889544-45889544	AGG	upstream_gene_variant	MODIFIER	MAPT	ENSG00000186868	Transcript	ENST00000703974.1	retained_intron	-	-	-	-	-	-	-	-	-	-	-	6.659	0.621496	-
NSF/MAPT/KANSL1	rs8712	rs79215047	0.932073	17	45889544	AAGG	A	0.162656	17:45889544-45889544	AGG	intron_variant,non_coding_transcript_variant	MODIFIER	MAPT-AS1	ENSG00000264589	Transcript	ENST00000634876.2	lncRNA	-	1/6	-	-	-	-	-	-	-	-	-	6.659	0.621496	-
NSF/MAPT/KANSL1	rs8712	17:45893840:CTAATT:C	0.952111	17	45893840	C	CTAATT	0.157292	17:45893840-45893845	-	upstream_gene_variant	MODIFIER	MAPT	ENSG00000186868	Transcript	ENST00000262410.10	protein_coding	-	-	-	-	-	-	-	-	-	-	-	6.28	0.58181	-
NSF/MAPT/KANSL1	rs8712	17:45893840:CTAATT:C	0.952111	17	45893840	C	CTAATT	0.157292	17:45893840-45893845	-	upstream_gene_variant	MODIFIER	MAPT	ENSG00000186868	Transcript	ENST00000420682.7	protein_coding	-	-	-	-	-	-	-	-	-	-	-	6.28	0.58181	-
NSF/MAPT/KANSL1	rs8712	17:45893840:CTAATT:C	0.952111	17	45893840	C	CTAATT	0.157292	17:45893840-45893845	-	upstream_gene_variant	MODIFIER	MAPT	ENSG00000186868	Transcript	ENST00000446361.7	protein_coding	-	-	-	-	-	-	-	-	-	-	-	6.28	0.58181	-
NSF/MAPT/KANSL1	rs8712	17:45893840:CTAATT:C	0.952111	17	45893840	C	CTAATT	0.157292	17:45893840-45893845	-	upstream_gene_variant	MODIFIER	MAPT	ENSG00000186868	Transcript	ENST00000535772.6	protein_coding	-	-	-	-	-	-	-	-	-	-	-	6.28	0.58181	-
NSF/MAPT/KANSL1	rs8712	17:45893840:CTAATT:C	0.952111	17	45893840	C	CTAATT	0.157292	17:45893840-45893845	-	upstream_gene_variant	MODIFIER	MAPT	ENSG00000186868	Transcript	ENST00000351559.10	protein_coding	-	-	-	-	-	-	-	-	-	-	-	6.28	0.58181	-
NSF/MAPT/KANSL1	rs8712	17:45893840:CTAATT:C	0.952111	17	45893840	C	CTAATT	0.157292	17:45893840-45893845	-	upstream_gene_variant	MODIFIER	MAPT	ENSG00000186868	Transcript	ENST00000571311.5	nonsense_mediated_decay	-	-	-	-	-	-	-	-	-	-	-	6.28	0.58181	-
NSF/MAPT/KANSL1	rs8712	17:45893840:CTAATT:C	0.952111	17	45893840	C	CTAATT	0.157292	17:45893840-45893845	-	intron_variant,non_coding_transcript_variant	MODIFIER	MAPT-AS1	ENSG00000264589	Transcript	ENST00000579244.1	lncRNA	-	1/1	-	-	-	-	-	-	-	-	-	6.28	0.58181	-
NSF/MAPT/KANSL1	rs8712	17:45893840:CTAATT:C	0.952111	17	45893840	C	CTAATT	0.157292	17:45893840-45893845	-	intron_variant,non_coding_transcript_variant	MODIFIER	MAPT-AS1	ENSG00000264589	Transcript	ENST00000579599.1	lncRNA	-	1/1	-	-	-	-	-	-	-	-	-	6.28	0.58181	-
NSF/MAPT/KANSL1	rs8712	17:45893840:CTAATT:C	0.952111	17	45893840	C	CTAATT	0.157292	17:45893840-45893845	-	upstream_gene_variant	MODIFIER	MAPT-IT1	ENSG00000279685	Transcript	ENST00000624111.2	lncRNA	-	-	-	-	-	-	-	-	-	-	-	6.28	0.58181	-
NSF/MAPT/KANSL1	rs8712	17:45893840:CTAATT:C	0.952111	17	45893840	C	CTAATT	0.157292	17:45893840-45893845	-	intron_variant,non_coding_transcript_variant	MODIFIER	MAPT-AS1	ENSG00000264589	Transcript	ENST00000634876.2	lncRNA	-	1/6	-	-	-	-	-	-	-	-	-	6.28	0.58181	-
NSF/MAPT/KANSL1	rs8712	17:45893840:CTAATT:C	0.952111	17	45893840	C	CTAATT	0.157292	17:45893840-45893845	-	intron_variant,non_coding_transcript_variant	MODIFIER	MAPT-AS1	ENSG00000264589	Transcript	ENST00000649665.1	lncRNA	-	1/2	-	-	-	-	-	-	-	-	-	6.28	0.58181	-
NSF/MAPT/KANSL1	rs8712	17:45893840:CTAATT:C	0.952111	17	45893840	C	CTAATT	0.157292	17:45893840-45893845	-	upstream_gene_variant	MODIFIER	MAPT	ENSG00000186868	Transcript	ENST00000334239.12	protein_coding	-	-	-	-	-	-	-	-	-	-	-	6.28	0.58181	-
NSF/MAPT/KANSL1	rs8712	17:45893840:CTAATT:C	0.952111	17	45893840	C	CTAATT	0.157292	17:45893840-45893845	-	upstream_gene_variant	MODIFIER	MAPT	ENSG00000186868	Transcript	ENST00000344290.10	protein_coding	-	-	-	-	-	-	-	-	-	-	-	6.28	0.58181	-
NSF/MAPT/KANSL1	rs8712	17:45893840:CTAATT:C	0.952111	17	45893840	C	CTAATT	0.157292	17:45893840-45893845	-	intron_variant,non_coding_transcript_variant	MODIFIER	MAPT-AS1	ENSG00000264589	Transcript	ENST00000653949.2	lncRNA	-	1/1	-	-	-	-	-	-	-	-	-	6.28	0.58181	-
NSF/MAPT/KANSL1	rs8712	17:45893840:CTAATT:C	0.952111	17	45893840	C	CTAATT	0.157292	17:45893840-45893845	-	upstream_gene_variant	MODIFIER	MAPT	ENSG00000186868	Transcript	ENST00000680542.1	nonsense_mediated_decay	-	-	-	-	-	-	-	-	-	-	-	6.28	0.58181	-
NSF/MAPT/KANSL1	rs8712	17:45893840:CTAATT:C	0.952111	17	45893840	C	CTAATT	0.157292	17:45893840-45893845	-	upstream_gene_variant	MODIFIER	MAPT	ENSG00000186868	Transcript	ENST00000680674.1	protein_coding	-	-	-	-	-	-	-	-	-	-	-	6.28	0.58181	-
NSF/MAPT/KANSL1	rs8712	17:45893840:CTAATT:C	0.952111	17	45893840	C	CTAATT	0.157292	17:45893840-45893845	-	upstream_gene_variant	MODIFIER	MAPT	ENSG00000186868	Transcript	ENST00000703922.1	nonsense_mediated_decay	-	-	-	-	-	-	-	-	-	-	-	6.28	0.58181	-
NSF/MAPT/KANSL1	rs8712	17:45893840:CTAATT:C	0.952111	17	45893840	C	CTAATT	0.157292	17:45893840-45893845	-	upstream_gene_variant	MODIFIER	MAPT	ENSG00000186868	Transcript	ENST00000570299.5	protein_coding_CDS_not_defined	-	-	-	-	-	-	-	-	-	-	-	6.28	0.58181	-
NSF/MAPT/KANSL1	rs8712	17:45893840:CTAATT:C	0.952111	17	45893840	C	CTAATT	0.157292	17:45893840-45893845	-	upstream_gene_variant	MODIFIER	MAPT	ENSG00000186868	Transcript	ENST00000703924.1	nonsense_mediated_decay	-	-	-	-	-	-	-	-	-	-	-	6.28	0.58181	-
NSF/MAPT/KANSL1	rs8712	17:45893840:CTAATT:C	0.952111	17	45893840	C	CTAATT	0.157292	17:45893840-45893845	-	upstream_gene_variant	MODIFIER	MAPT	ENSG00000186868	Transcript	ENST00000703974.1	retained_intron	-	-	-	-	-	-	-	-	-	-	-	6.28	0.58181	-
NSF/MAPT/KANSL1	rs8712	17:45893840:CTAATT:C	0.952111	17	45893840	C	CTAATT	0.157292	17:45893840-45893845	-	upstream_gene_variant	MODIFIER	MAPT	ENSG00000186868	Transcript	ENST00000703975.1	retained_intron	-	-	-	-	-	-	-	-	-	-	-	6.28	0.58181	-
NSF/MAPT/KANSL1	rs8712	17:45893840:CTAATT:C	0.952111	17	45893840	C	CTAATT	0.157292	17:45893840-45893845	-	upstream_gene_variant	MODIFIER	MAPT	ENSG00000186868	Transcript	ENST00000703976.1	retained_intron	-	-	-	-	-	-	-	-	-	-	-	6.28	0.58181	-
NSF/MAPT/KANSL1	rs8712	17:45893840:CTAATT:C	0.952111	17	45893840	C	CTAATT	0.157292	17:45893840-45893845	-	upstream_gene_variant	MODIFIER	MAPT	ENSG00000186868	Transcript	ENST00000703977.1	protein_coding_CDS_not_defined	-	-	-	-	-	-	-	-	-	-	-	6.28	0.58181	-
NSF/MAPT/KANSL1	rs8712	17:45893840:CTAATT:C	0.952111	17	45893840	C	CTAATT	0.157292	17:45893840-45893845	-	upstream_gene_variant	MODIFIER	MAPT	ENSG00000186868	Transcript	ENST00000703978.1	nonsense_mediated_decay	-	-	-	-	-	-	-	-	-	-	-	6.28	0.58181	-
NSF/MAPT/KANSL1	rs8712	17:45893840:CTAATT:C	0.952111	17	45893840	C	CTAATT	0.157292	17:45893840-45893845	-	intron_variant,non_coding_transcript_variant	MODIFIER	MAPT-AS1	ENSG00000264589	Transcript	ENST00000793286.1	lncRNA	-	1/1	-	-	-	-	-	-	-	-	-	6.28	0.58181	-
NSF/MAPT/KANSL1	rs8712	17:45893840:CTAATT:C	0.952111	17	45893840	C	CTAATT	0.157292	17:45893840-45893845	-	upstream_gene_variant	MODIFIER	MAPT	ENSG00000186868	Transcript	ENST00000703923.1	nonsense_mediated_decay	-	-	-	-	-	-	-	-	-	-	-	6.28	0.58181	-
NSF/MAPT/KANSL1	rs8712	rs17564153	0.976286	17	45917732	A	G	0.162834	17:45917732-45917732	A	intron_variant,NMD_transcript_variant	MODIFIER	MAPT	ENSG00000186868	Transcript	ENST00000703924.1	nonsense_mediated_decay	-	1/11	-	-	-	-	-	-	-	-	0.524	0.087	-0.648463	-
NSF/MAPT/KANSL1	rs8712	rs17564153	0.976286	17	45917732	A	G	0.162834	17:45917732-45917732	A	intron_variant	MODIFIER	MAPT	ENSG00000186868	Transcript	ENST00000420682.7	protein_coding	-	1/10	-	-	-	-	-	-	-	-	0.524	0.087	-0.648463	-
NSF/MAPT/KANSL1	rs8712	rs17564153	0.976286	17	45917732	A	G	0.162834	17:45917732-45917732	A	intron_variant	MODIFIER	MAPT	ENSG00000186868	Transcript	ENST00000446361.7	protein_coding	-	1/9	-	-	-	-	-	-	-	-	0.524	0.087	-0.648463	-
NSF/MAPT/KANSL1	rs8712	rs17564153	0.976286	17	45917732	A	G	0.162834	17:45917732-45917732	A	intron_variant	MODIFIER	MAPT	ENSG00000186868	Transcript	ENST00000535772.6	protein_coding	-	1/9	-	-	-	-	-	-	-	-	0.524	0.087	-0.648463	-
NSF/MAPT/KANSL1	rs8712	rs17564153	0.976286	17	45917732	A	G	0.162834	17:45917732-45917732	A	intron_variant	MODIFIER	MAPT	ENSG00000186868	Transcript	ENST00000351559.10	protein_coding	-	1/11	-	-	-	-	-	-	-	-	0.524	0.087	-0.648463	-
NSF/MAPT/KANSL1	rs8712	rs17564153	0.976286	17	45917732	A	G	0.162834	17:45917732-45917732	A	intron_variant	MODIFIER	MAPT	ENSG00000186868	Transcript	ENST00000680674.1	protein_coding	-	1/10	-	-	-	-	-	-	-	-	0.524	0.087	-0.648463	-
NSF/MAPT/KANSL1	rs8712	rs17564153	0.976286	17	45917732	A	G	0.162834	17:45917732-45917732	A	intron_variant,non_coding_transcript_variant	MODIFIER	MAPT	ENSG00000186868	Transcript	ENST00000570299.5	protein_coding_CDS_not_defined	-	1/6	-	-	-	-	-	-	-	-	0.524	0.087	-0.648463	-
NSF/MAPT/KANSL1	rs8712	rs17564153	0.976286	17	45917732	A	G	0.162834	17:45917732-45917732	A	intron_variant,NMD_transcript_variant	MODIFIER	MAPT	ENSG00000186868	Transcript	ENST00000571311.5	nonsense_mediated_decay	-	1/4	-	-	-	-	-	-	-	-	0.524	0.087	-0.648463	-
NSF/MAPT/KANSL1	rs8712	rs17564153	0.976286	17	45917732	A	G	0.162834	17:45917732-45917732	A	intron_variant,NMD_transcript_variant	MODIFIER	MAPT	ENSG00000186868	Transcript	ENST00000680542.1	nonsense_mediated_decay	-	1/12	-	-	-	-	-	-	-	-	0.524	0.087	-0.648463	-
NSF/MAPT/KANSL1	rs8712	rs17564153	0.976286	17	45917732	A	G	0.162834	17:45917732-45917732	A	intron_variant,non_coding_transcript_variant	MODIFIER	MAPT	ENSG00000186868	Transcript	ENST00000703974.1	retained_intron	-	1/1	-	-	-	-	-	-	-	-	0.524	0.087	-0.648463	-
NSF/MAPT/KANSL1	rs8712	rs17564153	0.976286	17	45917732	A	G	0.162834	17:45917732-45917732	A	intron_variant,NMD_transcript_variant	MODIFIER	MAPT	ENSG00000186868	Transcript	ENST00000703922.1	nonsense_mediated_decay	-	1/11	-	-	-	-	-	-	-	-	0.524	0.087	-0.648463	-
NSF/MAPT/KANSL1	rs8712	rs17564153	0.976286	17	45917732	A	G	0.162834	17:45917732-45917732	A	intron_variant,NMD_transcript_variant	MODIFIER	MAPT	ENSG00000186868	Transcript	ENST00000703923.1	nonsense_mediated_decay	-	1/10	-	-	-	-	-	-	-	-	0.524	0.087	-0.648463	-
NSF/MAPT/KANSL1	rs8712	rs17564153	0.976286	17	45917732	A	G	0.162834	17:45917732-45917732	A	intron_variant	MODIFIER	MAPT	ENSG00000186868	Transcript	ENST00000262410.10	protein_coding	-	1/12	-	-	-	-	-	-	-	-	0.524	0.087	-0.648463	-
NSF/MAPT/KANSL1	rs8712	rs17564153	0.976286	17	45917732	A	G	0.162834	17:45917732-45917732	A	intron_variant,NMD_transcript_variant	MODIFIER	MAPT	ENSG00000186868	Transcript	ENST00000703978.1	nonsense_mediated_decay	-	1/12	-	-	-	-	-	-	-	-	0.524	0.087	-0.648463	-
NSF/MAPT/KANSL1	rs8712	rs17564153	0.976286	17	45917732	A	G	0.162834	17:45917732-45917732	A	intron_variant,non_coding_transcript_variant	MODIFIER	MAPT	ENSG00000186868	Transcript	ENST00000703975.1	retained_intron	-	1/3	-	-	-	-	-	-	-	-	0.524	0.087	-0.648463	-
NSF/MAPT/KANSL1	rs8712	rs17564153	0.976286	17	45917732	A	G	0.162834	17:45917732-45917732	A	intron_variant,non_coding_transcript_variant	MODIFIER	MAPT	ENSG00000186868	Transcript	ENST00000703976.1	retained_intron	-	1/4	-	-	-	-	-	-	-	-	0.524	0.087	-0.648463	-
NSF/MAPT/KANSL1	rs8712	rs17564153	0.976286	17	45917732	A	G	0.162834	17:45917732-45917732	A	intron_variant,non_coding_transcript_variant	MODIFIER	MAPT	ENSG00000186868	Transcript	ENST00000703977.1	protein_coding_CDS_not_defined	-	1/5	-	-	-	-	-	-	-	-	0.524	0.087	-0.648463	-
NSF/MAPT/KANSL1	rs8712	rs17564153	0.976286	17	45917732	A	G	0.162834	17:45917732-45917732	A	intron_variant	MODIFIER	MAPT	ENSG00000186868	Transcript	ENST00000334239.12	protein_coding	-	1/8	-	-	-	-	-	-	-	-	0.524	0.087	-0.648463	-
NSF/MAPT/KANSL1	rs8712	rs17564153	0.976286	17	45917732	A	G	0.162834	17:45917732-45917732	A	intron_variant	MODIFIER	MAPT	ENSG00000186868	Transcript	ENST00000344290.10	protein_coding	-	1/10	-	-	-	-	-	-	-	-	0.524	0.087	-0.648463	-
NSF/MAPT/KANSL1	rs8712	rs200326647	0.972126	17	45917773	T	TTTTTTTTTTTC	0.158423	17:45917773-45917784	-	intron_variant	MODIFIER	MAPT	ENSG00000186868	Transcript	ENST00000262410.10	protein_coding	-	1/12	-	-	-	-	-	-	-	-	0.524	0.967	-0.026453	-
NSF/MAPT/KANSL1	rs8712	rs200326647	0.972126	17	45917773	T	TTTTTTTTTTTC	0.158423	17:45917773-45917784	-	intron_variant	MODIFIER	MAPT	ENSG00000186868	Transcript	ENST00000344290.10	protein_coding	-	1/10	-	-	-	-	-	-	-	-	0.524	0.967	-0.026453	-
NSF/MAPT/KANSL1	rs8712	rs200326647	0.972126	17	45917773	T	TTTTTTTTTTTC	0.158423	17:45917773-45917784	-	intron_variant	MODIFIER	MAPT	ENSG00000186868	Transcript	ENST00000351559.10	protein_coding	-	1/11	-	-	-	-	-	-	-	-	0.524	0.967	-0.026453	-
NSF/MAPT/KANSL1	rs8712	rs200326647	0.972126	17	45917773	T	TTTTTTTTTTTC	0.158423	17:45917773-45917784	-	intron_variant,NMD_transcript_variant	MODIFIER	MAPT	ENSG00000186868	Transcript	ENST00000703923.1	nonsense_mediated_decay	-	1/10	-	-	-	-	-	-	-	-	0.524	0.967	-0.026453	-
NSF/MAPT/KANSL1	rs8712	rs200326647	0.972126	17	45917773	T	TTTTTTTTTTTC	0.158423	17:45917773-45917784	-	intron_variant	MODIFIER	MAPT	ENSG00000186868	Transcript	ENST00000334239.12	protein_coding	-	1/8	-	-	-	-	-	-	-	-	0.524	0.967	-0.026453	-
NSF/MAPT/KANSL1	rs8712	rs200326647	0.972126	17	45917773	T	TTTTTTTTTTTC	0.158423	17:45917773-45917784	-	intron_variant	MODIFIER	MAPT	ENSG00000186868	Transcript	ENST00000535772.6	protein_coding	-	1/9	-	-	-	-	-	-	-	-	0.524	0.967	-0.026453	-
NSF/MAPT/KANSL1	rs8712	rs200326647	0.972126	17	45917773	T	TTTTTTTTTTTC	0.158423	17:45917773-45917784	-	intron_variant,non_coding_transcript_variant	MODIFIER	MAPT	ENSG00000186868	Transcript	ENST00000570299.5	protein_coding_CDS_not_defined	-	1/6	-	-	-	-	-	-	-	-	0.524	0.967	-0.026453	-
NSF/MAPT/KANSL1	rs8712	rs200326647	0.972126	17	45917773	T	TTTTTTTTTTTC	0.158423	17:45917773-45917784	-	intron_variant	MODIFIER	MAPT	ENSG00000186868	Transcript	ENST00000420682.7	protein_coding	-	1/10	-	-	-	-	-	-	-	-	0.524	0.967	-0.026453	-
NSF/MAPT/KANSL1	rs8712	rs200326647	0.972126	17	45917773	T	TTTTTTTTTTTC	0.158423	17:45917773-45917784	-	intron_variant	MODIFIER	MAPT	ENSG00000186868	Transcript	ENST00000446361.7	protein_coding	-	1/9	-	-	-	-	-	-	-	-	0.524	0.967	-0.026453	-
NSF/MAPT/KANSL1	rs8712	rs200326647	0.972126	17	45917773	T	TTTTTTTTTTTC	0.158423	17:45917773-45917784	-	intron_variant,NMD_transcript_variant	MODIFIER	MAPT	ENSG00000186868	Transcript	ENST00000680542.1	nonsense_mediated_decay	-	1/12	-	-	-	-	-	-	-	-	0.524	0.967	-0.026453	-
NSF/MAPT/KANSL1	rs8712	rs200326647	0.972126	17	45917773	T	TTTTTTTTTTTC	0.158423	17:45917773-45917784	-	intron_variant	MODIFIER	MAPT	ENSG00000186868	Transcript	ENST00000680674.1	protein_coding	-	1/10	-	-	-	-	-	-	-	-	0.524	0.967	-0.026453	-
NSF/MAPT/KANSL1	rs8712	rs200326647	0.972126	17	45917773	T	TTTTTTTTTTTC	0.158423	17:45917773-45917784	-	intron_variant,NMD_transcript_variant	MODIFIER	MAPT	ENSG00000186868	Transcript	ENST00000703922.1	nonsense_mediated_decay	-	1/11	-	-	-	-	-	-	-	-	0.524	0.967	-0.026453	-
NSF/MAPT/KANSL1	rs8712	rs200326647	0.972126	17	45917773	T	TTTTTTTTTTTC	0.158423	17:45917773-45917784	-	intron_variant,non_coding_transcript_variant	MODIFIER	MAPT	ENSG00000186868	Transcript	ENST00000703976.1	retained_intron	-	1/4	-	-	-	-	-	-	-	-	0.524	0.967	-0.026453	-
NSF/MAPT/KANSL1	rs8712	rs200326647	0.972126	17	45917773	T	TTTTTTTTTTTC	0.158423	17:45917773-45917784	-	intron_variant,NMD_transcript_variant	MODIFIER	MAPT	ENSG00000186868	Transcript	ENST00000703924.1	nonsense_mediated_decay	-	1/11	-	-	-	-	-	-	-	-	0.524	0.967	-0.026453	-
NSF/MAPT/KANSL1	rs8712	rs200326647	0.972126	17	45917773	T	TTTTTTTTTTTC	0.158423	17:45917773-45917784	-	intron_variant,non_coding_transcript_variant	MODIFIER	MAPT	ENSG00000186868	Transcript	ENST00000703974.1	retained_intron	-	1/1	-	-	-	-	-	-	-	-	0.524	0.967	-0.026453	-
NSF/MAPT/KANSL1	rs8712	rs200326647	0.972126	17	45917773	T	TTTTTTTTTTTC	0.158423	17:45917773-45917784	-	intron_variant,non_coding_transcript_variant	MODIFIER	MAPT	ENSG00000186868	Transcript	ENST00000703975.1	retained_intron	-	1/3	-	-	-	-	-	-	-	-	0.524	0.967	-0.026453	-
NSF/MAPT/KANSL1	rs8712	rs200326647	0.972126	17	45917773	T	TTTTTTTTTTTC	0.158423	17:45917773-45917784	-	intron_variant,non_coding_transcript_variant	MODIFIER	MAPT	ENSG00000186868	Transcript	ENST00000703977.1	protein_coding_CDS_not_defined	-	1/5	-	-	-	-	-	-	-	-	0.524	0.967	-0.026453	-
NSF/MAPT/KANSL1	rs8712	rs200326647	0.972126	17	45917773	T	TTTTTTTTTTTC	0.158423	17:45917773-45917784	-	intron_variant,NMD_transcript_variant	MODIFIER	MAPT	ENSG00000186868	Transcript	ENST00000703978.1	nonsense_mediated_decay	-	1/12	-	-	-	-	-	-	-	-	0.524	0.967	-0.026453	-
NSF/MAPT/KANSL1	rs8712	rs200326647	0.972126	17	45917773	T	TTTTTTTTTTTC	0.158423	17:45917773-45917784	-	intron_variant,NMD_transcript_variant	MODIFIER	MAPT	ENSG00000186868	Transcript	ENST00000571311.5	nonsense_mediated_decay	-	1/4	-	-	-	-	-	-	-	-	0.524	0.967	-0.026453	-
NSF/MAPT/KANSL1	rs8712	rs62061718	0.977256	17	45934894	C	T	0.08696	17:45934894-45934894	C	intron_variant,NMD_transcript_variant	MODIFIER	MAPT	ENSG00000186868	Transcript	ENST00000571311.5	nonsense_mediated_decay	-	1/4	-	-	-	-	-	-	-	-	0.524	5.814	0.534524	-
NSF/MAPT/KANSL1	rs8712	rs62061718	0.977256	17	45934894	C	T	0.08696	17:45934894-45934894	C	intron_variant,NMD_transcript_variant	MODIFIER	MAPT	ENSG00000186868	Transcript	ENST00000703924.1	nonsense_mediated_decay	-	1/11	-	-	-	-	-	-	-	-	0.524	5.814	0.534524	-
NSF/MAPT/KANSL1	rs8712	rs62061718	0.977256	17	45934894	C	T	0.08696	17:45934894-45934894	C	intron_variant,non_coding_transcript_variant	MODIFIER	MAPT	ENSG00000186868	Transcript	ENST00000703974.1	retained_intron	-	1/1	-	-	-	-	-	-	-	-	0.524	5.814	0.534524	-
NSF/MAPT/KANSL1	rs8712	rs62061718	0.977256	17	45934894	C	T	0.08696	17:45934894-45934894	C	intron_variant	MODIFIER	MAPT	ENSG00000186868	Transcript	ENST00000420682.7	protein_coding	-	1/10	-	-	-	-	-	-	-	-	0.524	5.814	0.534524	-
NSF/MAPT/KANSL1	rs8712	rs62061718	0.977256	17	45934894	C	T	0.08696	17:45934894-45934894	C	intron_variant	MODIFIER	MAPT	ENSG00000186868	Transcript	ENST00000446361.7	protein_coding	-	1/9	-	-	-	-	-	-	-	-	0.524	5.814	0.534524	-
NSF/MAPT/KANSL1	rs8712	rs62061718	0.977256	17	45934894	C	T	0.08696	17:45934894-45934894	C	intron_variant	MODIFIER	MAPT	ENSG00000186868	Transcript	ENST00000535772.6	protein_coding	-	1/9	-	-	-	-	-	-	-	-	0.524	5.814	0.534524	-
NSF/MAPT/KANSL1	rs8712	rs62061718	0.977256	17	45934894	C	T	0.08696	17:45934894-45934894	C	intron_variant,non_coding_transcript_variant	MODIFIER	MAPT	ENSG00000186868	Transcript	ENST00000570299.5	protein_coding_CDS_not_defined	-	1/6	-	-	-	-	-	-	-	-	0.524	5.814	0.534524	-
NSF/MAPT/KANSL1	rs8712	rs62061718	0.977256	17	45934894	C	T	0.08696	17:45934894-45934894	C	intron_variant,NMD_transcript_variant	MODIFIER	MAPT	ENSG00000186868	Transcript	ENST00000703922.1	nonsense_mediated_decay	-	1/11	-	-	-	-	-	-	-	-	0.524	5.814	0.534524	-
NSF/MAPT/KANSL1	rs8712	rs62061718	0.977256	17	45934894	C	T	0.08696	17:45934894-45934894	C	downstream_gene_variant	MODIFIER	Metazoa_SRP	ENSG00000274883	Transcript	ENST00000617458.1	misc_RNA	-	-	-	-	-	-	-	-	-	-	-	5.814	0.534524	-
NSF/MAPT/KANSL1	rs8712	rs62061718	0.977256	17	45934894	C	T	0.08696	17:45934894-45934894	C	intron_variant,NMD_transcript_variant	MODIFIER	MAPT	ENSG00000186868	Transcript	ENST00000680542.1	nonsense_mediated_decay	-	1/12	-	-	-	-	-	-	-	-	0.524	5.814	0.534524	-
NSF/MAPT/KANSL1	rs8712	rs62061718	0.977256	17	45934894	C	T	0.08696	17:45934894-45934894	C	intron_variant	MODIFIER	MAPT	ENSG00000186868	Transcript	ENST00000680674.1	protein_coding	-	1/10	-	-	-	-	-	-	-	-	0.524	5.814	0.534524	-
NSF/MAPT/KANSL1	rs8712	rs62061718	0.977256	17	45934894	C	T	0.08696	17:45934894-45934894	C	intron_variant,non_coding_transcript_variant	MODIFIER	MAPT	ENSG00000186868	Transcript	ENST00000703975.1	retained_intron	-	1/3	-	-	-	-	-	-	-	-	0.524	5.814	0.534524	-
NSF/MAPT/KANSL1	rs8712	rs62061718	0.977256	17	45934894	C	T	0.08696	17:45934894-45934894	C	intron_variant,NMD_transcript_variant	MODIFIER	MAPT	ENSG00000186868	Transcript	ENST00000703923.1	nonsense_mediated_decay	-	1/10	-	-	-	-	-	-	-	-	0.524	5.814	0.534524	-
NSF/MAPT/KANSL1	rs8712	rs62061718	0.977256	17	45934894	C	T	0.08696	17:45934894-45934894	C	intron_variant	MODIFIER	MAPT	ENSG00000186868	Transcript	ENST00000262410.10	protein_coding	-	1/12	-	-	-	-	-	-	-	-	0.524	5.814	0.534524	-
NSF/MAPT/KANSL1	rs8712	rs62061718	0.977256	17	45934894	C	T	0.08696	17:45934894-45934894	C	intron_variant	MODIFIER	MAPT	ENSG00000186868	Transcript	ENST00000334239.12	protein_coding	-	1/8	-	-	-	-	-	-	-	-	0.524	5.814	0.534524	-
NSF/MAPT/KANSL1	rs8712	rs62061718	0.977256	17	45934894	C	T	0.08696	17:45934894-45934894	C	intron_variant,non_coding_transcript_variant	MODIFIER	MAPT	ENSG00000186868	Transcript	ENST00000703976.1	retained_intron	-	1/4	-	-	-	-	-	-	-	-	0.524	5.814	0.534524	-
NSF/MAPT/KANSL1	rs8712	rs62061718	0.977256	17	45934894	C	T	0.08696	17:45934894-45934894	C	intron_variant,non_coding_transcript_variant	MODIFIER	MAPT	ENSG00000186868	Transcript	ENST00000703977.1	protein_coding_CDS_not_defined	-	1/5	-	-	-	-	-	-	-	-	0.524	5.814	0.534524	-
NSF/MAPT/KANSL1	rs8712	rs62061718	0.977256	17	45934894	C	T	0.08696	17:45934894-45934894	C	intron_variant,NMD_transcript_variant	MODIFIER	MAPT	ENSG00000186868	Transcript	ENST00000703978.1	nonsense_mediated_decay	-	1/12	-	-	-	-	-	-	-	-	0.524	5.814	0.534524	-
NSF/MAPT/KANSL1	rs8712	rs62061718	0.977256	17	45934894	C	T	0.08696	17:45934894-45934894	C	intron_variant	MODIFIER	MAPT	ENSG00000186868	Transcript	ENST00000344290.10	protein_coding	-	1/10	-	-	-	-	-	-	-	-	0.524	5.814	0.534524	-
NSF/MAPT/KANSL1	rs8712	rs62061718	0.977256	17	45934894	C	T	0.08696	17:45934894-45934894	C	intron_variant	MODIFIER	MAPT	ENSG00000186868	Transcript	ENST00000351559.10	protein_coding	-	1/11	-	-	-	-	-	-	-	-	0.524	5.814	0.534524	-
NSF/MAPT/KANSL1	rs8712	17:45937615:G:T	0.986326	17	45937615	T	G	0.159849	17:45937615-45937615	T	intron_variant	MODIFIER	MAPT	ENSG00000186868	Transcript	ENST00000334239.12	protein_coding	-	1/8	-	-	-	-	-	-	-	-	0.524	0.41	-0.243124	-
NSF/MAPT/KANSL1	rs8712	17:45937615:G:T	0.986326	17	45937615	T	G	0.159849	17:45937615-45937615	T	intron_variant	MODIFIER	MAPT	ENSG00000186868	Transcript	ENST00000262410.10	protein_coding	-	1/12	-	-	-	-	-	-	-	-	0.524	0.41	-0.243124	-
NSF/MAPT/KANSL1	rs8712	17:45937615:G:T	0.986326	17	45937615	T	G	0.159849	17:45937615-45937615	T	intron_variant	MODIFIER	MAPT	ENSG00000186868	Transcript	ENST00000351559.10	protein_coding	-	1/11	-	-	-	-	-	-	-	-	0.524	0.41	-0.243124	-
NSF/MAPT/KANSL1	rs8712	17:45937615:G:T	0.986326	17	45937615	T	G	0.159849	17:45937615-45937615	T	intron_variant	MODIFIER	MAPT	ENSG00000186868	Transcript	ENST00000420682.7	protein_coding	-	1/10	-	-	-	-	-	-	-	-	0.524	0.41	-0.243124	-
NSF/MAPT/KANSL1	rs8712	17:45937615:G:T	0.986326	17	45937615	T	G	0.159849	17:45937615-45937615	T	intron_variant,NMD_transcript_variant	MODIFIER	MAPT	ENSG00000186868	Transcript	ENST00000703924.1	nonsense_mediated_decay	-	1/11	-	-	-	-	-	-	-	-	0.524	0.41	-0.243124	-
NSF/MAPT/KANSL1	rs8712	17:45937615:G:T	0.986326	17	45937615	T	G	0.159849	17:45937615-45937615	T	intron_variant	MODIFIER	MAPT	ENSG00000186868	Transcript	ENST00000344290.10	protein_coding	-	1/10	-	-	-	-	-	-	-	-	0.524	0.41	-0.243124	-
NSF/MAPT/KANSL1	rs8712	17:45937615:G:T	0.986326	17	45937615	T	G	0.159849	17:45937615-45937615	T	intron_variant,non_coding_transcript_variant	MODIFIER	MAPT	ENSG00000186868	Transcript	ENST00000570299.5	protein_coding_CDS_not_defined	-	1/6	-	-	-	-	-	-	-	-	0.524	0.41	-0.243124	-
NSF/MAPT/KANSL1	rs8712	17:45937615:G:T	0.986326	17	45937615	T	G	0.159849	17:45937615-45937615	T	intron_variant,NMD_transcript_variant	MODIFIER	MAPT	ENSG00000186868	Transcript	ENST00000571311.5	nonsense_mediated_decay	-	1/4	-	-	-	-	-	-	-	-	0.524	0.41	-0.243124	-
NSF/MAPT/KANSL1	rs8712	17:45937615:G:T	0.986326	17	45937615	T	G	0.159849	17:45937615-45937615	T	intron_variant	MODIFIER	MAPT	ENSG00000186868	Transcript	ENST00000446361.7	protein_coding	-	1/9	-	-	-	-	-	-	-	-	0.524	0.41	-0.243124	-
NSF/MAPT/KANSL1	rs8712	17:45937615:G:T	0.986326	17	45937615	T	G	0.159849	17:45937615-45937615	T	intron_variant	MODIFIER	MAPT	ENSG00000186868	Transcript	ENST00000535772.6	protein_coding	-	1/9	-	-	-	-	-	-	-	-	0.524	0.41	-0.243124	-
NSF/MAPT/KANSL1	rs8712	17:45937615:G:T	0.986326	17	45937615	T	G	0.159849	17:45937615-45937615	T	intron_variant	MODIFIER	MAPT	ENSG00000186868	Transcript	ENST00000680674.1	protein_coding	-	1/10	-	-	-	-	-	-	-	-	0.524	0.41	-0.243124	-
NSF/MAPT/KANSL1	rs8712	17:45937615:G:T	0.986326	17	45937615	T	G	0.159849	17:45937615-45937615	T	intron_variant,NMD_transcript_variant	MODIFIER	MAPT	ENSG00000186868	Transcript	ENST00000703922.1	nonsense_mediated_decay	-	1/11	-	-	-	-	-	-	-	-	0.524	0.41	-0.243124	-
NSF/MAPT/KANSL1	rs8712	17:45937615:G:T	0.986326	17	45937615	T	G	0.159849	17:45937615-45937615	T	intron_variant,NMD_transcript_variant	MODIFIER	MAPT	ENSG00000186868	Transcript	ENST00000703923.1	nonsense_mediated_decay	-	1/10	-	-	-	-	-	-	-	-	0.524	0.41	-0.243124	-
NSF/MAPT/KANSL1	rs8712	17:45937615:G:T	0.986326	17	45937615	T	G	0.159849	17:45937615-45937615	T	intron_variant,non_coding_transcript_variant	MODIFIER	MAPT	ENSG00000186868	Transcript	ENST00000703977.1	protein_coding_CDS_not_defined	-	1/5	-	-	-	-	-	-	-	-	0.524	0.41	-0.243124	-
NSF/MAPT/KANSL1	rs8712	17:45937615:G:T	0.986326	17	45937615	T	G	0.159849	17:45937615-45937615	T	intron_variant,non_coding_transcript_variant	MODIFIER	MAPT	ENSG00000186868	Transcript	ENST00000703974.1	retained_intron	-	1/1	-	-	-	-	-	-	-	-	0.524	0.41	-0.243124	-
NSF/MAPT/KANSL1	rs8712	17:45937615:G:T	0.986326	17	45937615	T	G	0.159849	17:45937615-45937615	T	intron_variant,non_coding_transcript_variant	MODIFIER	MAPT	ENSG00000186868	Transcript	ENST00000703975.1	retained_intron	-	1/3	-	-	-	-	-	-	-	-	0.524	0.41	-0.243124	-
NSF/MAPT/KANSL1	rs8712	17:45937615:G:T	0.986326	17	45937615	T	G	0.159849	17:45937615-45937615	T	intron_variant,non_coding_transcript_variant	MODIFIER	MAPT	ENSG00000186868	Transcript	ENST00000703976.1	retained_intron	-	1/4	-	-	-	-	-	-	-	-	0.524	0.41	-0.243124	-
NSF/MAPT/KANSL1	rs8712	17:45937615:G:T	0.986326	17	45937615	T	G	0.159849	17:45937615-45937615	T	intron_variant,NMD_transcript_variant	MODIFIER	MAPT	ENSG00000186868	Transcript	ENST00000703978.1	nonsense_mediated_decay	-	1/12	-	-	-	-	-	-	-	-	0.524	0.41	-0.243124	-
NSF/MAPT/KANSL1	rs8712	17:45937615:G:T	0.986326	17	45937615	T	G	0.159849	17:45937615-45937615	T	intron_variant,NMD_transcript_variant	MODIFIER	MAPT	ENSG00000186868	Transcript	ENST00000680542.1	nonsense_mediated_decay	-	1/12	-	-	-	-	-	-	-	-	0.524	0.41	-0.243124	-
NSF/MAPT/KANSL1	rs8712	rs35163442	0.988076	17	45946476	A	G	0.162715	17:45946476-45946476	A	intron_variant	MODIFIER	MAPT	ENSG00000186868	Transcript	ENST00000680674.1	protein_coding	-	1/10	-	-	-	-	-	-	-	-	0.524	0.214	-0.408966	-
NSF/MAPT/KANSL1	rs8712	rs35163442	0.988076	17	45946476	A	G	0.162715	17:45946476-45946476	A	intron_variant,non_coding_transcript_variant	MODIFIER	MAPT	ENSG00000186868	Transcript	ENST00000703975.1	retained_intron	-	1/3	-	-	-	-	-	-	-	-	0.524	0.214	-0.408966	-
NSF/MAPT/KANSL1	rs8712	rs35163442	0.988076	17	45946476	A	G	0.162715	17:45946476-45946476	A	intron_variant,non_coding_transcript_variant	MODIFIER	MAPT	ENSG00000186868	Transcript	ENST00000703976.1	retained_intron	-	1/4	-	-	-	-	-	-	-	-	0.524	0.214	-0.408966	-
NSF/MAPT/KANSL1	rs8712	rs35163442	0.988076	17	45946476	A	G	0.162715	17:45946476-45946476	A	intron_variant,non_coding_transcript_variant	MODIFIER	MAPT	ENSG00000186868	Transcript	ENST00000703977.1	protein_coding_CDS_not_defined	-	1/5	-	-	-	-	-	-	-	-	0.524	0.214	-0.408966	-
NSF/MAPT/KANSL1	rs8712	rs35163442	0.988076	17	45946476	A	G	0.162715	17:45946476-45946476	A	intron_variant	MODIFIER	MAPT	ENSG00000186868	Transcript	ENST00000446361.7	protein_coding	-	1/9	-	-	-	-	-	-	-	-	0.524	0.214	-0.408966	-
NSF/MAPT/KANSL1	rs8712	rs35163442	0.988076	17	45946476	A	G	0.162715	17:45946476-45946476	A	intron_variant	MODIFIER	MAPT	ENSG00000186868	Transcript	ENST00000535772.6	protein_coding	-	1/9	-	-	-	-	-	-	-	-	0.524	0.214	-0.408966	-
NSF/MAPT/KANSL1	rs8712	rs35163442	0.988076	17	45946476	A	G	0.162715	17:45946476-45946476	A	intron_variant,non_coding_transcript_variant	MODIFIER	MAPT	ENSG00000186868	Transcript	ENST00000570299.5	protein_coding_CDS_not_defined	-	1/6	-	-	-	-	-	-	-	-	0.524	0.214	-0.408966	-
NSF/MAPT/KANSL1	rs8712	rs35163442	0.988076	17	45946476	A	G	0.162715	17:45946476-45946476	A	intron_variant,NMD_transcript_variant	MODIFIER	MAPT	ENSG00000186868	Transcript	ENST00000571311.5	nonsense_mediated_decay	-	1/4	-	-	-	-	-	-	-	-	0.524	0.214	-0.408966	-
NSF/MAPT/KANSL1	rs8712	rs35163442	0.988076	17	45946476	A	G	0.162715	17:45946476-45946476	A	intron_variant,NMD_transcript_variant	MODIFIER	MAPT	ENSG00000186868	Transcript	ENST00000680542.1	nonsense_mediated_decay	-	1/12	-	-	-	-	-	-	-	-	0.524	0.214	-0.408966	-
NSF/MAPT/KANSL1	rs8712	rs35163442	0.988076	17	45946476	A	G	0.162715	17:45946476-45946476	A	intron_variant,NMD_transcript_variant	MODIFIER	MAPT	ENSG00000186868	Transcript	ENST00000703922.1	nonsense_mediated_decay	-	1/11	-	-	-	-	-	-	-	-	0.524	0.214	-0.408966	-
NSF/MAPT/KANSL1	rs8712	rs35163442	0.988076	17	45946476	A	G	0.162715	17:45946476-45946476	A	intron_variant,NMD_transcript_variant	MODIFIER	MAPT	ENSG00000186868	Transcript	ENST00000703923.1	nonsense_mediated_decay	-	1/10	-	-	-	-	-	-	-	-	0.524	0.214	-0.408966	-
NSF/MAPT/KANSL1	rs8712	rs35163442	0.988076	17	45946476	A	G	0.162715	17:45946476-45946476	A	intron_variant,NMD_transcript_variant	MODIFIER	MAPT	ENSG00000186868	Transcript	ENST00000703924.1	nonsense_mediated_decay	-	1/11	-	-	-	-	-	-	-	-	0.524	0.214	-0.408966	-
NSF/MAPT/KANSL1	rs8712	rs35163442	0.988076	17	45946476	A	G	0.162715	17:45946476-45946476	A	intron_variant,non_coding_transcript_variant	MODIFIER	MAPT	ENSG00000186868	Transcript	ENST00000703974.1	retained_intron	-	1/1	-	-	-	-	-	-	-	-	0.524	0.214	-0.408966	-
NSF/MAPT/KANSL1	rs8712	rs35163442	0.988076	17	45946476	A	G	0.162715	17:45946476-45946476	A	intron_variant	MODIFIER	MAPT	ENSG00000186868	Transcript	ENST00000262410.10	protein_coding	-	1/12	-	-	-	-	-	-	-	-	0.524	0.214	-0.408966	-
NSF/MAPT/KANSL1	rs8712	rs35163442	0.988076	17	45946476	A	G	0.162715	17:45946476-45946476	A	intron_variant	MODIFIER	MAPT	ENSG00000186868	Transcript	ENST00000334239.12	protein_coding	-	1/8	-	-	-	-	-	-	-	-	0.524	0.214	-0.408966	-
NSF/MAPT/KANSL1	rs8712	rs35163442	0.988076	17	45946476	A	G	0.162715	17:45946476-45946476	A	intron_variant	MODIFIER	MAPT	ENSG00000186868	Transcript	ENST00000344290.10	protein_coding	-	1/10	-	-	-	-	-	-	-	-	0.524	0.214	-0.408966	-
NSF/MAPT/KANSL1	rs8712	rs35163442	0.988076	17	45946476	A	G	0.162715	17:45946476-45946476	A	intron_variant,NMD_transcript_variant	MODIFIER	MAPT	ENSG00000186868	Transcript	ENST00000703978.1	nonsense_mediated_decay	-	1/12	-	-	-	-	-	-	-	-	0.524	0.214	-0.408966	-
NSF/MAPT/KANSL1	rs8712	rs35163442	0.988076	17	45946476	A	G	0.162715	17:45946476-45946476	A	intron_variant	MODIFIER	MAPT	ENSG00000186868	Transcript	ENST00000420682.7	protein_coding	-	1/10	-	-	-	-	-	-	-	-	0.524	0.214	-0.408966	-
NSF/MAPT/KANSL1	rs8712	rs35163442	0.988076	17	45946476	A	G	0.162715	17:45946476-45946476	A	intron_variant	MODIFIER	MAPT	ENSG00000186868	Transcript	ENST00000351559.10	protein_coding	-	1/11	-	-	-	-	-	-	-	-	0.524	0.214	-0.408966	-
NSF/MAPT/KANSL1	rs8712	rs242561	0.944482	17	45949182	T	C	0.163032	17:45949182-45949182	T	intron_variant	MODIFIER	MAPT	ENSG00000186868	Transcript	ENST00000334239.12	protein_coding	-	1/8	-	-	-	-	-	-	-	-	0.524	-	-	-
NSF/MAPT/KANSL1	rs8712	rs242561	0.944482	17	45949182	T	C	0.163032	17:45949182-45949182	T	intron_variant	MODIFIER	MAPT	ENSG00000186868	Transcript	ENST00000344290.10	protein_coding	-	1/10	-	-	-	-	-	-	-	-	0.524	-	-	-
NSF/MAPT/KANSL1	rs8712	rs242561	0.944482	17	45949182	T	C	0.163032	17:45949182-45949182	T	intron_variant	MODIFIER	MAPT	ENSG00000186868	Transcript	ENST00000351559.10	protein_coding	-	1/11	-	-	-	-	-	-	-	-	0.524	-	-	-
NSF/MAPT/KANSL1	rs8712	rs242561	0.944482	17	45949182	T	C	0.163032	17:45949182-45949182	T	intron_variant	MODIFIER	MAPT	ENSG00000186868	Transcript	ENST00000446361.7	protein_coding	-	1/9	-	-	-	-	-	-	-	-	0.524	-	-	-
NSF/MAPT/KANSL1	rs8712	rs242561	0.944482	17	45949182	T	C	0.163032	17:45949182-45949182	T	intron_variant	MODIFIER	MAPT	ENSG00000186868	Transcript	ENST00000535772.6	protein_coding	-	1/9	-	-	-	-	-	-	-	-	0.524	-	-	-
NSF/MAPT/KANSL1	rs8712	rs242561	0.944482	17	45949182	T	C	0.163032	17:45949182-45949182	T	intron_variant,non_coding_transcript_variant	MODIFIER	MAPT	ENSG00000186868	Transcript	ENST00000570299.5	protein_coding_CDS_not_defined	-	1/6	-	-	-	-	-	-	-	-	0.524	-	-	-
NSF/MAPT/KANSL1	rs8712	rs242561	0.944482	17	45949182	T	C	0.163032	17:45949182-45949182	T	intron_variant	MODIFIER	MAPT	ENSG00000186868	Transcript	ENST00000420682.7	protein_coding	-	1/10	-	-	-	-	-	-	-	-	0.524	-	-	-
NSF/MAPT/KANSL1	rs8712	rs242561	0.944482	17	45949182	T	C	0.163032	17:45949182-45949182	T	intron_variant,NMD_transcript_variant	MODIFIER	MAPT	ENSG00000186868	Transcript	ENST00000680542.1	nonsense_mediated_decay	-	1/12	-	-	-	-	-	-	-	-	0.524	-	-	-
NSF/MAPT/KANSL1	rs8712	rs242561	0.944482	17	45949182	T	C	0.163032	17:45949182-45949182	T	intron_variant	MODIFIER	MAPT	ENSG00000186868	Transcript	ENST00000680674.1	protein_coding	-	1/10	-	-	-	-	-	-	-	-	0.524	-	-	-
NSF/MAPT/KANSL1	rs8712	rs242561	0.944482	17	45949182	T	C	0.163032	17:45949182-45949182	T	intron_variant,NMD_transcript_variant	MODIFIER	MAPT	ENSG00000186868	Transcript	ENST00000703922.1	nonsense_mediated_decay	-	1/11	-	-	-	-	-	-	-	-	0.524	-	-	-
NSF/MAPT/KANSL1	rs8712	rs242561	0.944482	17	45949182	T	C	0.163032	17:45949182-45949182	T	intron_variant,NMD_transcript_variant	MODIFIER	MAPT	ENSG00000186868	Transcript	ENST00000571311.5	nonsense_mediated_decay	-	1/4	-	-	-	-	-	-	-	-	0.524	-	-	-
NSF/MAPT/KANSL1	rs8712	rs242561	0.944482	17	45949182	T	C	0.163032	17:45949182-45949182	T	intron_variant	MODIFIER	MAPT	ENSG00000186868	Transcript	ENST00000262410.10	protein_coding	-	1/12	-	-	-	-	-	-	-	-	0.524	-	-	-
NSF/MAPT/KANSL1	rs8712	rs242561	0.944482	17	45949182	T	C	0.163032	17:45949182-45949182	T	intron_variant,non_coding_transcript_variant	MODIFIER	MAPT	ENSG00000186868	Transcript	ENST00000703975.1	retained_intron	-	1/3	-	-	-	-	-	-	-	-	0.524	-	-	-
NSF/MAPT/KANSL1	rs8712	rs242561	0.944482	17	45949182	T	C	0.163032	17:45949182-45949182	T	intron_variant,NMD_transcript_variant	MODIFIER	MAPT	ENSG00000186868	Transcript	ENST00000703923.1	nonsense_mediated_decay	-	1/10	-	-	-	-	-	-	-	-	0.524	-	-	-
NSF/MAPT/KANSL1	rs8712	rs242561	0.944482	17	45949182	T	C	0.163032	17:45949182-45949182	T	intron_variant,NMD_transcript_variant	MODIFIER	MAPT	ENSG00000186868	Transcript	ENST00000703924.1	nonsense_mediated_decay	-	1/11	-	-	-	-	-	-	-	-	0.524	-	-	-
NSF/MAPT/KANSL1	rs8712	rs242561	0.944482	17	45949182	T	C	0.163032	17:45949182-45949182	T	intron_variant,non_coding_transcript_variant	MODIFIER	MAPT	ENSG00000186868	Transcript	ENST00000703974.1	retained_intron	-	1/1	-	-	-	-	-	-	-	-	0.524	-	-	-
NSF/MAPT/KANSL1	rs8712	rs242561	0.944482	17	45949182	T	C	0.163032	17:45949182-45949182	T	regulatory_region_variant	MODIFIER	-	-	RegulatoryFeature	ENSR17_BC57Q	enhancer	-	-	-	-	-	-	-	-	-	-	-	-	-	-
NSF/MAPT/KANSL1	rs8712	rs242561	0.944482	17	45949182	T	C	0.163032	17:45949182-45949182	T	intron_variant,non_coding_transcript_variant	MODIFIER	MAPT	ENSG00000186868	Transcript	ENST00000703976.1	retained_intron	-	1/4	-	-	-	-	-	-	-	-	0.524	-	-	-
NSF/MAPT/KANSL1	rs8712	rs242561	0.944482	17	45949182	T	C	0.163032	17:45949182-45949182	T	intron_variant,non_coding_transcript_variant	MODIFIER	MAPT	ENSG00000186868	Transcript	ENST00000703977.1	protein_coding_CDS_not_defined	-	1/5	-	-	-	-	-	-	-	-	0.524	-	-	-
NSF/MAPT/KANSL1	rs8712	rs242561	0.944482	17	45949182	T	C	0.163032	17:45949182-45949182	T	intron_variant,NMD_transcript_variant	MODIFIER	MAPT	ENSG00000186868	Transcript	ENST00000703978.1	nonsense_mediated_decay	-	1/12	-	-	-	-	-	-	-	-	0.524	-	-	-
NSF/MAPT/KANSL1	rs8712	rs113793114	0.988217	17	45959713	A	G	0.163029	17:45959713-45959713	A	upstream_gene_variant	MODIFIER	MAPT	ENSG00000186868	Transcript	ENST00000431008.7	protein_coding	-	-	-	-	-	-	-	-	-	-	-	1.384	0.067005	-
NSF/MAPT/KANSL1	rs8712	rs113793114	0.988217	17	45959713	A	G	0.163029	17:45959713-45959713	A	intron_variant	MODIFIER	MAPT	ENSG00000186868	Transcript	ENST00000680674.1	protein_coding	-	1/10	-	-	-	-	-	-	-	-	0.524	1.384	0.067005	-
NSF/MAPT/KANSL1	rs8712	rs113793114	0.988217	17	45959713	A	G	0.163029	17:45959713-45959713	A	intron_variant,NMD_transcript_variant	MODIFIER	MAPT	ENSG00000186868	Transcript	ENST00000703922.1	nonsense_mediated_decay	-	1/11	-	-	-	-	-	-	-	-	0.524	1.384	0.067005	-
NSF/MAPT/KANSL1	rs8712	rs113793114	0.988217	17	45959713	A	G	0.163029	17:45959713-45959713	A	intron_variant,NMD_transcript_variant	MODIFIER	MAPT	ENSG00000186868	Transcript	ENST00000703923.1	nonsense_mediated_decay	-	1/10	-	-	-	-	-	-	-	-	0.524	1.384	0.067005	-
NSF/MAPT/KANSL1	rs8712	rs113793114	0.988217	17	45959713	A	G	0.163029	17:45959713-45959713	A	intron_variant,NMD_transcript_variant	MODIFIER	MAPT	ENSG00000186868	Transcript	ENST00000703924.1	nonsense_mediated_decay	-	1/11	-	-	-	-	-	-	-	-	0.524	1.384	0.067005	-
NSF/MAPT/KANSL1	rs8712	rs113793114	0.988217	17	45959713	A	G	0.163029	17:45959713-45959713	A	intron_variant,non_coding_transcript_variant	MODIFIER	MAPT	ENSG00000186868	Transcript	ENST00000703974.1	retained_intron	-	1/1	-	-	-	-	-	-	-	-	0.524	1.384	0.067005	-
NSF/MAPT/KANSL1	rs8712	rs113793114	0.988217	17	45959713	A	G	0.163029	17:45959713-45959713	A	intron_variant	MODIFIER	MAPT	ENSG00000186868	Transcript	ENST00000446361.7	protein_coding	-	1/9	-	-	-	-	-	-	-	-	0.524	1.384	0.067005	-
NSF/MAPT/KANSL1	rs8712	rs113793114	0.988217	17	45959713	A	G	0.163029	17:45959713-45959713	A	intron_variant	MODIFIER	MAPT	ENSG00000186868	Transcript	ENST00000535772.6	protein_coding	-	1/9	-	-	-	-	-	-	-	-	0.524	1.384	0.067005	-
NSF/MAPT/KANSL1	rs8712	rs113793114	0.988217	17	45959713	A	G	0.163029	17:45959713-45959713	A	intron_variant,non_coding_transcript_variant	MODIFIER	MAPT	ENSG00000186868	Transcript	ENST00000570299.5	protein_coding_CDS_not_defined	-	1/6	-	-	-	-	-	-	-	-	0.524	1.384	0.067005	-
NSF/MAPT/KANSL1	rs8712	rs113793114	0.988217	17	45959713	A	G	0.163029	17:45959713-45959713	A	intron_variant,NMD_transcript_variant	MODIFIER	MAPT	ENSG00000186868	Transcript	ENST00000571311.5	nonsense_mediated_decay	-	1/4	-	-	-	-	-	-	-	-	0.524	1.384	0.067005	-
NSF/MAPT/KANSL1	rs8712	rs113793114	0.988217	17	45959713	A	G	0.163029	17:45959713-45959713	A	upstream_gene_variant	MODIFIER	MAPT	ENSG00000186868	Transcript	ENST00000703979.1	protein_coding_CDS_not_defined	-	-	-	-	-	-	-	-	-	-	-	1.384	0.067005	-
NSF/MAPT/KANSL1	rs8712	rs113793114	0.988217	17	45959713	A	G	0.163029	17:45959713-45959713	A	upstream_gene_variant	MODIFIER	MAPT	ENSG00000186868	Transcript	ENST00000571987.5	protein_coding	-	-	-	-	-	-	-	-	-	-	-	1.384	0.067005	-
NSF/MAPT/KANSL1	rs8712	rs113793114	0.988217	17	45959713	A	G	0.163029	17:45959713-45959713	A	upstream_gene_variant	MODIFIER	MAPT	ENSG00000186868	Transcript	ENST00000574436.5	protein_coding	-	-	-	-	-	-	-	-	-	-	-	1.384	0.067005	-
NSF/MAPT/KANSL1	rs8712	rs113793114	0.988217	17	45959713	A	G	0.163029	17:45959713-45959713	A	intron_variant,NMD_transcript_variant	MODIFIER	MAPT	ENSG00000186868	Transcript	ENST00000680542.1	nonsense_mediated_decay	-	1/12	-	-	-	-	-	-	-	-	0.524	1.384	0.067005	-
NSF/MAPT/KANSL1	rs8712	rs113793114	0.988217	17	45959713	A	G	0.163029	17:45959713-45959713	A	intron_variant	MODIFIER	MAPT	ENSG00000186868	Transcript	ENST00000262410.10	protein_coding	-	1/12	-	-	-	-	-	-	-	-	0.524	1.384	0.067005	-
NSF/MAPT/KANSL1	rs8712	rs113793114	0.988217	17	45959713	A	G	0.163029	17:45959713-45959713	A	intron_variant	MODIFIER	MAPT	ENSG00000186868	Transcript	ENST00000334239.12	protein_coding	-	1/8	-	-	-	-	-	-	-	-	0.524	1.384	0.067005	-
NSF/MAPT/KANSL1	rs8712	rs113793114	0.988217	17	45959713	A	G	0.163029	17:45959713-45959713	A	intron_variant	MODIFIER	MAPT	ENSG00000186868	Transcript	ENST00000344290.10	protein_coding	-	1/10	-	-	-	-	-	-	-	-	0.524	1.384	0.067005	-
NSF/MAPT/KANSL1	rs8712	rs113793114	0.988217	17	45959713	A	G	0.163029	17:45959713-45959713	A	intron_variant	MODIFIER	MAPT	ENSG00000186868	Transcript	ENST00000351559.10	protein_coding	-	1/11	-	-	-	-	-	-	-	-	0.524	1.384	0.067005	-
NSF/MAPT/KANSL1	rs8712	rs113793114	0.988217	17	45959713	A	G	0.163029	17:45959713-45959713	A	upstream_gene_variant	MODIFIER	MAPT	ENSG00000186868	Transcript	ENST00000415613.6	protein_coding	-	-	-	-	-	-	-	-	-	-	-	1.384	0.067005	-
NSF/MAPT/KANSL1	rs8712	rs113793114	0.988217	17	45959713	A	G	0.163029	17:45959713-45959713	A	intron_variant,non_coding_transcript_variant	MODIFIER	MAPT	ENSG00000186868	Transcript	ENST00000703975.1	retained_intron	-	1/3	-	-	-	-	-	-	-	-	0.524	1.384	0.067005	-
NSF/MAPT/KANSL1	rs8712	rs113793114	0.988217	17	45959713	A	G	0.163029	17:45959713-45959713	A	intron_variant,non_coding_transcript_variant	MODIFIER	MAPT	ENSG00000186868	Transcript	ENST00000703976.1	retained_intron	-	1/4	-	-	-	-	-	-	-	-	0.524	1.384	0.067005	-
NSF/MAPT/KANSL1	rs8712	rs113793114	0.988217	17	45959713	A	G	0.163029	17:45959713-45959713	A	intron_variant,non_coding_transcript_variant	MODIFIER	MAPT	ENSG00000186868	Transcript	ENST00000703977.1	protein_coding_CDS_not_defined	-	1/5	-	-	-	-	-	-	-	-	0.524	1.384	0.067005	-
NSF/MAPT/KANSL1	rs8712	rs113793114	0.988217	17	45959713	A	G	0.163029	17:45959713-45959713	A	intron_variant,NMD_transcript_variant	MODIFIER	MAPT	ENSG00000186868	Transcript	ENST00000703978.1	nonsense_mediated_decay	-	1/12	-	-	-	-	-	-	-	-	0.524	1.384	0.067005	-
NSF/MAPT/KANSL1	rs8712	rs113793114	0.988217	17	45959713	A	G	0.163029	17:45959713-45959713	A	intron_variant	MODIFIER	MAPT	ENSG00000186868	Transcript	ENST00000420682.7	protein_coding	-	1/10	-	-	-	-	-	-	-	-	0.524	1.384	0.067005	-
NSF/MAPT/KANSL1	rs8712	rs17650842	0.985808	17	45960125	G	A	0.162752	17:45960125-45960125	G	upstream_gene_variant	MODIFIER	MAPT	ENSG00000186868	Transcript	ENST00000571987.5	protein_coding	-	-	-	-	-	-	-	-	-	-	-	1.716	0.123465	-
NSF/MAPT/KANSL1	rs8712	rs17650842	0.985808	17	45960125	G	A	0.162752	17:45960125-45960125	G	intron_variant	MODIFIER	MAPT	ENSG00000186868	Transcript	ENST00000334239.12	protein_coding	-	1/8	-	-	-	-	-	-	-	-	0.524	1.716	0.123465	-
NSF/MAPT/KANSL1	rs8712	rs17650842	0.985808	17	45960125	G	A	0.162752	17:45960125-45960125	G	intron_variant	MODIFIER	MAPT	ENSG00000186868	Transcript	ENST00000344290.10	protein_coding	-	1/10	-	-	-	-	-	-	-	-	0.524	1.716	0.123465	-
NSF/MAPT/KANSL1	rs8712	rs17650842	0.985808	17	45960125	G	A	0.162752	17:45960125-45960125	G	intron_variant	MODIFIER	MAPT	ENSG00000186868	Transcript	ENST00000351559.10	protein_coding	-	1/11	-	-	-	-	-	-	-	-	0.524	1.716	0.123465	-
NSF/MAPT/KANSL1	rs8712	rs17650842	0.985808	17	45960125	G	A	0.162752	17:45960125-45960125	G	intron_variant	MODIFIER	MAPT	ENSG00000186868	Transcript	ENST00000262410.10	protein_coding	-	1/12	-	-	-	-	-	-	-	-	0.524	1.716	0.123465	-
NSF/MAPT/KANSL1	rs8712	rs17650842	0.985808	17	45960125	G	A	0.162752	17:45960125-45960125	G	intron_variant	MODIFIER	MAPT	ENSG00000186868	Transcript	ENST00000420682.7	protein_coding	-	1/10	-	-	-	-	-	-	-	-	0.524	1.716	0.123465	-
NSF/MAPT/KANSL1	rs8712	rs17650842	0.985808	17	45960125	G	A	0.162752	17:45960125-45960125	G	upstream_gene_variant	MODIFIER	MAPT	ENSG00000186868	Transcript	ENST00000431008.7	protein_coding	-	-	-	-	-	-	-	-	-	-	-	1.716	0.123465	-
NSF/MAPT/KANSL1	rs8712	rs17650842	0.985808	17	45960125	G	A	0.162752	17:45960125-45960125	G	intron_variant	MODIFIER	MAPT	ENSG00000186868	Transcript	ENST00000446361.7	protein_coding	-	1/9	-	-	-	-	-	-	-	-	0.524	1.716	0.123465	-
NSF/MAPT/KANSL1	rs8712	rs17650842	0.985808	17	45960125	G	A	0.162752	17:45960125-45960125	G	upstream_gene_variant	MODIFIER	MAPT	ENSG00000186868	Transcript	ENST00000415613.6	protein_coding	-	-	-	-	-	-	-	-	-	-	-	1.716	0.123465	-
NSF/MAPT/KANSL1	rs8712	rs17650842	0.985808	17	45960125	G	A	0.162752	17:45960125-45960125	G	intron_variant,NMD_transcript_variant	MODIFIER	MAPT	ENSG00000186868	Transcript	ENST00000703978.1	nonsense_mediated_decay	-	1/12	-	-	-	-	-	-	-	-	0.524	1.716	0.123465	-
NSF/MAPT/KANSL1	rs8712	rs17650842	0.985808	17	45960125	G	A	0.162752	17:45960125-45960125	G	upstream_gene_variant	MODIFIER	MAPT	ENSG00000186868	Transcript	ENST00000703979.1	protein_coding_CDS_not_defined	-	-	-	-	-	-	-	-	-	-	-	1.716	0.123465	-
NSF/MAPT/KANSL1	rs8712	rs17650842	0.985808	17	45960125	G	A	0.162752	17:45960125-45960125	G	intron_variant,NMD_transcript_variant	MODIFIER	MAPT	ENSG00000186868	Transcript	ENST00000571311.5	nonsense_mediated_decay	-	1/4	-	-	-	-	-	-	-	-	0.524	1.716	0.123465	-
NSF/MAPT/KANSL1	rs8712	rs17650842	0.985808	17	45960125	G	A	0.162752	17:45960125-45960125	G	intron_variant,NMD_transcript_variant	MODIFIER	MAPT	ENSG00000186868	Transcript	ENST00000703922.1	nonsense_mediated_decay	-	1/11	-	-	-	-	-	-	-	-	0.524	1.716	0.123465	-
NSF/MAPT/KANSL1	rs8712	rs17650842	0.985808	17	45960125	G	A	0.162752	17:45960125-45960125	G	upstream_gene_variant	MODIFIER	MAPT	ENSG00000186868	Transcript	ENST00000574436.5	protein_coding	-	-	-	-	-	-	-	-	-	-	-	1.716	0.123465	-
NSF/MAPT/KANSL1	rs8712	rs17650842	0.985808	17	45960125	G	A	0.162752	17:45960125-45960125	G	intron_variant,NMD_transcript_variant	MODIFIER	MAPT	ENSG00000186868	Transcript	ENST00000680542.1	nonsense_mediated_decay	-	1/12	-	-	-	-	-	-	-	-	0.524	1.716	0.123465	-
NSF/MAPT/KANSL1	rs8712	rs17650842	0.985808	17	45960125	G	A	0.162752	17:45960125-45960125	G	intron_variant	MODIFIER	MAPT	ENSG00000186868	Transcript	ENST00000680674.1	protein_coding	-	1/10	-	-	-	-	-	-	-	-	0.524	1.716	0.123465	-
NSF/MAPT/KANSL1	rs8712	rs17650842	0.985808	17	45960125	G	A	0.162752	17:45960125-45960125	G	intron_variant,non_coding_transcript_variant	MODIFIER	MAPT	ENSG00000186868	Transcript	ENST00000703975.1	retained_intron	-	1/3	-	-	-	-	-	-	-	-	0.524	1.716	0.123465	-
NSF/MAPT/KANSL1	rs8712	rs17650842	0.985808	17	45960125	G	A	0.162752	17:45960125-45960125	G	intron_variant,NMD_transcript_variant	MODIFIER	MAPT	ENSG00000186868	Transcript	ENST00000703923.1	nonsense_mediated_decay	-	1/10	-	-	-	-	-	-	-	-	0.524	1.716	0.123465	-
NSF/MAPT/KANSL1	rs8712	rs17650842	0.985808	17	45960125	G	A	0.162752	17:45960125-45960125	G	intron_variant,NMD_transcript_variant	MODIFIER	MAPT	ENSG00000186868	Transcript	ENST00000703924.1	nonsense_mediated_decay	-	1/11	-	-	-	-	-	-	-	-	0.524	1.716	0.123465	-
NSF/MAPT/KANSL1	rs8712	rs17650842	0.985808	17	45960125	G	A	0.162752	17:45960125-45960125	G	intron_variant,non_coding_transcript_variant	MODIFIER	MAPT	ENSG00000186868	Transcript	ENST00000703974.1	retained_intron	-	1/1	-	-	-	-	-	-	-	-	0.524	1.716	0.123465	-
NSF/MAPT/KANSL1	rs8712	rs17650842	0.985808	17	45960125	G	A	0.162752	17:45960125-45960125	G	intron_variant,non_coding_transcript_variant	MODIFIER	MAPT	ENSG00000186868	Transcript	ENST00000703976.1	retained_intron	-	1/4	-	-	-	-	-	-	-	-	0.524	1.716	0.123465	-
NSF/MAPT/KANSL1	rs8712	rs17650842	0.985808	17	45960125	G	A	0.162752	17:45960125-45960125	G	intron_variant	MODIFIER	MAPT	ENSG00000186868	Transcript	ENST00000535772.6	protein_coding	-	1/9	-	-	-	-	-	-	-	-	0.524	1.716	0.123465	-
NSF/MAPT/KANSL1	rs8712	rs17650842	0.985808	17	45960125	G	A	0.162752	17:45960125-45960125	G	intron_variant,non_coding_transcript_variant	MODIFIER	MAPT	ENSG00000186868	Transcript	ENST00000570299.5	protein_coding_CDS_not_defined	-	1/6	-	-	-	-	-	-	-	-	0.524	1.716	0.123465	-
NSF/MAPT/KANSL1	rs8712	rs17650842	0.985808	17	45960125	G	A	0.162752	17:45960125-45960125	G	intron_variant,non_coding_transcript_variant	MODIFIER	MAPT	ENSG00000186868	Transcript	ENST00000703977.1	protein_coding_CDS_not_defined	-	1/5	-	-	-	-	-	-	-	-	0.524	1.716	0.123465	-
NSF/MAPT/KANSL1	rs8712	rs55709241	0.990217	17	45963735	C	T	0.161467	17:45963735-45963735	C	intron_variant	MODIFIER	MAPT	ENSG00000186868	Transcript	ENST00000344290.10	protein_coding	-	2/10	-	-	-	-	-	-	-	-	0.524	10.21	0.989538	-
NSF/MAPT/KANSL1	rs8712	rs55709241	0.990217	17	45963735	C	T	0.161467	17:45963735-45963735	C	intron_variant	MODIFIER	MAPT	ENSG00000186868	Transcript	ENST00000262410.10	protein_coding	-	2/12	-	-	-	-	-	-	-	-	0.524	10.21	0.989538	-
NSF/MAPT/KANSL1	rs8712	rs55709241	0.990217	17	45963735	C	T	0.161467	17:45963735-45963735	C	intron_variant	MODIFIER	MAPT	ENSG00000186868	Transcript	ENST00000334239.12	protein_coding	-	2/8	-	-	-	-	-	-	-	-	0.524	10.21	0.989538	-
NSF/MAPT/KANSL1	rs8712	rs55709241	0.990217	17	45963735	C	T	0.161467	17:45963735-45963735	C	intron_variant,NMD_transcript_variant	MODIFIER	MAPT	ENSG00000186868	Transcript	ENST00000703922.1	nonsense_mediated_decay	-	2/11	-	-	-	-	-	-	-	-	0.524	10.21	0.989538	-
NSF/MAPT/KANSL1	rs8712	rs55709241	0.990217	17	45963735	C	T	0.161467	17:45963735-45963735	C	intron_variant	MODIFIER	MAPT	ENSG00000186868	Transcript	ENST00000415613.6	protein_coding	-	1/13	-	-	-	-	-	-	-	-	0.524	10.21	0.989538	-
NSF/MAPT/KANSL1	rs8712	rs55709241	0.990217	17	45963735	C	T	0.161467	17:45963735-45963735	C	intron_variant	MODIFIER	MAPT	ENSG00000186868	Transcript	ENST00000420682.7	protein_coding	-	2/10	-	-	-	-	-	-	-	-	0.524	10.21	0.989538	-
NSF/MAPT/KANSL1	rs8712	rs55709241	0.990217	17	45963735	C	T	0.161467	17:45963735-45963735	C	intron_variant	MODIFIER	MAPT	ENSG00000186868	Transcript	ENST00000431008.7	protein_coding	-	1/9	-	-	-	-	-	-	-	-	0.524	10.21	0.989538	-
NSF/MAPT/KANSL1	rs8712	rs55709241	0.990217	17	45963735	C	T	0.161467	17:45963735-45963735	C	intron_variant	MODIFIER	MAPT	ENSG00000186868	Transcript	ENST00000351559.10	protein_coding	-	2/11	-	-	-	-	-	-	-	-	0.524	10.21	0.989538	-
NSF/MAPT/KANSL1	rs8712	rs55709241	0.990217	17	45963735	C	T	0.161467	17:45963735-45963735	C	intron_variant	MODIFIER	MAPT	ENSG00000186868	Transcript	ENST00000535772.6	protein_coding	-	2/9	-	-	-	-	-	-	-	-	0.524	10.21	0.989538	-
NSF/MAPT/KANSL1	rs8712	rs55709241	0.990217	17	45963735	C	T	0.161467	17:45963735-45963735	C	intron_variant,non_coding_transcript_variant	MODIFIER	MAPT	ENSG00000186868	Transcript	ENST00000570299.5	protein_coding_CDS_not_defined	-	2/6	-	-	-	-	-	-	-	-	0.524	10.21	0.989538	-
NSF/MAPT/KANSL1	rs8712	rs55709241	0.990217	17	45963735	C	T	0.161467	17:45963735-45963735	C	intron_variant,NMD_transcript_variant	MODIFIER	MAPT	ENSG00000186868	Transcript	ENST00000571311.5	nonsense_mediated_decay	-	2/4	-	-	-	-	-	-	-	-	0.524	10.21	0.989538	-
NSF/MAPT/KANSL1	rs8712	rs55709241	0.990217	17	45963735	C	T	0.161467	17:45963735-45963735	C	intron_variant	MODIFIER	MAPT	ENSG00000186868	Transcript	ENST00000446361.7	protein_coding	-	2/9	-	-	-	-	-	-	-	-	0.524	10.21	0.989538	-
NSF/MAPT/KANSL1	rs8712	rs55709241	0.990217	17	45963735	C	T	0.161467	17:45963735-45963735	C	intron_variant	MODIFIER	MAPT	ENSG00000186868	Transcript	ENST00000574436.5	protein_coding	-	1/10	-	-	-	-	-	-	-	-	0.524	10.21	0.989538	-
NSF/MAPT/KANSL1	rs8712	rs55709241	0.990217	17	45963735	C	T	0.161467	17:45963735-45963735	C	intron_variant,NMD_transcript_variant	MODIFIER	MAPT	ENSG00000186868	Transcript	ENST00000680542.1	nonsense_mediated_decay	-	3/12	-	-	-	-	-	-	-	-	0.524	10.21	0.989538	-
NSF/MAPT/KANSL1	rs8712	rs55709241	0.990217	17	45963735	C	T	0.161467	17:45963735-45963735	C	intron_variant	MODIFIER	MAPT	ENSG00000186868	Transcript	ENST00000680674.1	protein_coding	-	2/10	-	-	-	-	-	-	-	-	0.524	10.21	0.989538	-
NSF/MAPT/KANSL1	rs8712	rs55709241	0.990217	17	45963735	C	T	0.161467	17:45963735-45963735	C	intron_variant,non_coding_transcript_variant	MODIFIER	MAPT	ENSG00000186868	Transcript	ENST00000703975.1	retained_intron	-	2/3	-	-	-	-	-	-	-	-	0.524	10.21	0.989538	-
NSF/MAPT/KANSL1	rs8712	rs55709241	0.990217	17	45963735	C	T	0.161467	17:45963735-45963735	C	intron_variant,NMD_transcript_variant	MODIFIER	MAPT	ENSG00000186868	Transcript	ENST00000703923.1	nonsense_mediated_decay	-	2/10	-	-	-	-	-	-	-	-	0.524	10.21	0.989538	-
NSF/MAPT/KANSL1	rs8712	rs55709241	0.990217	17	45963735	C	T	0.161467	17:45963735-45963735	C	intron_variant,NMD_transcript_variant	MODIFIER	MAPT	ENSG00000186868	Transcript	ENST00000703924.1	nonsense_mediated_decay	-	2/11	-	-	-	-	-	-	-	-	0.524	10.21	0.989538	-
NSF/MAPT/KANSL1	rs8712	rs55709241	0.990217	17	45963735	C	T	0.161467	17:45963735-45963735	C	downstream_gene_variant	MODIFIER	MAPT	ENSG00000186868	Transcript	ENST00000703974.1	retained_intron	-	-	-	-	-	-	-	-	-	-	-	10.21	0.989538	-
NSF/MAPT/KANSL1	rs8712	rs55709241	0.990217	17	45963735	C	T	0.161467	17:45963735-45963735	C	intron_variant,non_coding_transcript_variant	MODIFIER	MAPT	ENSG00000186868	Transcript	ENST00000703979.1	protein_coding_CDS_not_defined	-	1/6	-	-	-	-	-	-	-	-	0.524	10.21	0.989538	-
NSF/MAPT/KANSL1	rs8712	rs55709241	0.990217	17	45963735	C	T	0.161467	17:45963735-45963735	C	intron_variant,non_coding_transcript_variant	MODIFIER	MAPT	ENSG00000186868	Transcript	ENST00000703976.1	retained_intron	-	2/4	-	-	-	-	-	-	-	-	0.524	10.21	0.989538	-
NSF/MAPT/KANSL1	rs8712	rs55709241	0.990217	17	45963735	C	T	0.161467	17:45963735-45963735	C	intron_variant,non_coding_transcript_variant	MODIFIER	MAPT	ENSG00000186868	Transcript	ENST00000703977.1	protein_coding_CDS_not_defined	-	2/5	-	-	-	-	-	-	-	-	0.524	10.21	0.989538	-
NSF/MAPT/KANSL1	rs8712	rs55709241	0.990217	17	45963735	C	T	0.161467	17:45963735-45963735	C	intron_variant,NMD_transcript_variant	MODIFIER	MAPT	ENSG00000186868	Transcript	ENST00000703978.1	nonsense_mediated_decay	-	2/12	-	-	-	-	-	-	-	-	0.524	10.21	0.989538	-
NSF/MAPT/KANSL1	rs8712	rs55709241	0.990217	17	45963735	C	T	0.161467	17:45963735-45963735	C	intron_variant	MODIFIER	MAPT	ENSG00000186868	Transcript	ENST00000571987.5	protein_coding	-	1/12	-	-	-	-	-	-	-	-	0.524	10.21	0.989538	-
NSF/MAPT/KANSL1	rs8712	rs56280951	0.990217	17	45963741	A	G	0.161467	17:45963741-45963741	A	intron_variant,non_coding_transcript_variant	MODIFIER	MAPT	ENSG00000186868	Transcript	ENST00000703975.1	retained_intron	-	2/3	-	-	-	-	-	-	-	-	0.524	13.08	1.3253	-
NSF/MAPT/KANSL1	rs8712	rs56280951	0.990217	17	45963741	A	G	0.161467	17:45963741-45963741	A	intron_variant	MODIFIER	MAPT	ENSG00000186868	Transcript	ENST00000680674.1	protein_coding	-	2/10	-	-	-	-	-	-	-	-	0.524	13.08	1.3253	-
NSF/MAPT/KANSL1	rs8712	rs56280951	0.990217	17	45963741	A	G	0.161467	17:45963741-45963741	A	intron_variant,NMD_transcript_variant	MODIFIER	MAPT	ENSG00000186868	Transcript	ENST00000703922.1	nonsense_mediated_decay	-	2/11	-	-	-	-	-	-	-	-	0.524	13.08	1.3253	-
NSF/MAPT/KANSL1	rs8712	rs56280951	0.990217	17	45963741	A	G	0.161467	17:45963741-45963741	A	intron_variant,NMD_transcript_variant	MODIFIER	MAPT	ENSG00000186868	Transcript	ENST00000703923.1	nonsense_mediated_decay	-	2/10	-	-	-	-	-	-	-	-	0.524	13.08	1.3253	-
NSF/MAPT/KANSL1	rs8712	rs56280951	0.990217	17	45963741	A	G	0.161467	17:45963741-45963741	A	intron_variant,NMD_transcript_variant	MODIFIER	MAPT	ENSG00000186868	Transcript	ENST00000703924.1	nonsense_mediated_decay	-	2/11	-	-	-	-	-	-	-	-	0.524	13.08	1.3253	-
NSF/MAPT/KANSL1	rs8712	rs56280951	0.990217	17	45963741	A	G	0.161467	17:45963741-45963741	A	downstream_gene_variant	MODIFIER	MAPT	ENSG00000186868	Transcript	ENST00000703974.1	retained_intron	-	-	-	-	-	-	-	-	-	-	-	13.08	1.3253	-
NSF/MAPT/KANSL1	rs8712	rs56280951	0.990217	17	45963741	A	G	0.161467	17:45963741-45963741	A	intron_variant,non_coding_transcript_variant	MODIFIER	MAPT	ENSG00000186868	Transcript	ENST00000703976.1	retained_intron	-	2/4	-	-	-	-	-	-	-	-	0.524	13.08	1.3253	-
NSF/MAPT/KANSL1	rs8712	rs56280951	0.990217	17	45963741	A	G	0.161467	17:45963741-45963741	A	intron_variant,non_coding_transcript_variant	MODIFIER	MAPT	ENSG00000186868	Transcript	ENST00000703977.1	protein_coding_CDS_not_defined	-	2/5	-	-	-	-	-	-	-	-	0.524	13.08	1.3253	-
NSF/MAPT/KANSL1	rs8712	rs56280951	0.990217	17	45963741	A	G	0.161467	17:45963741-45963741	A	intron_variant,NMD_transcript_variant	MODIFIER	MAPT	ENSG00000186868	Transcript	ENST00000703978.1	nonsense_mediated_decay	-	2/12	-	-	-	-	-	-	-	-	0.524	13.08	1.3253	-
NSF/MAPT/KANSL1	rs8712	rs56280951	0.990217	17	45963741	A	G	0.161467	17:45963741-45963741	A	intron_variant,non_coding_transcript_variant	MODIFIER	MAPT	ENSG00000186868	Transcript	ENST00000703979.1	protein_coding_CDS_not_defined	-	1/6	-	-	-	-	-	-	-	-	0.524	13.08	1.3253	-
NSF/MAPT/KANSL1	rs8712	rs56280951	0.990217	17	45963741	A	G	0.161467	17:45963741-45963741	A	intron_variant,non_coding_transcript_variant	MODIFIER	MAPT	ENSG00000186868	Transcript	ENST00000570299.5	protein_coding_CDS_not_defined	-	2/6	-	-	-	-	-	-	-	-	0.524	13.08	1.3253	-
NSF/MAPT/KANSL1	rs8712	rs56280951	0.990217	17	45963741	A	G	0.161467	17:45963741-45963741	A	intron_variant,NMD_transcript_variant	MODIFIER	MAPT	ENSG00000186868	Transcript	ENST00000571311.5	nonsense_mediated_decay	-	2/4	-	-	-	-	-	-	-	-	0.524	13.08	1.3253	-
NSF/MAPT/KANSL1	rs8712	rs56280951	0.990217	17	45963741	A	G	0.161467	17:45963741-45963741	A	intron_variant	MODIFIER	MAPT	ENSG00000186868	Transcript	ENST00000571987.5	protein_coding	-	1/12	-	-	-	-	-	-	-	-	0.524	13.08	1.3253	-
NSF/MAPT/KANSL1	rs8712	rs56280951	0.990217	17	45963741	A	G	0.161467	17:45963741-45963741	A	intron_variant	MODIFIER	MAPT	ENSG00000186868	Transcript	ENST00000574436.5	protein_coding	-	1/10	-	-	-	-	-	-	-	-	0.524	13.08	1.3253	-
NSF/MAPT/KANSL1	rs8712	rs56280951	0.990217	17	45963741	A	G	0.161467	17:45963741-45963741	A	intron_variant	MODIFIER	MAPT	ENSG00000186868	Transcript	ENST00000262410.10	protein_coding	-	2/12	-	-	-	-	-	-	-	-	0.524	13.08	1.3253	-
NSF/MAPT/KANSL1	rs8712	rs56280951	0.990217	17	45963741	A	G	0.161467	17:45963741-45963741	A	intron_variant	MODIFIER	MAPT	ENSG00000186868	Transcript	ENST00000334239.12	protein_coding	-	2/8	-	-	-	-	-	-	-	-	0.524	13.08	1.3253	-
NSF/MAPT/KANSL1	rs8712	rs56280951	0.990217	17	45963741	A	G	0.161467	17:45963741-45963741	A	intron_variant	MODIFIER	MAPT	ENSG00000186868	Transcript	ENST00000344290.10	protein_coding	-	2/10	-	-	-	-	-	-	-	-	0.524	13.08	1.3253	-
NSF/MAPT/KANSL1	rs8712	rs56280951	0.990217	17	45963741	A	G	0.161467	17:45963741-45963741	A	intron_variant	MODIFIER	MAPT	ENSG00000186868	Transcript	ENST00000351559.10	protein_coding	-	2/11	-	-	-	-	-	-	-	-	0.524	13.08	1.3253	-
NSF/MAPT/KANSL1	rs8712	rs56280951	0.990217	17	45963741	A	G	0.161467	17:45963741-45963741	A	intron_variant	MODIFIER	MAPT	ENSG00000186868	Transcript	ENST00000415613.6	protein_coding	-	1/13	-	-	-	-	-	-	-	-	0.524	13.08	1.3253	-
NSF/MAPT/KANSL1	rs8712	rs56280951	0.990217	17	45963741	A	G	0.161467	17:45963741-45963741	A	intron_variant	MODIFIER	MAPT	ENSG00000186868	Transcript	ENST00000420682.7	protein_coding	-	2/10	-	-	-	-	-	-	-	-	0.524	13.08	1.3253	-
NSF/MAPT/KANSL1	rs8712	rs56280951	0.990217	17	45963741	A	G	0.161467	17:45963741-45963741	A	intron_variant	MODIFIER	MAPT	ENSG00000186868	Transcript	ENST00000431008.7	protein_coding	-	1/9	-	-	-	-	-	-	-	-	0.524	13.08	1.3253	-
NSF/MAPT/KANSL1	rs8712	rs56280951	0.990217	17	45963741	A	G	0.161467	17:45963741-45963741	A	intron_variant	MODIFIER	MAPT	ENSG00000186868	Transcript	ENST00000446361.7	protein_coding	-	2/9	-	-	-	-	-	-	-	-	0.524	13.08	1.3253	-
NSF/MAPT/KANSL1	rs8712	rs56280951	0.990217	17	45963741	A	G	0.161467	17:45963741-45963741	A	intron_variant	MODIFIER	MAPT	ENSG00000186868	Transcript	ENST00000535772.6	protein_coding	-	2/9	-	-	-	-	-	-	-	-	0.524	13.08	1.3253	-
NSF/MAPT/KANSL1	rs8712	rs56280951	0.990217	17	45963741	A	G	0.161467	17:45963741-45963741	A	intron_variant,NMD_transcript_variant	MODIFIER	MAPT	ENSG00000186868	Transcript	ENST00000680542.1	nonsense_mediated_decay	-	3/12	-	-	-	-	-	-	-	-	0.524	13.08	1.3253	-
NSF/MAPT/KANSL1	rs8712	rs112003311	0.989002	17	45965573	A	G	0.159393	17:45965573-45965573	A	intron_variant	MODIFIER	MAPT	ENSG00000186868	Transcript	ENST00000334239.12	protein_coding	-	2/8	-	-	-	-	-	-	-	-	0.524	1.24	0.038211	-
NSF/MAPT/KANSL1	rs8712	rs112003311	0.989002	17	45965573	A	G	0.159393	17:45965573-45965573	A	intron_variant	MODIFIER	MAPT	ENSG00000186868	Transcript	ENST00000344290.10	protein_coding	-	2/10	-	-	-	-	-	-	-	-	0.524	1.24	0.038211	-
NSF/MAPT/KANSL1	rs8712	rs112003311	0.989002	17	45965573	A	G	0.159393	17:45965573-45965573	A	intron_variant	MODIFIER	MAPT	ENSG00000186868	Transcript	ENST00000351559.10	protein_coding	-	2/11	-	-	-	-	-	-	-	-	0.524	1.24	0.038211	-
NSF/MAPT/KANSL1	rs8712	rs112003311	0.989002	17	45965573	A	G	0.159393	17:45965573-45965573	A	intron_variant	MODIFIER	MAPT	ENSG00000186868	Transcript	ENST00000262410.10	protein_coding	-	2/12	-	-	-	-	-	-	-	-	0.524	1.24	0.038211	-
NSF/MAPT/KANSL1	rs8712	rs112003311	0.989002	17	45965573	A	G	0.159393	17:45965573-45965573	A	intron_variant	MODIFIER	MAPT	ENSG00000186868	Transcript	ENST00000420682.7	protein_coding	-	2/10	-	-	-	-	-	-	-	-	0.524	1.24	0.038211	-
NSF/MAPT/KANSL1	rs8712	rs112003311	0.989002	17	45965573	A	G	0.159393	17:45965573-45965573	A	intron_variant	MODIFIER	MAPT	ENSG00000186868	Transcript	ENST00000431008.7	protein_coding	-	1/9	-	-	-	-	-	-	-	-	0.524	1.24	0.038211	-
NSF/MAPT/KANSL1	rs8712	rs112003311	0.989002	17	45965573	A	G	0.159393	17:45965573-45965573	A	intron_variant	MODIFIER	MAPT	ENSG00000186868	Transcript	ENST00000446361.7	protein_coding	-	2/9	-	-	-	-	-	-	-	-	0.524	1.24	0.038211	-
NSF/MAPT/KANSL1	rs8712	rs112003311	0.989002	17	45965573	A	G	0.159393	17:45965573-45965573	A	intron_variant	MODIFIER	MAPT	ENSG00000186868	Transcript	ENST00000535772.6	protein_coding	-	2/9	-	-	-	-	-	-	-	-	0.524	1.24	0.038211	-
NSF/MAPT/KANSL1	rs8712	rs112003311	0.989002	17	45965573	A	G	0.159393	17:45965573-45965573	A	intron_variant,non_coding_transcript_variant	MODIFIER	MAPT	ENSG00000186868	Transcript	ENST00000570299.5	protein_coding_CDS_not_defined	-	2/6	-	-	-	-	-	-	-	-	0.524	1.24	0.038211	-
NSF/MAPT/KANSL1	rs8712	rs112003311	0.989002	17	45965573	A	G	0.159393	17:45965573-45965573	A	intron_variant,NMD_transcript_variant	MODIFIER	MAPT	ENSG00000186868	Transcript	ENST00000571311.5	nonsense_mediated_decay	-	2/4	-	-	-	-	-	-	-	-	0.524	1.24	0.038211	-
NSF/MAPT/KANSL1	rs8712	rs112003311	0.989002	17	45965573	A	G	0.159393	17:45965573-45965573	A	intron_variant	MODIFIER	MAPT	ENSG00000186868	Transcript	ENST00000571987.5	protein_coding	-	1/12	-	-	-	-	-	-	-	-	0.524	1.24	0.038211	-
NSF/MAPT/KANSL1	rs8712	rs112003311	0.989002	17	45965573	A	G	0.159393	17:45965573-45965573	A	intron_variant	MODIFIER	MAPT	ENSG00000186868	Transcript	ENST00000574436.5	protein_coding	-	1/10	-	-	-	-	-	-	-	-	0.524	1.24	0.038211	-
NSF/MAPT/KANSL1	rs8712	rs112003311	0.989002	17	45965573	A	G	0.159393	17:45965573-45965573	A	intron_variant,NMD_transcript_variant	MODIFIER	MAPT	ENSG00000186868	Transcript	ENST00000680542.1	nonsense_mediated_decay	-	3/12	-	-	-	-	-	-	-	-	0.524	1.24	0.038211	-
NSF/MAPT/KANSL1	rs8712	rs112003311	0.989002	17	45965573	A	G	0.159393	17:45965573-45965573	A	intron_variant	MODIFIER	MAPT	ENSG00000186868	Transcript	ENST00000680674.1	protein_coding	-	2/10	-	-	-	-	-	-	-	-	0.524	1.24	0.038211	-
NSF/MAPT/KANSL1	rs8712	rs112003311	0.989002	17	45965573	A	G	0.159393	17:45965573-45965573	A	intron_variant,NMD_transcript_variant	MODIFIER	MAPT	ENSG00000186868	Transcript	ENST00000703922.1	nonsense_mediated_decay	-	2/11	-	-	-	-	-	-	-	-	0.524	1.24	0.038211	-
NSF/MAPT/KANSL1	rs8712	rs112003311	0.989002	17	45965573	A	G	0.159393	17:45965573-45965573	A	intron_variant,NMD_transcript_variant	MODIFIER	MAPT	ENSG00000186868	Transcript	ENST00000703923.1	nonsense_mediated_decay	-	2/10	-	-	-	-	-	-	-	-	0.524	1.24	0.038211	-
NSF/MAPT/KANSL1	rs8712	rs112003311	0.989002	17	45965573	A	G	0.159393	17:45965573-45965573	A	intron_variant	MODIFIER	MAPT	ENSG00000186868	Transcript	ENST00000415613.6	protein_coding	-	1/13	-	-	-	-	-	-	-	-	0.524	1.24	0.038211	-
NSF/MAPT/KANSL1	rs8712	rs112003311	0.989002	17	45965573	A	G	0.159393	17:45965573-45965573	A	intron_variant,non_coding_transcript_variant	MODIFIER	MAPT	ENSG00000186868	Transcript	ENST00000703976.1	retained_intron	-	2/4	-	-	-	-	-	-	-	-	0.524	1.24	0.038211	-
NSF/MAPT/KANSL1	rs8712	rs112003311	0.989002	17	45965573	A	G	0.159393	17:45965573-45965573	A	intron_variant,NMD_transcript_variant	MODIFIER	MAPT	ENSG00000186868	Transcript	ENST00000703924.1	nonsense_mediated_decay	-	2/11	-	-	-	-	-	-	-	-	0.524	1.24	0.038211	-
NSF/MAPT/KANSL1	rs8712	rs112003311	0.989002	17	45965573	A	G	0.159393	17:45965573-45965573	A	downstream_gene_variant	MODIFIER	MAPT	ENSG00000186868	Transcript	ENST00000703974.1	retained_intron	-	-	-	-	-	-	-	-	-	-	-	1.24	0.038211	-
NSF/MAPT/KANSL1	rs8712	rs112003311	0.989002	17	45965573	A	G	0.159393	17:45965573-45965573	A	intron_variant,non_coding_transcript_variant	MODIFIER	MAPT	ENSG00000186868	Transcript	ENST00000703975.1	retained_intron	-	2/3	-	-	-	-	-	-	-	-	0.524	1.24	0.038211	-
NSF/MAPT/KANSL1	rs8712	rs112003311	0.989002	17	45965573	A	G	0.159393	17:45965573-45965573	A	intron_variant,non_coding_transcript_variant	MODIFIER	MAPT	ENSG00000186868	Transcript	ENST00000703977.1	protein_coding_CDS_not_defined	-	2/5	-	-	-	-	-	-	-	-	0.524	1.24	0.038211	-
NSF/MAPT/KANSL1	rs8712	rs112003311	0.989002	17	45965573	A	G	0.159393	17:45965573-45965573	A	intron_variant,NMD_transcript_variant	MODIFIER	MAPT	ENSG00000186868	Transcript	ENST00000703978.1	nonsense_mediated_decay	-	2/12	-	-	-	-	-	-	-	-	0.524	1.24	0.038211	-
NSF/MAPT/KANSL1	rs8712	rs112003311	0.989002	17	45965573	A	G	0.159393	17:45965573-45965573	A	intron_variant,non_coding_transcript_variant	MODIFIER	MAPT	ENSG00000186868	Transcript	ENST00000703979.1	protein_coding_CDS_not_defined	-	1/6	-	-	-	-	-	-	-	-	0.524	1.24	0.038211	-
NSF/MAPT/KANSL1	rs8712	rs62062271	0.938476	17	46014622	C	T	0.183161	17:46014622-46014622	C	intron_variant	MODIFIER	MAPT	ENSG00000186868	Transcript	ENST00000535772.6	protein_coding	-	8/9	-	-	-	-	-	-	-	-	0.524	2.68	0.242743	-
NSF/MAPT/KANSL1	rs8712	rs62062271	0.938476	17	46014622	C	T	0.183161	17:46014622-46014622	C	intron_variant,NMD_transcript_variant	MODIFIER	MAPT	ENSG00000186868	Transcript	ENST00000703922.1	nonsense_mediated_decay	-	9/11	-	-	-	-	-	-	-	-	0.524	2.68	0.242743	-
NSF/MAPT/KANSL1	rs8712	rs62062271	0.938476	17	46014622	C	T	0.183161	17:46014622-46014622	C	intron_variant,NMD_transcript_variant	MODIFIER	MAPT	ENSG00000186868	Transcript	ENST00000703923.1	nonsense_mediated_decay	-	8/10	-	-	-	-	-	-	-	-	0.524	2.68	0.242743	-
NSF/MAPT/KANSL1	rs8712	rs62062271	0.938476	17	46014622	C	T	0.183161	17:46014622-46014622	C	intron_variant,NMD_transcript_variant	MODIFIER	MAPT	ENSG00000186868	Transcript	ENST00000703924.1	nonsense_mediated_decay	-	9/11	-	-	-	-	-	-	-	-	0.524	2.68	0.242743	-
NSF/MAPT/KANSL1	rs8712	rs62062271	0.938476	17	46014622	C	T	0.183161	17:46014622-46014622	C	intron_variant,NMD_transcript_variant	MODIFIER	MAPT	ENSG00000186868	Transcript	ENST00000703978.1	nonsense_mediated_decay	-	10/12	-	-	-	-	-	-	-	-	0.524	2.68	0.242743	-
NSF/MAPT/KANSL1	rs8712	rs62062271	0.938476	17	46014622	C	T	0.183161	17:46014622-46014622	C	intron_variant,non_coding_transcript_variant	MODIFIER	MAPT	ENSG00000186868	Transcript	ENST00000703979.1	protein_coding_CDS_not_defined	-	6/6	-	-	-	-	-	-	-	-	0.524	2.68	0.242743	-
NSF/MAPT/KANSL1	rs8712	rs62062271	0.938476	17	46014622	C	T	0.183161	17:46014622-46014622	C	intron_variant,non_coding_transcript_variant	MODIFIER	MAPT	ENSG00000186868	Transcript	ENST00000703980.1	protein_coding_CDS_not_defined	-	3/4	-	-	-	-	-	-	-	-	0.524	2.68	0.242743	-
NSF/MAPT/KANSL1	rs8712	rs62062271	0.938476	17	46014622	C	T	0.183161	17:46014622-46014622	C	intron_variant,non_coding_transcript_variant	MODIFIER	MAPT	ENSG00000186868	Transcript	ENST00000570299.5	protein_coding_CDS_not_defined	-	6/6	-	-	-	-	-	-	-	-	0.524	2.68	0.242743	-
NSF/MAPT/KANSL1	rs8712	rs62062271	0.938476	17	46014622	C	T	0.183161	17:46014622-46014622	C	intron_variant	MODIFIER	MAPT	ENSG00000186868	Transcript	ENST00000571987.5	protein_coding	-	11/12	-	-	-	-	-	-	-	-	0.524	2.68	0.242743	-
NSF/MAPT/KANSL1	rs8712	rs62062271	0.938476	17	46014622	C	T	0.183161	17:46014622-46014622	C	intron_variant	MODIFIER	MAPT	ENSG00000186868	Transcript	ENST00000574436.5	protein_coding	-	9/10	-	-	-	-	-	-	-	-	0.524	2.68	0.242743	-
NSF/MAPT/KANSL1	rs8712	rs62062271	0.938476	17	46014622	C	T	0.183161	17:46014622-46014622	C	intron_variant,non_coding_transcript_variant	MODIFIER	MAPT	ENSG00000186868	Transcript	ENST00000576518.1	retained_intron	-	5/6	-	-	-	-	-	-	-	-	0.524	2.68	0.242743	-
NSF/MAPT/KANSL1	rs8712	rs62062271	0.938476	17	46014622	C	T	0.183161	17:46014622-46014622	C	intron_variant	MODIFIER	MAPT	ENSG00000186868	Transcript	ENST00000334239.12	protein_coding	-	7/8	-	-	-	-	-	-	-	-	0.524	2.68	0.242743	-
NSF/MAPT/KANSL1	rs8712	rs62062271	0.938476	17	46014622	C	T	0.183161	17:46014622-46014622	C	intron_variant,NMD_transcript_variant	MODIFIER	MAPT	ENSG00000186868	Transcript	ENST00000680542.1	nonsense_mediated_decay	-	10/12	-	-	-	-	-	-	-	-	0.524	2.68	0.242743	-
NSF/MAPT/KANSL1	rs8712	rs62062271	0.938476	17	46014622	C	T	0.183161	17:46014622-46014622	C	intron_variant	MODIFIER	MAPT	ENSG00000186868	Transcript	ENST00000680674.1	protein_coding	-	8/10	-	-	-	-	-	-	-	-	0.524	2.68	0.242743	-
NSF/MAPT/KANSL1	rs8712	rs62062271	0.938476	17	46014622	C	T	0.183161	17:46014622-46014622	C	intron_variant	MODIFIER	MAPT	ENSG00000186868	Transcript	ENST00000262410.10	protein_coding	-	11/12	-	-	-	-	-	-	-	-	0.524	2.68	0.242743	-
NSF/MAPT/KANSL1	rs8712	rs62062271	0.938476	17	46014622	C	T	0.183161	17:46014622-46014622	C	intron_variant	MODIFIER	MAPT	ENSG00000186868	Transcript	ENST00000420682.7	protein_coding	-	9/10	-	-	-	-	-	-	-	-	0.524	2.68	0.242743	-
NSF/MAPT/KANSL1	rs8712	rs62062271	0.938476	17	46014622	C	T	0.183161	17:46014622-46014622	C	intron_variant	MODIFIER	MAPT	ENSG00000186868	Transcript	ENST00000344290.10	protein_coding	-	9/10	-	-	-	-	-	-	-	-	0.524	2.68	0.242743	-
NSF/MAPT/KANSL1	rs8712	rs62062271	0.938476	17	46014622	C	T	0.183161	17:46014622-46014622	C	intron_variant	MODIFIER	MAPT	ENSG00000186868	Transcript	ENST00000351559.10	protein_coding	-	10/11	-	-	-	-	-	-	-	-	0.524	2.68	0.242743	-
NSF/MAPT/KANSL1	rs8712	rs62062271	0.938476	17	46014622	C	T	0.183161	17:46014622-46014622	C	intron_variant	MODIFIER	MAPT	ENSG00000186868	Transcript	ENST00000415613.6	protein_coding	-	12/13	-	-	-	-	-	-	-	-	0.524	2.68	0.242743	-
NSF/MAPT/KANSL1	rs8712	rs62062271	0.938476	17	46014622	C	T	0.183161	17:46014622-46014622	C	intron_variant,non_coding_transcript_variant	MODIFIER	MAPT	ENSG00000186868	Transcript	ENST00000703981.1	protein_coding_CDS_not_defined	-	2/3	-	-	-	-	-	-	-	-	0.524	2.68	0.242743	-
NSF/MAPT/KANSL1	rs8712	rs62062271	0.938476	17	46014622	C	T	0.183161	17:46014622-46014622	C	upstream_gene_variant	MODIFIER	MAPT	ENSG00000186868	Transcript	ENST00000703982.1	retained_intron	-	-	-	-	-	-	-	-	-	-	-	2.68	0.242743	-
NSF/MAPT/KANSL1	rs8712	rs62062271	0.938476	17	46014622	C	T	0.183161	17:46014622-46014622	C	intron_variant	MODIFIER	MAPT	ENSG00000186868	Transcript	ENST00000446361.7	protein_coding	-	8/9	-	-	-	-	-	-	-	-	0.524	2.68	0.242743	-
NSF/MAPT/KANSL1	rs8712	rs62062271	0.938476	17	46014622	C	T	0.183161	17:46014622-46014622	C	intron_variant	MODIFIER	MAPT	ENSG00000186868	Transcript	ENST00000431008.7	protein_coding	-	8/9	-	-	-	-	-	-	-	-	0.524	2.68	0.242743	-
NSF/MAPT/KANSL1	rs8712	rs58879558	0.954521	17	46018101	C	T	0.18396	17:46018101-46018101	C	intron_variant	MODIFIER	MAPT	ENSG00000186868	Transcript	ENST00000344290.10	protein_coding	-	9/10	-	-	-	-	-	-	-	-	0.524	0.113	-0.579708	-
NSF/MAPT/KANSL1	rs8712	rs58879558	0.954521	17	46018101	C	T	0.18396	17:46018101-46018101	C	intron_variant	MODIFIER	MAPT	ENSG00000186868	Transcript	ENST00000334239.12	protein_coding	-	7/8	-	-	-	-	-	-	-	-	0.524	0.113	-0.579708	-
NSF/MAPT/KANSL1	rs8712	rs58879558	0.954521	17	46018101	C	T	0.18396	17:46018101-46018101	C	intron_variant	MODIFIER	MAPT	ENSG00000186868	Transcript	ENST00000680674.1	protein_coding	-	9/10	-	-	-	-	-	-	-	-	0.524	0.113	-0.579708	-
NSF/MAPT/KANSL1	rs8712	rs58879558	0.954521	17	46018101	C	T	0.18396	17:46018101-46018101	C	intron_variant	MODIFIER	MAPT	ENSG00000186868	Transcript	ENST00000262410.10	protein_coding	-	11/12	-	-	-	-	-	-	-	-	0.524	0.113	-0.579708	-
NSF/MAPT/KANSL1	rs8712	rs58879558	0.954521	17	46018101	C	T	0.18396	17:46018101-46018101	C	intron_variant	MODIFIER	MAPT	ENSG00000186868	Transcript	ENST00000420682.7	protein_coding	-	9/10	-	-	-	-	-	-	-	-	0.524	0.113	-0.579708	-
NSF/MAPT/KANSL1	rs8712	rs58879558	0.954521	17	46018101	C	T	0.18396	17:46018101-46018101	C	intron_variant	MODIFIER	MAPT	ENSG00000186868	Transcript	ENST00000431008.7	protein_coding	-	8/9	-	-	-	-	-	-	-	-	0.524	0.113	-0.579708	-
NSF/MAPT/KANSL1	rs8712	rs58879558	0.954521	17	46018101	C	T	0.18396	17:46018101-46018101	C	intron_variant	MODIFIER	MAPT	ENSG00000186868	Transcript	ENST00000351559.10	protein_coding	-	10/11	-	-	-	-	-	-	-	-	0.524	0.113	-0.579708	-
NSF/MAPT/KANSL1	rs8712	rs58879558	0.954521	17	46018101	C	T	0.18396	17:46018101-46018101	C	intron_variant	MODIFIER	MAPT	ENSG00000186868	Transcript	ENST00000415613.6	protein_coding	-	12/13	-	-	-	-	-	-	-	-	0.524	0.113	-0.579708	-
NSF/MAPT/KANSL1	rs8712	rs58879558	0.954521	17	46018101	C	T	0.18396	17:46018101-46018101	C	intron_variant,non_coding_transcript_variant	MODIFIER	MAPT	ENSG00000186868	Transcript	ENST00000570299.5	protein_coding_CDS_not_defined	-	6/6	-	-	-	-	-	-	-	-	0.524	0.113	-0.579708	-
NSF/MAPT/KANSL1	rs8712	rs58879558	0.954521	17	46018101	C	T	0.18396	17:46018101-46018101	C	intron_variant	MODIFIER	MAPT	ENSG00000186868	Transcript	ENST00000571987.5	protein_coding	-	11/12	-	-	-	-	-	-	-	-	0.524	0.113	-0.579708	-
NSF/MAPT/KANSL1	rs8712	rs58879558	0.954521	17	46018101	C	T	0.18396	17:46018101-46018101	C	intron_variant	MODIFIER	MAPT	ENSG00000186868	Transcript	ENST00000446361.7	protein_coding	-	8/9	-	-	-	-	-	-	-	-	0.524	0.113	-0.579708	-
NSF/MAPT/KANSL1	rs8712	rs58879558	0.954521	17	46018101	C	T	0.18396	17:46018101-46018101	C	intron_variant	MODIFIER	MAPT	ENSG00000186868	Transcript	ENST00000535772.6	protein_coding	-	8/9	-	-	-	-	-	-	-	-	0.524	0.113	-0.579708	-
NSF/MAPT/KANSL1	rs8712	rs58879558	0.954521	17	46018101	C	T	0.18396	17:46018101-46018101	C	intron_variant,non_coding_transcript_variant	MODIFIER	MAPT	ENSG00000186868	Transcript	ENST00000576518.1	retained_intron	-	5/6	-	-	-	-	-	-	-	-	0.524	0.113	-0.579708	-
NSF/MAPT/KANSL1	rs8712	rs58879558	0.954521	17	46018101	C	T	0.18396	17:46018101-46018101	C	intron_variant,NMD_transcript_variant	MODIFIER	MAPT	ENSG00000186868	Transcript	ENST00000680542.1	nonsense_mediated_decay	-	10/12	-	-	-	-	-	-	-	-	0.524	0.113	-0.579708	-
NSF/MAPT/KANSL1	rs8712	rs58879558	0.954521	17	46018101	C	T	0.18396	17:46018101-46018101	C	intron_variant,NMD_transcript_variant	MODIFIER	MAPT	ENSG00000186868	Transcript	ENST00000703978.1	nonsense_mediated_decay	-	10/12	-	-	-	-	-	-	-	-	0.524	0.113	-0.579708	-
NSF/MAPT/KANSL1	rs8712	rs58879558	0.954521	17	46018101	C	T	0.18396	17:46018101-46018101	C	intron_variant,NMD_transcript_variant	MODIFIER	MAPT	ENSG00000186868	Transcript	ENST00000703922.1	nonsense_mediated_decay	-	9/11	-	-	-	-	-	-	-	-	0.524	0.113	-0.579708	-
NSF/MAPT/KANSL1	rs8712	rs58879558	0.954521	17	46018101	C	T	0.18396	17:46018101-46018101	C	intron_variant,NMD_transcript_variant	MODIFIER	MAPT	ENSG00000186868	Transcript	ENST00000703923.1	nonsense_mediated_decay	-	8/10	-	-	-	-	-	-	-	-	0.524	0.113	-0.579708	-
NSF/MAPT/KANSL1	rs8712	rs58879558	0.954521	17	46018101	C	T	0.18396	17:46018101-46018101	C	intron_variant,NMD_transcript_variant	MODIFIER	MAPT	ENSG00000186868	Transcript	ENST00000703924.1	nonsense_mediated_decay	-	9/11	-	-	-	-	-	-	-	-	0.524	0.113	-0.579708	-
NSF/MAPT/KANSL1	rs8712	rs58879558	0.954521	17	46018101	C	T	0.18396	17:46018101-46018101	C	upstream_gene_variant	MODIFIER	MAPT	ENSG00000186868	Transcript	ENST00000703982.1	retained_intron	-	-	-	-	-	-	-	-	-	-	-	0.113	-0.579708	-
NSF/MAPT/KANSL1	rs8712	rs58879558	0.954521	17	46018101	C	T	0.18396	17:46018101-46018101	C	intron_variant,non_coding_transcript_variant	MODIFIER	MAPT	ENSG00000186868	Transcript	ENST00000703979.1	protein_coding_CDS_not_defined	-	6/6	-	-	-	-	-	-	-	-	0.524	0.113	-0.579708	-
NSF/MAPT/KANSL1	rs8712	rs58879558	0.954521	17	46018101	C	T	0.18396	17:46018101-46018101	C	intron_variant,non_coding_transcript_variant	MODIFIER	MAPT	ENSG00000186868	Transcript	ENST00000703980.1	protein_coding_CDS_not_defined	-	3/4	-	-	-	-	-	-	-	-	0.524	0.113	-0.579708	-
NSF/MAPT/KANSL1	rs8712	rs58879558	0.954521	17	46018101	C	T	0.18396	17:46018101-46018101	C	intron_variant,non_coding_transcript_variant	MODIFIER	MAPT	ENSG00000186868	Transcript	ENST00000703981.1	protein_coding_CDS_not_defined	-	2/3	-	-	-	-	-	-	-	-	0.524	0.113	-0.579708	-
NSF/MAPT/KANSL1	rs8712	rs58879558	0.954521	17	46018101	C	T	0.18396	17:46018101-46018101	C	intron_variant	MODIFIER	MAPT	ENSG00000186868	Transcript	ENST00000574436.5	protein_coding	-	9/10	-	-	-	-	-	-	-	-	0.524	0.113	-0.579708	-
NSF/MAPT/KANSL1	rs8712	rs9468	0.99437	17	46024197	C	T	0.169179	17:46024197-46024197	C	downstream_gene_variant	MODIFIER	MAPT	ENSG00000186868	Transcript	ENST00000431008.7	protein_coding	-	-	-	-	-	-	-	-	-	benign	-	9.467	0.92114	-
NSF/MAPT/KANSL1	rs8712	rs9468	0.99437	17	46024197	C	T	0.169179	17:46024197-46024197	C	3_prime_UTR_variant,NMD_transcript_variant	MODIFIER	MAPT	ENSG00000186868	Transcript	ENST00000703922.1	nonsense_mediated_decay	11/12	-	1442	-	-	-	-	-	-	benign	0.524	9.467	0.92114	-
NSF/MAPT/KANSL1	rs8712	rs9468	0.99437	17	46024197	C	T	0.169179	17:46024197-46024197	C	3_prime_UTR_variant	MODIFIER	MAPT	ENSG00000186868	Transcript	ENST00000351559.10	protein_coding	12/12	-	1502	-	-	-	-	-	-	benign	0.524	9.467	0.92114	-
NSF/MAPT/KANSL1	rs8712	rs9468	0.99437	17	46024197	C	T	0.169179	17:46024197-46024197	C	downstream_gene_variant	MODIFIER	MAPT	ENSG00000186868	Transcript	ENST00000415613.6	protein_coding	-	-	-	-	-	-	-	-	-	benign	-	9.467	0.92114	-
NSF/MAPT/KANSL1	rs8712	rs9468	0.99437	17	46024197	C	T	0.169179	17:46024197-46024197	C	3_prime_UTR_variant	MODIFIER	MAPT	ENSG00000186868	Transcript	ENST00000420682.7	protein_coding	11/11	-	1409	-	-	-	-	-	-	benign	0.524	9.467	0.92114	-
NSF/MAPT/KANSL1	rs8712	rs9468	0.99437	17	46024197	C	T	0.169179	17:46024197-46024197	C	non_coding_transcript_exon_variant	MODIFIER	MAPT	ENSG00000186868	Transcript	ENST00000703981.1	protein_coding_CDS_not_defined	4/4	-	536	-	-	-	-	-	-	benign	0.524	9.467	0.92114	-
NSF/MAPT/KANSL1	rs8712	rs9468	0.99437	17	46024197	C	T	0.169179	17:46024197-46024197	C	3_prime_UTR_variant	MODIFIER	MAPT	ENSG00000186868	Transcript	ENST00000446361.7	protein_coding	10/10	-	1208	-	-	-	-	-	-	benign	0.524	9.467	0.92114	-
NSF/MAPT/KANSL1	rs8712	rs9468	0.99437	17	46024197	C	T	0.169179	17:46024197-46024197	C	3_prime_UTR_variant	MODIFIER	MAPT	ENSG00000186868	Transcript	ENST00000535772.6	protein_coding	10/10	-	1325	-	-	-	-	-	-	benign	0.524	9.467	0.92114	-
NSF/MAPT/KANSL1	rs8712	rs9468	0.99437	17	46024197	C	T	0.169179	17:46024197-46024197	C	downstream_gene_variant	MODIFIER	MAPT	ENSG00000186868	Transcript	ENST00000571987.5	protein_coding	-	-	-	-	-	-	-	-	-	benign	-	9.467	0.92114	-
NSF/MAPT/KANSL1	rs8712	rs9468	0.99437	17	46024197	C	T	0.169179	17:46024197-46024197	C	downstream_gene_variant	MODIFIER	MAPT	ENSG00000186868	Transcript	ENST00000574436.5	protein_coding	-	-	-	-	-	-	-	-	-	benign	-	9.467	0.92114	-
NSF/MAPT/KANSL1	rs8712	rs9468	0.99437	17	46024197	C	T	0.169179	17:46024197-46024197	C	non_coding_transcript_exon_variant	MODIFIER	MAPT	ENSG00000186868	Transcript	ENST00000576518.1	retained_intron	7/7	-	6544	-	-	-	-	-	-	benign	0.524	9.467	0.92114	-
NSF/MAPT/KANSL1	rs8712	rs9468	0.99437	17	46024197	C	T	0.169179	17:46024197-46024197	C	3_prime_UTR_variant,NMD_transcript_variant	MODIFIER	MAPT	ENSG00000186868	Transcript	ENST00000680542.1	nonsense_mediated_decay	12/13	-	1459	-	-	-	-	-	-	benign	0.524	9.467	0.92114	-
NSF/MAPT/KANSL1	rs8712	rs9468	0.99437	17	46024197	C	T	0.169179	17:46024197-46024197	C	3_prime_UTR_variant	MODIFIER	MAPT	ENSG00000186868	Transcript	ENST00000680674.1	protein_coding	11/11	-	1478	-	-	-	-	-	-	benign	0.524	9.467	0.92114	-
NSF/MAPT/KANSL1	rs8712	rs9468	0.99437	17	46024197	C	T	0.169179	17:46024197-46024197	C	3_prime_UTR_variant	MODIFIER	MAPT	ENSG00000186868	Transcript	ENST00000262410.10	protein_coding	13/13	-	2678	-	-	-	-	-	-	benign	0.524	9.467	0.92114	-
NSF/MAPT/KANSL1	rs8712	rs9468	0.99437	17	46024197	C	T	0.169179	17:46024197-46024197	C	3_prime_UTR_variant,NMD_transcript_variant	MODIFIER	MAPT	ENSG00000186868	Transcript	ENST00000703923.1	nonsense_mediated_decay	10/11	-	1355	-	-	-	-	-	-	benign	0.524	9.467	0.92114	-
NSF/MAPT/KANSL1	rs8712	rs9468	0.99437	17	46024197	C	T	0.169179	17:46024197-46024197	C	3_prime_UTR_variant,NMD_transcript_variant	MODIFIER	MAPT	ENSG00000186868	Transcript	ENST00000703924.1	nonsense_mediated_decay	11/12	-	1442	-	-	-	-	-	-	benign	0.524	9.467	0.92114	-
NSF/MAPT/KANSL1	rs8712	rs9468	0.99437	17	46024197	C	T	0.169179	17:46024197-46024197	C	3_prime_UTR_variant,NMD_transcript_variant	MODIFIER	MAPT	ENSG00000186868	Transcript	ENST00000703978.1	nonsense_mediated_decay	12/13	-	1390	-	-	-	-	-	-	benign	0.524	9.467	0.92114	-
NSF/MAPT/KANSL1	rs8712	rs9468	0.99437	17	46024197	C	T	0.169179	17:46024197-46024197	C	non_coding_transcript_exon_variant	MODIFIER	MAPT	ENSG00000186868	Transcript	ENST00000703980.1	protein_coding_CDS_not_defined	5/5	-	578	-	-	-	-	-	-	benign	0.524	9.467	0.92114	-
NSF/MAPT/KANSL1	rs8712	rs9468	0.99437	17	46024197	C	T	0.169179	17:46024197-46024197	C	non_coding_transcript_exon_variant	MODIFIER	MAPT	ENSG00000186868	Transcript	ENST00000703982.1	retained_intron	2/2	-	770	-	-	-	-	-	-	benign	0.524	9.467	0.92114	-
NSF/MAPT/KANSL1	rs8712	rs9468	0.99437	17	46024197	C	T	0.169179	17:46024197-46024197	C	3_prime_UTR_variant	MODIFIER	MAPT	ENSG00000186868	Transcript	ENST00000344290.10	protein_coding	11/11	-	2381	-	-	-	-	-	-	benign	0.524	9.467	0.92114	-
NSF/MAPT/KANSL1	rs8712	rs9468	0.99437	17	46024197	C	T	0.169179	17:46024197-46024197	C	downstream_gene_variant	MODIFIER	MAPT	ENSG00000186868	Transcript	ENST00000334239.12	protein_coding	-	-	-	-	-	-	-	-	-	benign	-	9.467	0.92114	-
NSF/MAPT/KANSL1	rs8712	rs55658521	0.995164	17	46024483	TC	T	0.167445	17:46024483-46024483	C	downstream_gene_variant	MODIFIER	MAPT	ENSG00000186868	Transcript	ENST00000574436.5	protein_coding	-	-	-	-	-	-	-	-	-	benign	-	0.84	-0.062546	-
NSF/MAPT/KANSL1	rs8712	rs55658521	0.995164	17	46024483	TC	T	0.167445	17:46024483-46024483	C	downstream_gene_variant	MODIFIER	MAPT	ENSG00000186868	Transcript	ENST00000334239.12	protein_coding	-	-	-	-	-	-	-	-	-	benign	-	0.84	-0.062546	-
NSF/MAPT/KANSL1	rs8712	rs55658521	0.995164	17	46024483	TC	T	0.167445	17:46024483-46024483	C	downstream_gene_variant	MODIFIER	MAPT	ENSG00000186868	Transcript	ENST00000344290.10	protein_coding	-	-	-	-	-	-	-	-	-	benign	-	0.84	-0.062546	-
NSF/MAPT/KANSL1	rs8712	rs55658521	0.995164	17	46024483	TC	T	0.167445	17:46024483-46024483	C	3_prime_UTR_variant	MODIFIER	MAPT	ENSG00000186868	Transcript	ENST00000262410.10	protein_coding	13/13	-	2964-2965	-	-	-	-	-	-	benign	0.524	0.84	-0.062546	-
NSF/MAPT/KANSL1	rs8712	rs55658521	0.995164	17	46024483	TC	T	0.167445	17:46024483-46024483	C	3_prime_UTR_variant	MODIFIER	MAPT	ENSG00000186868	Transcript	ENST00000420682.7	protein_coding	11/11	-	1695-1696	-	-	-	-	-	-	benign	0.524	0.84	-0.062546	-
NSF/MAPT/KANSL1	rs8712	rs55658521	0.995164	17	46024483	TC	T	0.167445	17:46024483-46024483	C	downstream_gene_variant	MODIFIER	MAPT	ENSG00000186868	Transcript	ENST00000431008.7	protein_coding	-	-	-	-	-	-	-	-	-	benign	-	0.84	-0.062546	-
NSF/MAPT/KANSL1	rs8712	rs55658521	0.995164	17	46024483	TC	T	0.167445	17:46024483-46024483	C	3_prime_UTR_variant	MODIFIER	MAPT	ENSG00000186868	Transcript	ENST00000351559.10	protein_coding	12/12	-	1788-1789	-	-	-	-	-	-	benign	0.524	0.84	-0.062546	-
NSF/MAPT/KANSL1	rs8712	rs55658521	0.995164	17	46024483	TC	T	0.167445	17:46024483-46024483	C	downstream_gene_variant	MODIFIER	MAPT	ENSG00000186868	Transcript	ENST00000415613.6	protein_coding	-	-	-	-	-	-	-	-	-	benign	-	0.84	-0.062546	-
NSF/MAPT/KANSL1	rs8712	rs55658521	0.995164	17	46024483	TC	T	0.167445	17:46024483-46024483	C	downstream_gene_variant	MODIFIER	MAPT	ENSG00000186868	Transcript	ENST00000535772.6	protein_coding	-	-	-	-	-	-	-	-	-	benign	-	0.84	-0.062546	-
NSF/MAPT/KANSL1	rs8712	rs55658521	0.995164	17	46024483	TC	T	0.167445	17:46024483-46024483	C	downstream_gene_variant	MODIFIER	MAPT	ENSG00000186868	Transcript	ENST00000571987.5	protein_coding	-	-	-	-	-	-	-	-	-	benign	-	0.84	-0.062546	-
NSF/MAPT/KANSL1	rs8712	rs55658521	0.995164	17	46024483	TC	T	0.167445	17:46024483-46024483	C	3_prime_UTR_variant,NMD_transcript_variant	MODIFIER	MAPT	ENSG00000186868	Transcript	ENST00000703922.1	nonsense_mediated_decay	11/12	-	1728-1729	-	-	-	-	-	-	benign	0.524	0.84	-0.062546	-
NSF/MAPT/KANSL1	rs8712	rs55658521	0.995164	17	46024483	TC	T	0.167445	17:46024483-46024483	C	downstream_gene_variant	MODIFIER	MAPT	ENSG00000186868	Transcript	ENST00000576518.1	retained_intron	-	-	-	-	-	-	-	-	-	benign	-	0.84	-0.062546	-
NSF/MAPT/KANSL1	rs8712	rs55658521	0.995164	17	46024483	TC	T	0.167445	17:46024483-46024483	C	3_prime_UTR_variant,NMD_transcript_variant	MODIFIER	MAPT	ENSG00000186868	Transcript	ENST00000680542.1	nonsense_mediated_decay	12/13	-	1745-1746	-	-	-	-	-	-	benign	0.524	0.84	-0.062546	-
NSF/MAPT/KANSL1	rs8712	rs55658521	0.995164	17	46024483	TC	T	0.167445	17:46024483-46024483	C	3_prime_UTR_variant	MODIFIER	MAPT	ENSG00000186868	Transcript	ENST00000680674.1	protein_coding	11/11	-	1764-1765	-	-	-	-	-	-	benign	0.524	0.84	-0.062546	-
NSF/MAPT/KANSL1	rs8712	rs55658521	0.995164	17	46024483	TC	T	0.167445	17:46024483-46024483	C	non_coding_transcript_exon_variant	MODIFIER	MAPT	ENSG00000186868	Transcript	ENST00000703980.1	protein_coding_CDS_not_defined	5/5	-	864-865	-	-	-	-	-	-	benign	0.524	0.84	-0.062546	-
NSF/MAPT/KANSL1	rs8712	rs55658521	0.995164	17	46024483	TC	T	0.167445	17:46024483-46024483	C	3_prime_UTR_variant,NMD_transcript_variant	MODIFIER	MAPT	ENSG00000186868	Transcript	ENST00000703923.1	nonsense_mediated_decay	10/11	-	1641-1642	-	-	-	-	-	-	benign	0.524	0.84	-0.062546	-
NSF/MAPT/KANSL1	rs8712	rs55658521	0.995164	17	46024483	TC	T	0.167445	17:46024483-46024483	C	3_prime_UTR_variant,NMD_transcript_variant	MODIFIER	MAPT	ENSG00000186868	Transcript	ENST00000703924.1	nonsense_mediated_decay	11/12	-	1728-1729	-	-	-	-	-	-	benign	0.524	0.84	-0.062546	-
NSF/MAPT/KANSL1	rs8712	rs55658521	0.995164	17	46024483	TC	T	0.167445	17:46024483-46024483	C	3_prime_UTR_variant,NMD_transcript_variant	MODIFIER	MAPT	ENSG00000186868	Transcript	ENST00000703978.1	nonsense_mediated_decay	12/13	-	1676-1677	-	-	-	-	-	-	benign	0.524	0.84	-0.062546	-
NSF/MAPT/KANSL1	rs8712	rs55658521	0.995164	17	46024483	TC	T	0.167445	17:46024483-46024483	C	non_coding_transcript_exon_variant	MODIFIER	MAPT	ENSG00000186868	Transcript	ENST00000703981.1	protein_coding_CDS_not_defined	4/4	-	822-823	-	-	-	-	-	-	benign	0.524	0.84	-0.062546	-
NSF/MAPT/KANSL1	rs8712	rs55658521	0.995164	17	46024483	TC	T	0.167445	17:46024483-46024483	C	3_prime_UTR_variant	MODIFIER	MAPT	ENSG00000186868	Transcript	ENST00000446361.7	protein_coding	10/10	-	1494-1495	-	-	-	-	-	-	benign	0.524	0.84	-0.062546	-
NSF/MAPT/KANSL1	rs8712	rs55658521	0.995164	17	46024483	TC	T	0.167445	17:46024483-46024483	C	non_coding_transcript_exon_variant	MODIFIER	MAPT	ENSG00000186868	Transcript	ENST00000703982.1	retained_intron	2/2	-	1056-1057	-	-	-	-	-	-	benign	0.524	0.84	-0.062546	-
NSF/MAPT/KANSL1	rs8712	rs8712	1	17	46024505	G	A	0.16922	17:46024505-46024505	G	downstream_gene_variant	MODIFIER	MAPT	ENSG00000186868	Transcript	ENST00000431008.7	protein_coding	-	-	-	-	-	-	-	-	-	benign	-	9.33	0.907276	-
NSF/MAPT/KANSL1	rs8712	rs8712	1	17	46024505	G	A	0.16922	17:46024505-46024505	G	downstream_gene_variant	MODIFIER	MAPT	ENSG00000186868	Transcript	ENST00000344290.10	protein_coding	-	-	-	-	-	-	-	-	-	benign	-	9.33	0.907276	-
NSF/MAPT/KANSL1	rs8712	rs8712	1	17	46024505	G	A	0.16922	17:46024505-46024505	G	3_prime_UTR_variant	MODIFIER	MAPT	ENSG00000186868	Transcript	ENST00000351559.10	protein_coding	12/12	-	1810	-	-	-	-	-	-	benign	0.524	9.33	0.907276	-
NSF/MAPT/KANSL1	rs8712	rs8712	1	17	46024505	G	A	0.16922	17:46024505-46024505	G	downstream_gene_variant	MODIFIER	MAPT	ENSG00000186868	Transcript	ENST00000415613.6	protein_coding	-	-	-	-	-	-	-	-	-	benign	-	9.33	0.907276	-
NSF/MAPT/KANSL1	rs8712	rs8712	1	17	46024505	G	A	0.16922	17:46024505-46024505	G	downstream_gene_variant	MODIFIER	MAPT	ENSG00000186868	Transcript	ENST00000334239.12	protein_coding	-	-	-	-	-	-	-	-	-	benign	-	9.33	0.907276	-
NSF/MAPT/KANSL1	rs8712	rs8712	1	17	46024505	G	A	0.16922	17:46024505-46024505	G	downstream_gene_variant	MODIFIER	MAPT	ENSG00000186868	Transcript	ENST00000535772.6	protein_coding	-	-	-	-	-	-	-	-	-	benign	-	9.33	0.907276	-
NSF/MAPT/KANSL1	rs8712	rs8712	1	17	46024505	G	A	0.16922	17:46024505-46024505	G	downstream_gene_variant	MODIFIER	MAPT	ENSG00000186868	Transcript	ENST00000571987.5	protein_coding	-	-	-	-	-	-	-	-	-	benign	-	9.33	0.907276	-
NSF/MAPT/KANSL1	rs8712	rs8712	1	17	46024505	G	A	0.16922	17:46024505-46024505	G	downstream_gene_variant	MODIFIER	MAPT	ENSG00000186868	Transcript	ENST00000574436.5	protein_coding	-	-	-	-	-	-	-	-	-	benign	-	9.33	0.907276	-
NSF/MAPT/KANSL1	rs8712	rs8712	1	17	46024505	G	A	0.16922	17:46024505-46024505	G	3_prime_UTR_variant	MODIFIER	MAPT	ENSG00000186868	Transcript	ENST00000446361.7	protein_coding	10/10	-	1516	-	-	-	-	-	-	benign	0.524	9.33	0.907276	-
NSF/MAPT/KANSL1	rs8712	rs8712	1	17	46024505	G	A	0.16922	17:46024505-46024505	G	3_prime_UTR_variant,NMD_transcript_variant	MODIFIER	MAPT	ENSG00000186868	Transcript	ENST00000680542.1	nonsense_mediated_decay	12/13	-	1767	-	-	-	-	-	-	benign	0.524	9.33	0.907276	-
NSF/MAPT/KANSL1	rs8712	rs8712	1	17	46024505	G	A	0.16922	17:46024505-46024505	G	3_prime_UTR_variant	MODIFIER	MAPT	ENSG00000186868	Transcript	ENST00000680674.1	protein_coding	11/11	-	1786	-	-	-	-	-	-	benign	0.524	9.33	0.907276	-
NSF/MAPT/KANSL1	rs8712	rs8712	1	17	46024505	G	A	0.16922	17:46024505-46024505	G	3_prime_UTR_variant,NMD_transcript_variant	MODIFIER	MAPT	ENSG00000186868	Transcript	ENST00000703922.1	nonsense_mediated_decay	11/12	-	1750	-	-	-	-	-	-	benign	0.524	9.33	0.907276	-
NSF/MAPT/KANSL1	rs8712	rs8712	1	17	46024505	G	A	0.16922	17:46024505-46024505	G	downstream_gene_variant	MODIFIER	MAPT	ENSG00000186868	Transcript	ENST00000576518.1	retained_intron	-	-	-	-	-	-	-	-	-	benign	-	9.33	0.907276	-
NSF/MAPT/KANSL1	rs8712	rs8712	1	17	46024505	G	A	0.16922	17:46024505-46024505	G	3_prime_UTR_variant,NMD_transcript_variant	MODIFIER	MAPT	ENSG00000186868	Transcript	ENST00000703924.1	nonsense_mediated_decay	11/12	-	1750	-	-	-	-	-	-	benign	0.524	9.33	0.907276	-
NSF/MAPT/KANSL1	rs8712	rs8712	1	17	46024505	G	A	0.16922	17:46024505-46024505	G	3_prime_UTR_variant,NMD_transcript_variant	MODIFIER	MAPT	ENSG00000186868	Transcript	ENST00000703978.1	nonsense_mediated_decay	12/13	-	1698	-	-	-	-	-	-	benign	0.524	9.33	0.907276	-
NSF/MAPT/KANSL1	rs8712	rs8712	1	17	46024505	G	A	0.16922	17:46024505-46024505	G	non_coding_transcript_exon_variant	MODIFIER	MAPT	ENSG00000186868	Transcript	ENST00000703980.1	protein_coding_CDS_not_defined	5/5	-	886	-	-	-	-	-	-	benign	0.524	9.33	0.907276	-
NSF/MAPT/KANSL1	rs8712	rs8712	1	17	46024505	G	A	0.16922	17:46024505-46024505	G	non_coding_transcript_exon_variant	MODIFIER	MAPT	ENSG00000186868	Transcript	ENST00000703981.1	protein_coding_CDS_not_defined	4/4	-	844	-	-	-	-	-	-	benign	0.524	9.33	0.907276	-
NSF/MAPT/KANSL1	rs8712	rs8712	1	17	46024505	G	A	0.16922	17:46024505-46024505	G	non_coding_transcript_exon_variant	MODIFIER	MAPT	ENSG00000186868	Transcript	ENST00000703982.1	retained_intron	2/2	-	1078	-	-	-	-	-	-	benign	0.524	9.33	0.907276	-
NSF/MAPT/KANSL1	rs8712	rs8712	1	17	46024505	G	A	0.16922	17:46024505-46024505	G	3_prime_UTR_variant	MODIFIER	MAPT	ENSG00000186868	Transcript	ENST00000420682.7	protein_coding	11/11	-	1717	-	-	-	-	-	-	benign	0.524	9.33	0.907276	-
NSF/MAPT/KANSL1	rs8712	rs8712	1	17	46024505	G	A	0.16922	17:46024505-46024505	G	3_prime_UTR_variant,NMD_transcript_variant	MODIFIER	MAPT	ENSG00000186868	Transcript	ENST00000703923.1	nonsense_mediated_decay	10/11	-	1663	-	-	-	-	-	-	benign	0.524	9.33	0.907276	-
NSF/MAPT/KANSL1	rs8712	rs8712	1	17	46024505	G	A	0.16922	17:46024505-46024505	G	3_prime_UTR_variant	MODIFIER	MAPT	ENSG00000186868	Transcript	ENST00000262410.10	protein_coding	13/13	-	2986	-	-	-	-	-	-	benign	0.524	9.33	0.907276	-
NSF/MAPT/KANSL1	rs8712	rs62063672	0.99196	17	46047922	G	A	0.158757	17:46047922-46047922	G	intron_variant	MODIFIER	KANSL1	ENSG00000120071	Transcript	ENST00000432791.7	protein_coding	-	7/14	-	-	-	-	-	-	-	-	0.158	1.584	0.102425	-
NSF/MAPT/KANSL1	rs8712	rs62063672	0.99196	17	46047922	G	A	0.158757	17:46047922-46047922	G	intron_variant	MODIFIER	KANSL1	ENSG00000120071	Transcript	ENST00000571698.2	protein_coding	-	7/7	-	-	-	-	-	-	-	-	0.158	1.584	0.102425	-
NSF/MAPT/KANSL1	rs8712	rs62063672	0.99196	17	46047922	G	A	0.158757	17:46047922-46047922	G	upstream_gene_variant	MODIFIER	KANSL1	ENSG00000120071	Transcript	ENST00000573286.2	retained_intron	-	-	-	-	-	-	-	-	-	-	-	1.584	0.102425	-
NSF/MAPT/KANSL1	rs8712	rs62063672	0.99196	17	46047922	G	A	0.158757	17:46047922-46047922	G	intron_variant	MODIFIER	KANSL1	ENSG00000120071	Transcript	ENST00000574590.6	protein_coding	-	8/15	-	-	-	-	-	-	-	-	0.158	1.584	0.102425	-
NSF/MAPT/KANSL1	rs8712	rs62063672	0.99196	17	46047922	G	A	0.158757	17:46047922-46047922	G	upstream_gene_variant	MODIFIER	KANSL1	ENSG00000120071	Transcript	ENST00000572218.5	retained_intron	-	-	-	-	-	-	-	-	-	-	-	1.584	0.102425	-
NSF/MAPT/KANSL1	rs8712	rs62063672	0.99196	17	46047922	G	A	0.158757	17:46047922-46047922	G	intron_variant	MODIFIER	KANSL1	ENSG00000120071	Transcript	ENST00000572904.6	protein_coding	-	7/14	-	-	-	-	-	-	-	-	0.158	1.584	0.102425	-
NSF/MAPT/KANSL1	rs8712	rs62063672	0.99196	17	46047922	G	A	0.158757	17:46047922-46047922	G	intron_variant	MODIFIER	KANSL1	ENSG00000120071	Transcript	ENST00000575318.6	protein_coding	-	8/14	-	-	-	-	-	-	-	-	0.158	1.584	0.102425	-
NSF/MAPT/KANSL1	rs8712	rs62063672	0.99196	17	46047922	G	A	0.158757	17:46047922-46047922	G	downstream_gene_variant	MODIFIER	KANSL1	ENSG00000120071	Transcript	ENST00000577114.2	protein_coding_CDS_not_defined	-	-	-	-	-	-	-	-	-	-	-	1.584	0.102425	-
NSF/MAPT/KANSL1	rs8712	rs62063672	0.99196	17	46047922	G	A	0.158757	17:46047922-46047922	G	intron_variant	MODIFIER	KANSL1	ENSG00000120071	Transcript	ENST00000638275.1	protein_coding	-	7/13	-	-	-	-	-	-	-	-	0.158	1.584	0.102425	-
NSF/MAPT/KANSL1	rs8712	rs62063672	0.99196	17	46047922	G	A	0.158757	17:46047922-46047922	G	intron_variant	MODIFIER	KANSL1	ENSG00000120071	Transcript	ENST00000639150.1	protein_coding	-	7/12	-	-	-	-	-	-	-	-	0.158	1.584	0.102425	-
NSF/MAPT/KANSL1	rs8712	rs62063672	0.99196	17	46047922	G	A	0.158757	17:46047922-46047922	G	intron_variant	MODIFIER	KANSL1	ENSG00000120071	Transcript	ENST00000262419.10	protein_coding	-	7/14	-	-	-	-	-	-	-	-	0.158	1.584	0.102425	-
NSF/MAPT/KANSL1	rs8712	rs62063672	0.99196	17	46047922	G	A	0.158757	17:46047922-46047922	G	intron_variant	MODIFIER	KANSL1	ENSG00000120071	Transcript	ENST00000639531.1	protein_coding	-	6/11	-	-	-	-	-	-	-	-	0.158	1.584	0.102425	-
NSF/MAPT/KANSL1	rs8712	rs62063672	0.99196	17	46047922	G	A	0.158757	17:46047922-46047922	G	intron_variant	MODIFIER	KANSL1	ENSG00000120071	Transcript	ENST00000639853.1	protein_coding	-	5/6	-	-	-	-	-	-	-	-	0.158	1.584	0.102425	-
NSF/MAPT/KANSL1	rs8712	rs62063672	0.99196	17	46047922	G	A	0.158757	17:46047922-46047922	G	intron_variant	MODIFIER	KANSL1	ENSG00000120071	Transcript	ENST00000640636.1	protein_coding	-	1/3	-	-	-	-	-	-	-	-	0.158	1.584	0.102425	-
NSF/MAPT/KANSL1	rs8712	rs62063672	0.99196	17	46047922	G	A	0.158757	17:46047922-46047922	G	intron_variant	MODIFIER	KANSL1	ENSG00000120071	Transcript	ENST00000648792.1	protein_coding	-	8/15	-	-	-	-	-	-	-	-	0.158	1.584	0.102425	-
NSF/MAPT/KANSL1	rs8712	rs62063672	0.99196	17	46047922	G	A	0.158757	17:46047922-46047922	G	downstream_gene_variant	MODIFIER	KANSL1	ENSG00000120071	Transcript	ENST00000639375.1	retained_intron	-	-	-	-	-	-	-	-	-	-	-	1.584	0.102425	-
NSF/MAPT/KANSL1	rs8712	rs55857174	0.98447	17	46060020	TAA	T	0.163928	17:46060020-46060020	AA	intron_variant	MODIFIER	KANSL1	ENSG00000120071	Transcript	ENST00000432791.7	protein_coding	-	6/14	-	-	-	-	-	-	-	-	0.158	0.906	-0.043219	-
NSF/MAPT/KANSL1	rs8712	rs55857174	0.98447	17	46060020	TAA	T	0.163928	17:46060020-46060020	AA	intron_variant	MODIFIER	KANSL1	ENSG00000120071	Transcript	ENST00000571698.2	protein_coding	-	6/7	-	-	-	-	-	-	-	-	0.158	0.906	-0.043219	-
NSF/MAPT/KANSL1	rs8712	rs55857174	0.98447	17	46060020	TAA	T	0.163928	17:46060020-46060020	AA	intron_variant	MODIFIER	KANSL1	ENSG00000120071	Transcript	ENST00000572904.6	protein_coding	-	6/14	-	-	-	-	-	-	-	-	0.158	0.906	-0.043219	-
NSF/MAPT/KANSL1	rs8712	rs55857174	0.98447	17	46060020	TAA	T	0.163928	17:46060020-46060020	AA	intron_variant	MODIFIER	KANSL1	ENSG00000120071	Transcript	ENST00000262419.10	protein_coding	-	6/14	-	-	-	-	-	-	-	-	0.158	0.906	-0.043219	-
NSF/MAPT/KANSL1	rs8712	rs55857174	0.98447	17	46060020	TAA	T	0.163928	17:46060020-46060020	AA	intron_variant	MODIFIER	KANSL1	ENSG00000120071	Transcript	ENST00000638275.1	protein_coding	-	6/13	-	-	-	-	-	-	-	-	0.158	0.906	-0.043219	-
NSF/MAPT/KANSL1	rs8712	rs55857174	0.98447	17	46060020	TAA	T	0.163928	17:46060020-46060020	AA	intron_variant	MODIFIER	KANSL1	ENSG00000120071	Transcript	ENST00000639150.1	protein_coding	-	6/12	-	-	-	-	-	-	-	-	0.158	0.906	-0.043219	-
NSF/MAPT/KANSL1	rs8712	rs55857174	0.98447	17	46060020	TAA	T	0.163928	17:46060020-46060020	AA	intron_variant,non_coding_transcript_variant	MODIFIER	KANSL1	ENSG00000120071	Transcript	ENST00000639375.1	retained_intron	-	7/7	-	-	-	-	-	-	-	-	0.158	0.906	-0.043219	-
NSF/MAPT/KANSL1	rs8712	rs55857174	0.98447	17	46060020	TAA	T	0.163928	17:46060020-46060020	AA	intron_variant,non_coding_transcript_variant	MODIFIER	KANSL1	ENSG00000120071	Transcript	ENST00000577114.2	protein_coding_CDS_not_defined	-	5/5	-	-	-	-	-	-	-	-	0.158	0.906	-0.043219	-
NSF/MAPT/KANSL1	rs8712	rs55857174	0.98447	17	46060020	TAA	T	0.163928	17:46060020-46060020	AA	intron_variant	MODIFIER	KANSL1	ENSG00000120071	Transcript	ENST00000574590.6	protein_coding	-	7/15	-	-	-	-	-	-	-	-	0.158	0.906	-0.043219	-
NSF/MAPT/KANSL1	rs8712	rs55857174	0.98447	17	46060020	TAA	T	0.163928	17:46060020-46060020	AA	intron_variant	MODIFIER	KANSL1	ENSG00000120071	Transcript	ENST00000639531.1	protein_coding	-	5/11	-	-	-	-	-	-	-	-	0.158	0.906	-0.043219	-
NSF/MAPT/KANSL1	rs8712	rs55857174	0.98447	17	46060020	TAA	T	0.163928	17:46060020-46060020	AA	intron_variant	MODIFIER	KANSL1	ENSG00000120071	Transcript	ENST00000639853.1	protein_coding	-	4/6	-	-	-	-	-	-	-	-	0.158	0.906	-0.043219	-
NSF/MAPT/KANSL1	rs8712	rs55857174	0.98447	17	46060020	TAA	T	0.163928	17:46060020-46060020	AA	intron_variant	MODIFIER	KANSL1	ENSG00000120071	Transcript	ENST00000648792.1	protein_coding	-	7/15	-	-	-	-	-	-	-	-	0.158	0.906	-0.043219	-
NSF/MAPT/KANSL1	rs8712	rs55857174	0.98447	17	46060020	TAA	T	0.163928	17:46060020-46060020	AA	intron_variant	MODIFIER	KANSL1	ENSG00000120071	Transcript	ENST00000575318.6	protein_coding	-	7/14	-	-	-	-	-	-	-	-	0.158	0.906	-0.043219	-
NSF/MAPT/KANSL1	rs8712	rs76682988	0.99317	17	46064968	T	G	0.160831	17:46064968-46064968	T	intron_variant,non_coding_transcript_variant	MODIFIER	KANSL1	ENSG00000120071	Transcript	ENST00000639375.1	retained_intron	-	7/7	-	-	-	-	-	-	-	-	0.158	0.109	-0.587053	-
NSF/MAPT/KANSL1	rs8712	rs76682988	0.99317	17	46064968	T	G	0.160831	17:46064968-46064968	T	intron_variant	MODIFIER	KANSL1	ENSG00000120071	Transcript	ENST00000571698.2	protein_coding	-	6/7	-	-	-	-	-	-	-	-	0.158	0.109	-0.587053	-
NSF/MAPT/KANSL1	rs8712	rs76682988	0.99317	17	46064968	T	G	0.160831	17:46064968-46064968	T	intron_variant	MODIFIER	KANSL1	ENSG00000120071	Transcript	ENST00000572904.6	protein_coding	-	6/14	-	-	-	-	-	-	-	-	0.158	0.109	-0.587053	-
NSF/MAPT/KANSL1	rs8712	rs76682988	0.99317	17	46064968	T	G	0.160831	17:46064968-46064968	T	intron_variant	MODIFIER	KANSL1	ENSG00000120071	Transcript	ENST00000262419.10	protein_coding	-	6/14	-	-	-	-	-	-	-	-	0.158	0.109	-0.587053	-
NSF/MAPT/KANSL1	rs8712	rs76682988	0.99317	17	46064968	T	G	0.160831	17:46064968-46064968	T	intron_variant	MODIFIER	KANSL1	ENSG00000120071	Transcript	ENST00000432791.7	protein_coding	-	6/14	-	-	-	-	-	-	-	-	0.158	0.109	-0.587053	-
NSF/MAPT/KANSL1	rs8712	rs76682988	0.99317	17	46064968	T	G	0.160831	17:46064968-46064968	T	intron_variant,non_coding_transcript_variant	MODIFIER	KANSL1	ENSG00000120071	Transcript	ENST00000577114.2	protein_coding_CDS_not_defined	-	5/5	-	-	-	-	-	-	-	-	0.158	0.109	-0.587053	-
NSF/MAPT/KANSL1	rs8712	rs76682988	0.99317	17	46064968	T	G	0.160831	17:46064968-46064968	T	intron_variant	MODIFIER	KANSL1	ENSG00000120071	Transcript	ENST00000638275.1	protein_coding	-	6/13	-	-	-	-	-	-	-	-	0.158	0.109	-0.587053	-
NSF/MAPT/KANSL1	rs8712	rs76682988	0.99317	17	46064968	T	G	0.160831	17:46064968-46064968	T	intron_variant	MODIFIER	KANSL1	ENSG00000120071	Transcript	ENST00000639150.1	protein_coding	-	6/12	-	-	-	-	-	-	-	-	0.158	0.109	-0.587053	-
NSF/MAPT/KANSL1	rs8712	rs76682988	0.99317	17	46064968	T	G	0.160831	17:46064968-46064968	T	intron_variant	MODIFIER	KANSL1	ENSG00000120071	Transcript	ENST00000574590.6	protein_coding	-	7/15	-	-	-	-	-	-	-	-	0.158	0.109	-0.587053	-
NSF/MAPT/KANSL1	rs8712	rs76682988	0.99317	17	46064968	T	G	0.160831	17:46064968-46064968	T	intron_variant	MODIFIER	KANSL1	ENSG00000120071	Transcript	ENST00000639531.1	protein_coding	-	5/11	-	-	-	-	-	-	-	-	0.158	0.109	-0.587053	-
NSF/MAPT/KANSL1	rs8712	rs76682988	0.99317	17	46064968	T	G	0.160831	17:46064968-46064968	T	intron_variant	MODIFIER	KANSL1	ENSG00000120071	Transcript	ENST00000639853.1	protein_coding	-	4/6	-	-	-	-	-	-	-	-	0.158	0.109	-0.587053	-
NSF/MAPT/KANSL1	rs8712	rs76682988	0.99317	17	46064968	T	G	0.160831	17:46064968-46064968	T	intron_variant	MODIFIER	KANSL1	ENSG00000120071	Transcript	ENST00000648792.1	protein_coding	-	7/15	-	-	-	-	-	-	-	-	0.158	0.109	-0.587053	-
NSF/MAPT/KANSL1	rs8712	rs76682988	0.99317	17	46064968	T	G	0.160831	17:46064968-46064968	T	intron_variant	MODIFIER	KANSL1	ENSG00000120071	Transcript	ENST00000575318.6	protein_coding	-	7/14	-	-	-	-	-	-	-	-	0.158	0.109	-0.587053	-
NSF/MAPT/KANSL1	rs8712	rs35524223	0.990479	17	46115224	A	T	0.16047	17:46115224-46115224	A	intron_variant,non_coding_transcript_variant	MODIFIER	KANSL1	ENSG00000120071	Transcript	ENST00000638269.1	retained_intron	-	3/3	-	-	-	-	-	-	-	-	0.158	5.44	0.497763	-
NSF/MAPT/KANSL1	rs8712	rs35524223	0.990479	17	46115224	A	T	0.16047	17:46115224-46115224	A	intron_variant	MODIFIER	KANSL1	ENSG00000120071	Transcript	ENST00000571698.2	protein_coding	-	2/7	-	-	-	-	-	-	-	-	0.158	5.44	0.497763	-
NSF/MAPT/KANSL1	rs8712	rs35524223	0.990479	17	46115224	A	T	0.16047	17:46115224-46115224	A	intron_variant	MODIFIER	KANSL1	ENSG00000120071	Transcript	ENST00000572904.6	protein_coding	-	2/14	-	-	-	-	-	-	-	-	0.158	5.44	0.497763	-
NSF/MAPT/KANSL1	rs8712	rs35524223	0.990479	17	46115224	A	T	0.16047	17:46115224-46115224	A	intron_variant	MODIFIER	KANSL1	ENSG00000120071	Transcript	ENST00000262419.10	protein_coding	-	2/14	-	-	-	-	-	-	-	-	0.158	5.44	0.497763	-
NSF/MAPT/KANSL1	rs8712	rs35524223	0.990479	17	46115224	A	T	0.16047	17:46115224-46115224	A	intron_variant	MODIFIER	KANSL1	ENSG00000120071	Transcript	ENST00000432791.7	protein_coding	-	2/14	-	-	-	-	-	-	-	-	0.158	5.44	0.497763	-
NSF/MAPT/KANSL1	rs8712	rs35524223	0.990479	17	46115224	A	T	0.16047	17:46115224-46115224	A	intron_variant	MODIFIER	KANSL1	ENSG00000120071	Transcript	ENST00000575318.6	protein_coding	-	3/14	-	-	-	-	-	-	-	-	0.158	5.44	0.497763	-
NSF/MAPT/KANSL1	rs8712	rs35524223	0.990479	17	46115224	A	T	0.16047	17:46115224-46115224	A	downstream_gene_variant	MODIFIER	KANSL1	ENSG00000120071	Transcript	ENST00000576248.2	protein_coding_CDS_not_defined	-	-	-	-	-	-	-	-	-	-	-	5.44	0.497763	-
NSF/MAPT/KANSL1	rs8712	rs35524223	0.990479	17	46115224	A	T	0.16047	17:46115224-46115224	A	intron_variant,non_coding_transcript_variant	MODIFIER	KANSL1	ENSG00000120071	Transcript	ENST00000577114.2	protein_coding_CDS_not_defined	-	1/5	-	-	-	-	-	-	-	-	0.158	5.44	0.497763	-
NSF/MAPT/KANSL1	rs8712	rs35524223	0.990479	17	46115224	A	T	0.16047	17:46115224-46115224	A	intron_variant	MODIFIER	KANSL1	ENSG00000120071	Transcript	ENST00000639531.1	protein_coding	-	1/11	-	-	-	-	-	-	-	-	0.158	5.44	0.497763	-
NSF/MAPT/KANSL1	rs8712	rs35524223	0.990479	17	46115224	A	T	0.16047	17:46115224-46115224	A	intron_variant	MODIFIER	KANSL1	ENSG00000120071	Transcript	ENST00000638275.1	protein_coding	-	2/13	-	-	-	-	-	-	-	-	0.158	5.44	0.497763	-
NSF/MAPT/KANSL1	rs8712	rs35524223	0.990479	17	46115224	A	T	0.16047	17:46115224-46115224	A	intron_variant	MODIFIER	KANSL1	ENSG00000120071	Transcript	ENST00000639150.1	protein_coding	-	2/12	-	-	-	-	-	-	-	-	0.158	5.44	0.497763	-
NSF/MAPT/KANSL1	rs8712	rs35524223	0.990479	17	46115224	A	T	0.16047	17:46115224-46115224	A	intron_variant,non_coding_transcript_variant	MODIFIER	KANSL1	ENSG00000120071	Transcript	ENST00000639375.1	retained_intron	-	3/7	-	-	-	-	-	-	-	-	0.158	5.44	0.497763	-
NSF/MAPT/KANSL1	rs8712	rs35524223	0.990479	17	46115224	A	T	0.16047	17:46115224-46115224	A	intron_variant	MODIFIER	KANSL1	ENSG00000120071	Transcript	ENST00000639853.1	protein_coding	-	1/6	-	-	-	-	-	-	-	-	0.158	5.44	0.497763	-
NSF/MAPT/KANSL1	rs8712	rs35524223	0.990479	17	46115224	A	T	0.16047	17:46115224-46115224	A	intron_variant	MODIFIER	KANSL1	ENSG00000120071	Transcript	ENST00000648792.1	protein_coding	-	3/15	-	-	-	-	-	-	-	-	0.158	5.44	0.497763	-
NSF/MAPT/KANSL1	rs8712	rs35524223	0.990479	17	46115224	A	T	0.16047	17:46115224-46115224	A	intron_variant	MODIFIER	KANSL1	ENSG00000120071	Transcript	ENST00000574590.6	protein_coding	-	3/15	-	-	-	-	-	-	-	-	0.158	5.44	0.497763	-
NSF/MAPT/KANSL1	rs8712	rs4471723	0.976104	17	46128324	T	C	0.164081	17:46128324-46128324	T	intron_variant	MODIFIER	KANSL1	ENSG00000120071	Transcript	ENST00000638275.1	protein_coding	-	2/13	-	-	-	-	-	-	-	-	0.158	1.519	0.091407	-
NSF/MAPT/KANSL1	rs8712	rs4471723	0.976104	17	46128324	T	C	0.164081	17:46128324-46128324	T	intron_variant	MODIFIER	KANSL1	ENSG00000120071	Transcript	ENST00000262419.10	protein_coding	-	2/14	-	-	-	-	-	-	-	-	0.158	1.519	0.091407	-
NSF/MAPT/KANSL1	rs8712	rs4471723	0.976104	17	46128324	T	C	0.164081	17:46128324-46128324	T	intron_variant	MODIFIER	KANSL1	ENSG00000120071	Transcript	ENST00000432791.7	protein_coding	-	2/14	-	-	-	-	-	-	-	-	0.158	1.519	0.091407	-
NSF/MAPT/KANSL1	rs8712	rs4471723	0.976104	17	46128324	T	C	0.164081	17:46128324-46128324	T	intron_variant	MODIFIER	KANSL1	ENSG00000120071	Transcript	ENST00000574590.6	protein_coding	-	3/15	-	-	-	-	-	-	-	-	0.158	1.519	0.091407	-
NSF/MAPT/KANSL1	rs8712	rs4471723	0.976104	17	46128324	T	C	0.164081	17:46128324-46128324	T	intron_variant	MODIFIER	KANSL1	ENSG00000120071	Transcript	ENST00000575318.6	protein_coding	-	3/14	-	-	-	-	-	-	-	-	0.158	1.519	0.091407	-
NSF/MAPT/KANSL1	rs8712	rs4471723	0.976104	17	46128324	T	C	0.164081	17:46128324-46128324	T	intron_variant,non_coding_transcript_variant	MODIFIER	KANSL1	ENSG00000120071	Transcript	ENST00000576248.2	protein_coding_CDS_not_defined	-	1/1	-	-	-	-	-	-	-	-	0.158	1.519	0.091407	-
NSF/MAPT/KANSL1	rs8712	rs4471723	0.976104	17	46128324	T	C	0.164081	17:46128324-46128324	T	intron_variant,non_coding_transcript_variant	MODIFIER	KANSL1	ENSG00000120071	Transcript	ENST00000638269.1	retained_intron	-	3/3	-	-	-	-	-	-	-	-	0.158	1.519	0.091407	-
NSF/MAPT/KANSL1	rs8712	rs4471723	0.976104	17	46128324	T	C	0.164081	17:46128324-46128324	T	intron_variant	MODIFIER	KANSL1	ENSG00000120071	Transcript	ENST00000639853.1	protein_coding	-	1/6	-	-	-	-	-	-	-	-	0.158	1.519	0.091407	-
NSF/MAPT/KANSL1	rs8712	rs4471723	0.976104	17	46128324	T	C	0.164081	17:46128324-46128324	T	intron_variant	MODIFIER	KANSL1	ENSG00000120071	Transcript	ENST00000639150.1	protein_coding	-	2/12	-	-	-	-	-	-	-	-	0.158	1.519	0.091407	-
NSF/MAPT/KANSL1	rs8712	rs4471723	0.976104	17	46128324	T	C	0.164081	17:46128324-46128324	T	intron_variant,non_coding_transcript_variant	MODIFIER	KANSL1	ENSG00000120071	Transcript	ENST00000639375.1	retained_intron	-	3/7	-	-	-	-	-	-	-	-	0.158	1.519	0.091407	-
NSF/MAPT/KANSL1	rs8712	rs4471723	0.976104	17	46128324	T	C	0.164081	17:46128324-46128324	T	intron_variant	MODIFIER	KANSL1	ENSG00000120071	Transcript	ENST00000639531.1	protein_coding	-	1/11	-	-	-	-	-	-	-	-	0.158	1.519	0.091407	-
NSF/MAPT/KANSL1	rs8712	rs4471723	0.976104	17	46128324	T	C	0.164081	17:46128324-46128324	T	intron_variant	MODIFIER	KANSL1	ENSG00000120071	Transcript	ENST00000571698.2	protein_coding	-	2/7	-	-	-	-	-	-	-	-	0.158	1.519	0.091407	-
NSF/MAPT/KANSL1	rs8712	rs4471723	0.976104	17	46128324	T	C	0.164081	17:46128324-46128324	T	intron_variant	MODIFIER	KANSL1	ENSG00000120071	Transcript	ENST00000648792.1	protein_coding	-	3/15	-	-	-	-	-	-	-	-	0.158	1.519	0.091407	-
NSF/MAPT/KANSL1	rs8712	rs4471723	0.976104	17	46128324	T	C	0.164081	17:46128324-46128324	T	intron_variant	MODIFIER	KANSL1	ENSG00000120071	Transcript	ENST00000572904.6	protein_coding	-	2/14	-	-	-	-	-	-	-	-	0.158	1.519	0.091407	-
NSF/MAPT/KANSL1	rs8712	rs2258587	0.989038	17	46226198	T	C	0.157259	17:46226198-46226198	T	upstream_gene_variant	MODIFIER	KANSL1	ENSG00000120071	Transcript	ENST00000572904.6	protein_coding	-	-	-	-	-	-	-	-	-	-	-	2.89	0.263825	-
NSF/MAPT/KANSL1	rs8712	rs2258587	0.989038	17	46226198	T	C	0.157259	17:46226198-46226198	T	upstream_gene_variant	MODIFIER	KANSL1	ENSG00000120071	Transcript	ENST00000574590.6	protein_coding	-	-	-	-	-	-	-	-	-	-	-	2.89	0.263825	-
NSF/MAPT/KANSL1	rs8712	rs2258587	0.989038	17	46226198	T	C	0.157259	17:46226198-46226198	T	upstream_gene_variant	MODIFIER	KANSL1	ENSG00000120071	Transcript	ENST00000639099.1	protein_coding_CDS_not_defined	-	-	-	-	-	-	-	-	-	-	-	2.89	0.263825	-
NSF/MAPT/KANSL1	rs8712	rs2258587	0.989038	17	46226198	T	C	0.157259	17:46226198-46226198	T	upstream_gene_variant	MODIFIER	KANSL1	ENSG00000120071	Transcript	ENST00000576739.2	protein_coding	-	-	-	-	-	-	-	-	-	-	-	2.89	0.263825	-
NSF/MAPT/KANSL1	rs8712	rs2258587	0.989038	17	46226198	T	C	0.157259	17:46226198-46226198	T	upstream_gene_variant	MODIFIER	KANSL1	ENSG00000120071	Transcript	ENST00000638269.1	retained_intron	-	-	-	-	-	-	-	-	-	-	-	2.89	0.263825	-
NSF/MAPT/KANSL1	rs8712	rs2258587	0.989038	17	46226198	T	C	0.157259	17:46226198-46226198	T	upstream_gene_variant	MODIFIER	KANSL1	ENSG00000120071	Transcript	ENST00000638902.1	retained_intron	-	-	-	-	-	-	-	-	-	-	-	2.89	0.263825	-
NSF/MAPT/KANSL1	rs8712	rs2258587	0.989038	17	46226198	T	C	0.157259	17:46226198-46226198	T	upstream_gene_variant	MODIFIER	KANSL1	ENSG00000120071	Transcript	ENST00000639520.1	protein_coding_CDS_not_defined	-	-	-	-	-	-	-	-	-	-	-	2.89	0.263825	-
NSF/MAPT/KANSL1	rs8712	rs2258587	0.989038	17	46226198	T	C	0.157259	17:46226198-46226198	T	upstream_gene_variant	MODIFIER	KANSL1	ENSG00000120071	Transcript	ENST00000639150.1	protein_coding	-	-	-	-	-	-	-	-	-	-	-	2.89	0.263825	-
NSF/MAPT/KANSL1	rs8712	rs2258587	0.989038	17	46226198	T	C	0.157259	17:46226198-46226198	T	upstream_gene_variant	MODIFIER	KANSL1	ENSG00000120071	Transcript	ENST00000639356.1	protein_coding_CDS_not_defined	-	-	-	-	-	-	-	-	-	-	-	2.89	0.263825	-
NSF/MAPT/KANSL1	rs8712	rs2258587	0.989038	17	46226198	T	C	0.157259	17:46226198-46226198	T	upstream_gene_variant	MODIFIER	KANSL1	ENSG00000120071	Transcript	ENST00000639375.1	retained_intron	-	-	-	-	-	-	-	-	-	-	-	2.89	0.263825	-
NSF/MAPT/KANSL1	rs8712	rs2258587	0.989038	17	46226198	T	C	0.157259	17:46226198-46226198	T	upstream_gene_variant	MODIFIER	KANSL1	ENSG00000120071	Transcript	ENST00000574655.6	protein_coding_CDS_not_defined	-	-	-	-	-	-	-	-	-	-	-	2.89	0.263825	-
NSF/MAPT/KANSL1	rs8712	rs2258587	0.989038	17	46226198	T	C	0.157259	17:46226198-46226198	T	upstream_gene_variant	MODIFIER	KANSL1	ENSG00000120071	Transcript	ENST00000648792.1	protein_coding	-	-	-	-	-	-	-	-	-	-	-	2.89	0.263825	-
NSF/MAPT/KANSL1	rs8712	rs2258587	0.989038	17	46226198	T	C	0.157259	17:46226198-46226198	T	downstream_gene_variant	MODIFIER	-	ENSG00000305150	Transcript	ENST00000809068.1	lncRNA	-	-	-	-	-	-	-	-	-	-	-	2.89	0.263825	-
NSF/MAPT/KANSL1	rs8712	rs2258587	0.989038	17	46226198	T	C	0.157259	17:46226198-46226198	T	downstream_gene_variant	MODIFIER	-	ENSG00000305150	Transcript	ENST00000809069.1	lncRNA	-	-	-	-	-	-	-	-	-	-	-	2.89	0.263825	-
NSF/MAPT/KANSL1	rs8712	rs2258587	0.989038	17	46226198	T	C	0.157259	17:46226198-46226198	T	upstream_gene_variant	MODIFIER	KANSL1	ENSG00000120071	Transcript	ENST00000575318.6	protein_coding	-	-	-	-	-	-	-	-	-	-	-	2.89	0.263825	-
NSF/MAPT/KANSL1	rs8712	rs2732701	0.97135	17	46276737	G	A	0.162328	17:46276737-46276737	G	upstream_gene_variant	MODIFIER	-	ENSG00000305133	Transcript	ENST00000809004.1	lncRNA	-	-	-	-	-	-	-	-	-	-	-	3.206	0.293902	-
NSF/MAPT/KANSL1	rs8712	rs2732701	0.97135	17	46276737	G	A	0.162328	17:46276737-46276737	G	intron_variant,non_coding_transcript_variant	MODIFIER	ARL17B	ENSG00000228696	Transcript	ENST00000705759.1	protein_coding_CDS_not_defined	-	2/2	-	-	-	-	-	-	-	-	-	3.206	0.293902	-
NSF/MAPT/KANSL1	rs8712	rs2732701	0.97135	17	46276737	G	A	0.162328	17:46276737-46276737	G	intron_variant,non_coding_transcript_variant	MODIFIER	-	ENSG00000305133	Transcript	ENST00000809003.1	lncRNA	-	4/7	-	-	-	-	-	-	-	-	-	3.206	0.293902	-
NSF/MAPT/KANSL1	rs8712	rs2732701	0.97135	17	46276737	G	A	0.162328	17:46276737-46276737	G	intron_variant	MODIFIER	ARL17B	ENSG00000228696	Transcript	ENST00000570618.6	protein_coding	-	4/4	-	-	-	-	-	-	-	-	-	3.206	0.293902	-
ACE	rs4311	rs4311	1	17	63483402	T	C	0.472924	17:63483402-63483402	T	upstream_gene_variant	MODIFIER	ACE	ENSG00000159640	Transcript	ENST00000584865.5	retained_intron	-	-	-	-	-	-	-	-	-	-	-	-	-	-
ACE	rs4311	rs4311	1	17	63483402	T	C	0.472924	17:63483402-63483402	T	downstream_gene_variant	MODIFIER	ACE	ENSG00000159640	Transcript	ENST00000583336.5	protein_coding_CDS_not_defined	-	-	-	-	-	-	-	-	-	-	-	-	-	-
ACE	rs4311	rs4311	1	17	63483402	T	C	0.472924	17:63483402-63483402	T	upstream_gene_variant	MODIFIER	ACE	ENSG00000159640	Transcript	ENST00000413513.7	protein_coding	-	-	-	-	-	-	-	-	-	-	-	-	-	-
ACE	rs4311	rs4311	1	17	63483402	T	C	0.472924	17:63483402-63483402	T	intron_variant	MODIFIER	ACE	ENSG00000159640	Transcript	ENST00000428043.5	protein_coding	-	9/23	-	-	-	-	-	-	-	-	0.785	-	-	-
ACE	rs4311	rs4311	1	17	63483402	T	C	0.472924	17:63483402-63483402	T	upstream_gene_variant	MODIFIER	ACE	ENSG00000159640	Transcript	ENST00000578839.5	nonsense_mediated_decay	-	-	-	-	-	-	-	-	-	-	-	-	-	-
ACE	rs4311	rs4311	1	17	63483402	T	C	0.472924	17:63483402-63483402	T	intron_variant,non_coding_transcript_variant	MODIFIER	ACE	ENSG00000159640	Transcript	ENST00000584529.5	protein_coding_CDS_not_defined	-	8/8	-	-	-	-	-	-	-	-	0.785	-	-	-
ACE	rs4311	rs4311	1	17	63483402	T	C	0.472924	17:63483402-63483402	T	upstream_gene_variant	MODIFIER	ACE	ENSG00000159640	Transcript	ENST00000579314.5	nonsense_mediated_decay	-	-	-	-	-	-	-	-	-	-	-	-	-	-
ACE	rs4311	rs4311	1	17	63483402	T	C	0.472924	17:63483402-63483402	T	downstream_gene_variant	MODIFIER	ACE	ENSG00000159640	Transcript	ENST00000579462.1	retained_intron	-	-	-	-	-	-	-	-	-	-	-	-	-	-
ACE	rs4311	rs4311	1	17	63483402	T	C	0.472924	17:63483402-63483402	T	upstream_gene_variant	MODIFIER	ACE	ENSG00000159640	Transcript	ENST00000579726.5	nonsense_mediated_decay	-	-	-	-	-	-	-	-	-	-	-	-	-	-
ACE	rs4311	rs4311	1	17	63483402	T	C	0.472924	17:63483402-63483402	T	upstream_gene_variant	MODIFIER	ACE	ENSG00000159640	Transcript	ENST00000579204.1	nonsense_mediated_decay	-	-	-	-	-	-	-	-	-	-	-	-	-	-
ACE	rs4311	rs4311	1	17	63483402	T	C	0.472924	17:63483402-63483402	T	downstream_gene_variant	MODIFIER	ACE	ENSG00000159640	Transcript	ENST00000582627.1	protein_coding	-	-	-	-	-	-	-	-	-	-	-	-	-	-
ACE	rs4311	rs4311	1	17	63483402	T	C	0.472924	17:63483402-63483402	T	intron_variant,NMD_transcript_variant	MODIFIER	ACE	ENSG00000159640	Transcript	ENST00000582678.5	nonsense_mediated_decay	-	8/11	-	-	-	-	-	-	-	-	0.785	-	-	-
ACE	rs4311	rs4311	1	17	63483402	T	C	0.472924	17:63483402-63483402	T	upstream_gene_variant	MODIFIER	ACE	ENSG00000159640	Transcript	ENST00000582761.1	protein_coding	-	-	-	-	-	-	-	-	-	-	-	-	-	-
ACE	rs4311	rs4311	1	17	63483402	T	C	0.472924	17:63483402-63483402	T	upstream_gene_variant	MODIFIER	ACE	ENSG00000159640	Transcript	ENST00000290863.10	protein_coding	-	-	-	-	-	-	-	-	-	-	-	-	-	-
ACE	rs4311	rs4311	1	17	63483402	T	C	0.472924	17:63483402-63483402	T	intron_variant	MODIFIER	ACE	ENSG00000159640	Transcript	ENST00000290866.10	protein_coding	-	9/24	-	-	-	-	-	-	-	-	0.785	-	-	-
ACE	rs4311	rs4311	1	17	63483402	T	C	0.472924	17:63483402-63483402	T	upstream_gene_variant	MODIFIER	ACE	ENSG00000159640	Transcript	ENST00000582005.5	nonsense_mediated_decay	-	-	-	-	-	-	-	-	-	-	-	-	-	-
ACE	rs4311	rs4311	1	17	63483402	T	C	0.472924	17:63483402-63483402	T	downstream_gene_variant	MODIFIER	ACE	ENSG00000159640	Transcript	ENST00000580318.1	retained_intron	-	-	-	-	-	-	-	-	-	-	-	-	-	-
ABCA7	rs111278892	rs111278892	1	19	1039324	G	C	0.139501	19:1039324-1039324	G	downstream_gene_variant	MODIFIER	CNN2	ENSG00000064666	Transcript	ENST00000263097.9	protein_coding	-	-	-	-	-	-	-	-	-	-	-	1.471	0.083075	-
ABCA7	rs111278892	rs111278892	1	19	1039324	G	C	0.139501	19:1039324-1039324	G	downstream_gene_variant	MODIFIER	CNN2	ENSG00000064666	Transcript	ENST00000348419.7	protein_coding	-	-	-	-	-	-	-	-	-	-	-	1.471	0.083075	-
ABCA7	rs111278892	rs111278892	1	19	1039324	G	C	0.139501	19:1039324-1039324	G	upstream_gene_variant	MODIFIER	ABCA7	ENSG00000064687	Transcript	ENST00000263094.11	protein_coding	-	-	-	-	-	-	-	-	-	-	-	1.471	0.083075	-
ABCA7	rs111278892	rs111278892	1	19	1039324	G	C	0.139501	19:1039324-1039324	G	upstream_gene_variant	MODIFIER	ABCA7	ENSG00000064687	Transcript	ENST00000525238.2	retained_intron	-	-	-	-	-	-	-	-	-	-	-	1.471	0.083075	-
ABCA7	rs111278892	rs111278892	1	19	1039324	G	C	0.139501	19:1039324-1039324	G	upstream_gene_variant	MODIFIER	ABCA7	ENSG00000064687	Transcript	ENST00000526885.5	retained_intron	-	-	-	-	-	-	-	-	-	-	-	1.471	0.083075	-
ABCA7	rs111278892	rs111278892	1	19	1039324	G	C	0.139501	19:1039324-1039324	G	upstream_gene_variant	MODIFIER	ABCA7	ENSG00000064687	Transcript	ENST00000433129.6	retained_intron	-	-	-	-	-	-	-	-	-	-	-	1.471	0.083075	-
ABCA7	rs111278892	rs111278892	1	19	1039324	G	C	0.139501	19:1039324-1039324	G	upstream_gene_variant	MODIFIER	ABCA7	ENSG00000064687	Transcript	ENST00000524850.5	protein_coding	-	-	-	-	-	-	-	-	-	-	-	1.471	0.083075	-
ABCA7	rs111278892	rs111278892	1	19	1039324	G	C	0.139501	19:1039324-1039324	G	upstream_gene_variant	MODIFIER	ABCA7	ENSG00000064687	Transcript	ENST00000531467.5	protein_coding	-	-	-	-	-	-	-	-	-	-	-	1.471	0.083075	-
ABCA7	rs111278892	rs111278892	1	19	1039324	G	C	0.139501	19:1039324-1039324	G	downstream_gene_variant	MODIFIER	CNN2	ENSG00000064666	Transcript	ENST00000562075.7	retained_intron	-	-	-	-	-	-	-	-	-	-	-	1.471	0.083075	-
ABCA7	rs111278892	rs111278892	1	19	1039324	G	C	0.139501	19:1039324-1039324	G	downstream_gene_variant	MODIFIER	CNN2	ENSG00000064666	Transcript	ENST00000562958.6	protein_coding	-	-	-	-	-	-	-	-	-	-	-	1.471	0.083075	-
ABCA7	rs111278892	rs111278892	1	19	1039324	G	C	0.139501	19:1039324-1039324	G	downstream_gene_variant	MODIFIER	CNN2	ENSG00000064666	Transcript	ENST00000564572.1	retained_intron	-	-	-	-	-	-	-	-	-	-	-	1.471	0.083075	-
ABCA7	rs111278892	rs111278892	1	19	1039324	G	C	0.139501	19:1039324-1039324	G	downstream_gene_variant	MODIFIER	CNN2	ENSG00000064666	Transcript	ENST00000565096.6	protein_coding	-	-	-	-	-	-	-	-	-	-	-	1.471	0.083075	-
ABCA7	rs111278892	rs111278892	1	19	1039324	G	C	0.139501	19:1039324-1039324	G	downstream_gene_variant	MODIFIER	CNN2	ENSG00000064666	Transcript	ENST00000566695.6	protein_coding	-	-	-	-	-	-	-	-	-	-	-	1.471	0.083075	-
ABCA7	rs111278892	rs111278892	1	19	1039324	G	C	0.139501	19:1039324-1039324	G	downstream_gene_variant	MODIFIER	CNN2	ENSG00000064666	Transcript	ENST00000568865.3	protein_coding	-	-	-	-	-	-	-	-	-	-	-	1.471	0.083075	-
ABCA7	rs111278892	rs111278892	1	19	1039324	G	C	0.139501	19:1039324-1039324	G	downstream_gene_variant	MODIFIER	CNN2	ENSG00000064666	Transcript	ENST00000569352.6	nonsense_mediated_decay	-	-	-	-	-	-	-	-	-	-	-	1.471	0.083075	-
ABCA7	rs111278892	rs111278892	1	19	1039324	G	C	0.139501	19:1039324-1039324	G	downstream_gene_variant	MODIFIER	CNN2	ENSG00000064666	Transcript	ENST00000606983.5	protein_coding	-	-	-	-	-	-	-	-	-	-	-	1.471	0.083075	-
ABCA7	rs111278892	rs111278892	1	19	1039324	G	C	0.139501	19:1039324-1039324	G	downstream_gene_variant	MODIFIER	CNN2	ENSG00000064666	Transcript	ENST00000607102.1	protein_coding	-	-	-	-	-	-	-	-	-	-	-	1.471	0.083075	-
ABCA7	rs111278892	rs111278892	1	19	1039324	G	C	0.139501	19:1039324-1039324	G	upstream_gene_variant	MODIFIER	-	ENSG00000279753	Transcript	ENST00000623459.1	TEC	-	-	-	-	-	-	-	-	-	-	-	1.471	0.083075	-
ABCA7	rs111278892	rs111278892	1	19	1039324	G	C	0.139501	19:1039324-1039324	G	upstream_gene_variant	MODIFIER	ABCA7	ENSG00000064687	Transcript	ENST00000527496.1	retained_intron	-	-	-	-	-	-	-	-	-	-	-	1.471	0.083075	-
ABCA7	rs111278892	rs111278892	1	19	1039324	G	C	0.139501	19:1039324-1039324	G	upstream_gene_variant	MODIFIER	ABCA7	ENSG00000064687	Transcript	ENST00000530703.1	retained_intron	-	-	-	-	-	-	-	-	-	-	-	1.471	0.083075	-
RBCK1	rs188751991	rs188751991	1	20	430636	T	C	0.025734	20:430636-430636	T	non_coding_transcript_exon_variant	MODIFIER	RBCK1	ENSG00000125826	Transcript	ENST00000697808.1	retained_intron	3/3	-	1524	-	-	-	-	-	-	-	0.708	0.431	-0.230084	-
RBCK1	rs188751991	rs188751991	1	20	430636	T	C	0.025734	20:430636-430636	T	non_coding_transcript_exon_variant	MODIFIER	RBCK1	ENSG00000125826	Transcript	ENST00000697809.1	retained_intron	2/2	-	2779	-	-	-	-	-	-	-	0.708	0.431	-0.230084	-
RBCK1	rs188751991	rs188751991	1	20	430636	T	C	0.025734	20:430636-430636	T	non_coding_transcript_exon_variant	MODIFIER	RBCK1	ENSG00000125826	Transcript	ENST00000697810.1	retained_intron	2/2	-	2512	-	-	-	-	-	-	-	0.708	0.431	-0.230084	-
RBCK1	rs188751991	rs188751991	1	20	430636	T	C	0.025734	20:430636-430636	T	regulatory_region_variant	MODIFIER	-	-	RegulatoryFeature	ENSR20_B4BB	enhancer	-	-	-	-	-	-	-	-	-	-	-	0.431	-0.230084	-
RBCK1	rs188751991	rs188751991	1	20	430636	T	C	0.025734	20:430636-430636	T	downstream_gene_variant	MODIFIER	TBC1D20	ENSG00000125875	Transcript	ENST00000679895.1	protein_coding	-	-	-	-	-	-	-	-	-	-	-	0.431	-0.230084	-
RBCK1	rs188751991	rs188751991	1	20	430636	T	C	0.025734	20:430636-430636	T	3_prime_UTR_variant	MODIFIER	RBCK1	ENSG00000125826	Transcript	ENST00000353660.7	protein_coding	11/11	-	2181	-	-	-	-	-	-	-	0.708	0.431	-0.230084	-
RBCK1	rs188751991	rs188751991	1	20	430636	T	C	0.025734	20:430636-430636	T	downstream_gene_variant	MODIFIER	TBC1D20	ENSG00000125875	Transcript	ENST00000354200.5	protein_coding	-	-	-	-	-	-	-	-	-	-	-	0.431	-0.230084	-
RBCK1	rs188751991	rs188751991	1	20	430636	T	C	0.025734	20:430636-430636	T	3_prime_UTR_variant	MODIFIER	RBCK1	ENSG00000125826	Transcript	ENST00000356286.10	protein_coding	12/12	-	2198	-	-	-	-	-	-	-	0.708	0.431	-0.230084	-
RBCK1	rs188751991	rs188751991	1	20	430636	T	C	0.025734	20:430636-430636	T	3_prime_UTR_variant,NMD_transcript_variant	MODIFIER	RBCK1	ENSG00000125826	Transcript	ENST00000382181.2	nonsense_mediated_decay	10/10	-	1878	-	-	-	-	-	-	-	0.708	0.431	-0.230084	-
RBCK1	rs188751991	rs188751991	1	20	430636	T	C	0.025734	20:430636-430636	T	3_prime_UTR_variant,NMD_transcript_variant	MODIFIER	RBCK1	ENSG00000125826	Transcript	ENST00000382214.7	nonsense_mediated_decay	12/12	-	2422	-	-	-	-	-	-	-	0.708	0.431	-0.230084	-
RBCK1	rs188751991	rs188751991	1	20	430636	T	C	0.025734	20:430636-430636	T	3_prime_UTR_variant,NMD_transcript_variant	MODIFIER	RBCK1	ENSG00000125826	Transcript	ENST00000415942.5	nonsense_mediated_decay	11/11	-	2283	-	-	-	-	-	-	-	0.708	0.431	-0.230084	-
RBCK1	rs188751991	rs188751991	1	20	430636	T	C	0.025734	20:430636-430636	T	downstream_gene_variant	MODIFIER	TBC1D20	ENSG00000125875	Transcript	ENST00000461188.6	retained_intron	-	-	-	-	-	-	-	-	-	-	-	0.431	-0.230084	-
RBCK1	rs188751991	rs188751991	1	20	430636	T	C	0.025734	20:430636-430636	T	downstream_gene_variant	MODIFIER	TBC1D20	ENSG00000125875	Transcript	ENST00000461304.5	nonsense_mediated_decay	-	-	-	-	-	-	-	-	-	-	-	0.431	-0.230084	-
RBCK1	rs188751991	rs188751991	1	20	430636	T	C	0.025734	20:430636-430636	T	non_coding_transcript_exon_variant	MODIFIER	RBCK1	ENSG00000125826	Transcript	ENST00000468272.2	retained_intron	4/4	-	2123	-	-	-	-	-	-	-	0.708	0.431	-0.230084	-
RBCK1	rs188751991	rs188751991	1	20	430636	T	C	0.025734	20:430636-430636	T	non_coding_transcript_exon_variant	MODIFIER	RBCK1	ENSG00000125826	Transcript	ENST00000621487.2	retained_intron	5/5	-	1563	-	-	-	-	-	-	-	0.708	0.431	-0.230084	-
RBCK1	rs188751991	rs188751991	1	20	430636	T	C	0.025734	20:430636-430636	T	downstream_gene_variant	MODIFIER	TBC1D20	ENSG00000125875	Transcript	ENST00000679451.1	retained_intron	-	-	-	-	-	-	-	-	-	-	-	0.431	-0.230084	-
RBCK1	rs188751991	rs188751991	1	20	430636	T	C	0.025734	20:430636-430636	T	downstream_gene_variant	MODIFIER	TBC1D20	ENSG00000125875	Transcript	ENST00000679741.1	nonsense_mediated_decay	-	-	-	-	-	-	-	-	-	-	-	0.431	-0.230084	-
RBCK1	rs188751991	rs188751991	1	20	430636	T	C	0.025734	20:430636-430636	T	downstream_gene_variant	MODIFIER	TBC1D20	ENSG00000125875	Transcript	ENST00000681193.1	retained_intron	-	-	-	-	-	-	-	-	-	-	-	0.431	-0.230084	-
RBCK1	rs188751991	rs188751991	1	20	430636	T	C	0.025734	20:430636-430636	T	downstream_gene_variant	MODIFIER	TBC1D20	ENSG00000125875	Transcript	ENST00000679944.1	nonsense_mediated_decay	-	-	-	-	-	-	-	-	-	-	-	0.431	-0.230084	-
RBCK1	rs188751991	rs188751991	1	20	430636	T	C	0.025734	20:430636-430636	T	downstream_gene_variant	MODIFIER	TBC1D20	ENSG00000125875	Transcript	ENST00000679953.1	retained_intron	-	-	-	-	-	-	-	-	-	-	-	0.431	-0.230084	-
RBCK1	rs188751991	rs188751991	1	20	430636	T	C	0.025734	20:430636-430636	T	downstream_gene_variant	MODIFIER	TBC1D20	ENSG00000125875	Transcript	ENST00000679973.1	nonsense_mediated_decay	-	-	-	-	-	-	-	-	-	-	-	0.431	-0.230084	-
RBCK1	rs188751991	rs188751991	1	20	430636	T	C	0.025734	20:430636-430636	T	downstream_gene_variant	MODIFIER	TBC1D20	ENSG00000125875	Transcript	ENST00000680088.1	protein_coding_CDS_not_defined	-	-	-	-	-	-	-	-	-	-	-	0.431	-0.230084	-
RBCK1	rs188751991	rs188751991	1	20	430636	T	C	0.025734	20:430636-430636	T	downstream_gene_variant	MODIFIER	TBC1D20	ENSG00000125875	Transcript	ENST00000680284.1	nonsense_mediated_decay	-	-	-	-	-	-	-	-	-	-	-	0.431	-0.230084	-
RBCK1	rs188751991	rs188751991	1	20	430636	T	C	0.025734	20:430636-430636	T	downstream_gene_variant	MODIFIER	TBC1D20	ENSG00000125875	Transcript	ENST00000680491.1	retained_intron	-	-	-	-	-	-	-	-	-	-	-	0.431	-0.230084	-
RBCK1	rs188751991	rs188751991	1	20	430636	T	C	0.025734	20:430636-430636	T	downstream_gene_variant	MODIFIER	TBC1D20	ENSG00000125875	Transcript	ENST00000680521.1	retained_intron	-	-	-	-	-	-	-	-	-	-	-	0.431	-0.230084	-
RBCK1	rs188751991	rs188751991	1	20	430636	T	C	0.025734	20:430636-430636	T	intron_variant,NMD_transcript_variant	MODIFIER	TBC1D20	ENSG00000125875	Transcript	ENST00000680792.1	nonsense_mediated_decay	-	9/9	-	-	-	-	-	-	-	-	0.457	0.431	-0.230084	-
RBCK1	rs188751991	rs188751991	1	20	430636	T	C	0.025734	20:430636-430636	T	downstream_gene_variant	MODIFIER	TBC1D20	ENSG00000125875	Transcript	ENST00000680815.1	retained_intron	-	-	-	-	-	-	-	-	-	-	-	0.431	-0.230084	-
RBCK1	rs188751991	rs188751991	1	20	430636	T	C	0.025734	20:430636-430636	T	downstream_gene_variant	MODIFIER	TBC1D20	ENSG00000125875	Transcript	ENST00000680911.1	nonsense_mediated_decay	-	-	-	-	-	-	-	-	-	-	-	0.431	-0.230084	-
RBCK1	rs188751991	rs188751991	1	20	430636	T	C	0.025734	20:430636-430636	T	downstream_gene_variant	MODIFIER	TBC1D20	ENSG00000125875	Transcript	ENST00000680990.1	nonsense_mediated_decay	-	-	-	-	-	-	-	-	-	-	-	0.431	-0.230084	-
RBCK1	rs188751991	rs188751991	1	20	430636	T	C	0.025734	20:430636-430636	T	downstream_gene_variant	MODIFIER	TBC1D20	ENSG00000125875	Transcript	ENST00000681129.1	protein_coding	-	-	-	-	-	-	-	-	-	-	-	0.431	-0.230084	-
RBCK1	rs188751991	rs188751991	1	20	430636	T	C	0.025734	20:430636-430636	T	downstream_gene_variant	MODIFIER	TBC1D20	ENSG00000125875	Transcript	ENST00000681539.1	protein_coding	-	-	-	-	-	-	-	-	-	-	-	0.431	-0.230084	-
RBCK1	rs188751991	rs188751991	1	20	430636	T	C	0.025734	20:430636-430636	T	downstream_gene_variant	MODIFIER	TBC1D20	ENSG00000125875	Transcript	ENST00000681389.1	retained_intron	-	-	-	-	-	-	-	-	-	-	-	0.431	-0.230084	-
RBCK1	rs188751991	rs188751991	1	20	430636	T	C	0.025734	20:430636-430636	T	downstream_gene_variant	MODIFIER	TBC1D20	ENSG00000125875	Transcript	ENST00000681414.1	protein_coding	-	-	-	-	-	-	-	-	-	-	-	0.431	-0.230084	-
RBCK1	rs188751991	rs188751991	1	20	430636	T	C	0.025734	20:430636-430636	T	downstream_gene_variant	MODIFIER	TBC1D20	ENSG00000125875	Transcript	ENST00000681441.1	nonsense_mediated_decay	-	-	-	-	-	-	-	-	-	-	-	0.431	-0.230084	-
RBCK1	rs188751991	rs188751991	1	20	430636	T	C	0.025734	20:430636-430636	T	3_prime_UTR_variant,NMD_transcript_variant	MODIFIER	RBCK1	ENSG00000125826	Transcript	ENST00000697804.1	nonsense_mediated_decay	13/13	-	2378	-	-	-	-	-	-	-	0.708	0.431	-0.230084	-
RBCK1	rs188751991	rs188751991	1	20	430636	T	C	0.025734	20:430636-430636	T	downstream_gene_variant	MODIFIER	TBC1D20	ENSG00000125875	Transcript	ENST00000681551.1	protein_coding	-	-	-	-	-	-	-	-	-	-	-	0.431	-0.230084	-
RBCK1	rs188751991	rs188751991	1	20	430636	T	C	0.025734	20:430636-430636	T	downstream_gene_variant	MODIFIER	TBC1D20	ENSG00000125875	Transcript	ENST00000681636.1	nonsense_mediated_decay	-	-	-	-	-	-	-	-	-	-	-	0.431	-0.230084	-
RBCK1	rs188751991	rs188751991	1	20	430636	T	C	0.025734	20:430636-430636	T	downstream_gene_variant	MODIFIER	TBC1D20	ENSG00000125875	Transcript	ENST00000681777.1	nonsense_mediated_decay	-	-	-	-	-	-	-	-	-	-	-	0.431	-0.230084	-
RBCK1	rs188751991	rs188751991	1	20	430636	T	C	0.025734	20:430636-430636	T	3_prime_UTR_variant	MODIFIER	RBCK1	ENSG00000125826	Transcript	ENST00000697805.1	protein_coding	12/12	-	2044	-	-	-	-	-	-	-	0.708	0.431	-0.230084	-
RBCK1	rs188751991	rs188751991	1	20	430636	T	C	0.025734	20:430636-430636	T	non_coding_transcript_exon_variant	MODIFIER	RBCK1	ENSG00000125826	Transcript	ENST00000697807.1	protein_coding_CDS_not_defined	5/5	-	2809	-	-	-	-	-	-	-	0.708	0.431	-0.230084	-
APP/ADAMTS1	rs76556759	rs76556759	1	21	26703641	A	G	0.112381	21:26703641-26703641	A	intergenic_variant	MODIFIER	-	-	-	-	-	-	-	-	-	-	-	-	-	-	-	-	0.508	-0.189397	-

### Sheet: Supplementary Table 7
Supplementary Table 7. Alzheimer’s disease GWAS AFR cohort demographics.
Women			Diagnosis			Pathology			Age
Name	Participants after QC (N)		Type	(N (%))		Available (N (%))	AD Path. (N (%))		Age (Mean (SD))
Stage 1 - ADGC non-HISP	1711		CN	1,476 (86.3 %)		12 (0.8 %)	3 (25.0 %)		82.1 (6.2)
			clinical-AD	235 (13.7 %)		20 (8.5 %)	20 (100 %)		77.9 (8.9)
Stage 1 - ADSP non-HISP	1992		CN	1,234 (61.9 %)		13 (1.1 %)	2 (15.4 %)		76.1 (9.1)
			clinical-AD	758 (38.1 %)		82 (10.8 %)	82 (100 %)		76.4 (7.8)
Stage 1 - ADGC HISP	741		CN	361 (48.7 %)		0 (0.0 %)	0 (0.0 %)		75.7 (9.1)
			clinical-AD	380 (51.3 %)		3 (0.8 %)	3 (100.0 %)		76.8 (8.5)
Stage 1 - ADSP HISP	708		CN	429 (60.6 %)		0 (0.0 %)	0 (0.0 %)		75.1 (7.9)
			clinical-AD	279 (39.4 %)		0 (0.0 %)	0 (0.0 %)		77.9 (7.1)
Meta-analysis	5152		CN	3,500 (67.9 %)		25 (0.7 %)	5 (25.0 %)		78.5 (7.7)
			clinical-AD	1,652 (32.1 %)		105 (6.4 %)	105 (100 %)		77.0 (8.0)
Men			Diagnosis			Pathology			Age
Name	Participants after QC (N)		Type	(N (%))		Available (N (%))	AD Path. (N (%))		Age (Mean (SD))
Stage 1 - ADGC non-HISP	797		CN	715 (89.7 %)		2 (0.3 %)	0 (0.0 %)		81.8 (6.4)
			clinical-AD	82 (10.3 %)		12 (14.6 %)	12 (100 %)		78.1 (8.0)
Stage 1 - ADSP non-HISP	691		CN	389 (56.3 %)		7 (1.8 %)	0 (0.0 %)		75.6 (8.6)
			clinical-AD	302 (43.7 %)		47 (15.6 %)	47 (100 %)		75.1 (7.6)
Stage 1 - ADGC HISP	326		CN	150 (46.0 %)		0 (0.0 %)	0 (0.0 %)		76.0 (8.6)
			clinical-AD	176 (54.0 %)		0 (0.0 %)	0 (0.0 %)		77.3 (8.5)
Stage 1 - ADSP HISP	304		CN	182 (59.9 %)		0 (0.0 %)	0 (0.0 %)		75.3 (7.8)
			clinical-AD	122 (40.1 %)		0 (0.0 %)	0 (0.0 %)		76.4 (7.3)
Meta-analysis	2118		CN	1,436 (67.8 %)		9 (0.6 %)	0 (0.0 %)		78.7 (7.4)
			clinical-AD	682 (32.2 %)		59 (8.7 %)	59 (100 %)		76.3 (7.8)

### Sheet: Supplementary Table 8
Supplementary Table 8. Alzheimer’s disease GWAS AFR quality-controlled variant counts.
Dataset - Women AFR	No. variants prior to meta-analysis	No. variants retained in meta-analysis #
ADGC non-HISP §	13628688	9634441
ADSP non-HISP §	13632009	9634441
ADGC HISP §	14220235	9634441
ADSP HISP §	12388838	9634441
Total	-	9634441
Dataset - Men AFR	No. variants prior to meta-analysis	No. variants retained in meta-analysis #
ADGC non-HISP §	13564736	9324899
ADSP non-HISP §	13707039	9324899
ADGC HISP §	14108053	9324899
ADSP HISP §	12322719	9324899
Total	-	9324899
§ ADGC and ADSP cohorts, per HISP/non-HISP group, had variants filtered to genotyping rate >95% and minor allele frequencies >= 1% in male and female strata respectively.
# Meta-analyses were restricted to variants with genotyping rate >90% across all included cohorts.

### Sheet: Supplementary Table 9
Supplementary Table 9. Sex-stratified Alzheimer’s disease GWAS: Sex-biased European lead variants in African ancestry samples.
Sex heterogeneity consistency in African ancestry samples was determined by observing more significant p-values upon fixed effects meta-analyses of European and African sex heterogeneity effects across cohorts using GWAMA.
									European (EU) - Male Stratum			European (EU) - Female Stratum			African (AFR) - Male Stratum			African (AFR) - Female Stratum			Sex heterogeneity
Lead variant	CH	BP	EA	OA	EU_EAF	AFR_EAF	Known Locus or Nearest Gene	Novelty status	OR [95% CI]	P-value	No.	OR [95% CI]	P-value	No.	OR [95% CI]	P-value	No.	OR [95% CI]	P-value	No.	EU Z-score	EU P-value	AFR Z-score	AFR P-value	EU + AFR P-value	Consistent in AFR?
rs121918007	1	21564139	A	G	0.007493	-	ALPL	Novel locus & novel variant	0.90 [0.80,1.01]	0.066873	506560	0.68 [0.60,0.77]	3.99e-09	634362	-	-	-	-	-	-	3.23629	0.001217	-	-	-	-
rs12726330	1	155135691	A	G	0.027649	-	KRTCAP2/GBA	Novel locus & novel variant	1.20 [1.13,1.28]	7.09e-09	507664	1.04 [0.97,1.10]	0.394861	636134	-	-	-	-	-	-	3.33453	0.000392	-	-	-	-
rs73949308	2	105800026	G	A	0.036232	0.0411827	NCK2	Known locus & novel variant	0.92 [0.86,0.97]	0.001994	507671	0.84 [0.80,0.89]	1.53e-10	636142	1.08 [0.73,1.59]	0.694509	2107	1.00 [0.79,1.27]	0.986786	5129	2.13566	0.032728	0.343731	0.731049	0.0401834	No
rs6436445	2	223857729	T	C	0.233571	0.146077	WDFY1-AP1S3	Novel locus & novel variant	0.95 [0.92,0.97]	1.21e-05	507675	1.04 [1.02,1.06]	0.000274	636148	1.01 [0.72,1.41]	0.967176	2111	1.10 [0.96,1.25]	0.155453	5142	-5.69309	1.28e-08	-0.473798	0.635644	6.51105e-09	Yes
rs13388142	2	233130218	T	C	0.494703	0.16352	INPP5D	Known locus & novel variant	1.02 [1.00,1.04]	0.047449	507675	1.06 [1.04,1.07]	1.37e-08	636152	0.95 [0.78,1.17]	0.632746	2114	0.97 [0.83,1.12]	0.644124	5142	-2.25743	0.024007	-0.115288	0.908217	0.0258268	No
rs6448453	4	11024404	A	G	0.231072	0.146646	CLNK/HS3ST1	Known locus & known variant	1.04 [1.02,1.07]	0.001691	507674	1.09 [1.07,1.11]	6.86e-15	636153	1.09 [0.88,1.34]	0.44378	2114	1.07 [0.94,1.22]	0.32717	5145	-2.70767	0.006792	0.138167	0.890109	0.00766211	No
rs3957148	6	32714360	G	A	0.112066	0.081965	HLA	Known locus & known variant	0.89 [0.86,0.92]	4.25e-11	507674	0.93 [0.91,0.96]	6.07e-06	636154	1.17 [0.90,1.53]	0.246203	2110	0.89 [0.75,1.06]	0.191516	5137	-1.97088	0.048752	1.68025	0.0929078	0.0808428	No
rs146846084	6	41089398	T	C	0.004036	-	TREM2	Known locus & known variant	1.23 [1.04,1.45]	0.016309	507576	1.59 [1.37,1.84]	8.51e-10	635998	-	-	-	-	-	-	-2.24074	0.025065	-	-	-	-
rs76928645	7	54873635	T	C	0.110114	0.0242129	SEC61G	Known locus & known variant	0.96 [0.93,0.99]	0.013395	507671	0.91 [0.88,0.94]	1.6e-09	636151	1.38 [0.89,2.16]	0.15389	2101	0.94 [0.65,1.34]	0.729379	5106	2.17807	0.029423	1.32599	0.184844	0.0234032	Yes
rs867230	8	27610986	C	A	0.414651	0.341069	CLU/PTK2B	Known locus & known variant	0.93 [0.91,0.95]	2.42e-10	507671	0.90 [0.88,0.92]	7.26e-28	636151	0.93 [0.79,1.09]	0.33922	2113	1.00 [0.83,1.20]	0.980391	5148	2.47919	0.013188	-0.612297	0.540341	0.0159129	No
rs11137524	9	89151791	A	G	0.328809	0.335146	SHC3	Novel locus & novel variant	1.02 [1.00,1.04]	0.060565	507674	1.06 [1.04,1.08]	2.92e-08	636152	0.99 [0.85,1.17]	0.944928	2115	1.05 [0.89,1.24]	0.566195	5149	-2.24223	0.024965	-0.463103	0.64329	0.0219966	Yes
rs10748526	10	80513323	T	C	0.238492	0.279412	TSPAN14	Known locus & known variant	0.98 [0.96,1.01]	0.182651	505065	0.93 [0.91,0.95]	1.42e-10	632511	0.85 [0.65,1.11]	0.227224	1121	0.88 [0.72,1.07]	0.205738	2449	3.30115	0.000968	-0.202739	0.839339	0.00102557	No
rs11218343	11	121564878	C	T	0.032731	0.0761541	SORL1	Known locus & known variant	0.88 [0.83,0.94]	3.06e-05	507673	0.81 [0.77,0.85]	1.14e-15	636150	1.13 [0.63,2.02]	0.680514	2114	0.94 [0.79,1.12]	0.476438	5141	2.08776	0.03684	0.600834	0.547951	0.0567495	No
rs12590654	14	92472511	A	G	0.329046	0.353759	SLC24A4/RIN3	Known locus & known variant	0.96 [0.94,0.98]	0.000309	507675	0.93 [0.91,0.95]	5.12e-13	636153	1.10 [0.92,1.31]	0.306774	2115	0.95 [0.83,1.09]	0.477725	5147	2.0466	0.040718	1.24216	0.214179	0.0294976	Yes
rs79940707	16	72147654	T	C	0.161493	0.0498003	PMFBP1	Novel locus & novel variant	1.01 [0.98,1.04]	0.575498	507625	1.08 [1.05,1.10]	1.13e-08	636105	0.68 [0.46,1.00]	0.050687	1321	1.00 [0.74,1.35]	0.999145	3438	-3.35952	0.000785	-1.5407	0.123389	0.000554619	Yes
rs8712	17	46024505	G	A	0.16922	0.0610173	NSF/MAPT/KANSL1	Known locus & known variant	0.91 [0.88,0.94]	1.73e-10	507672	0.95 [0.93,0.97]	3.34e-05	636152	0.72 [0.53,0.99]	0.043344	2111	1.10 [0.91,1.33]	0.327888	5141	-2.27738	0.022786	-2.23513	0.0254087	0.0118428	Yes
rs4311	17	63483402	T	C	0.472924	0.275964	ACE	Known locus & known variant	0.93 [0.91,0.95]	1.88e-11	507675	0.97 [0.95,0.98]	0.000207	636152	0.99 [0.84,1.18]	0.952313	2114	1.07 [0.96,1.19]	0.220635	5146	-2.59926	0.009362	-0.703415	0.481797	0.00563567	Yes
rs12151021	19	1050875	A	G	0.300952	0.376579	ABCA7	Known locus & known variant	1.04 [1.02,1.07]	0.000511	506922	1.09 [1.07,1.11]	5.02e-16	634766	1.00 [0.82,1.22]	0.965881	1319	1.14 [1.02,1.27]	0.017934	3433	-2.70726	0.0068	-1.10001	0.271328	0.0040782	Yes
rs188751991	20	430636	T	C	0.025734	-	RBCK1	Known locus & novel variant	1.14 [1.07,1.21]	3.7e-05	507635	1.25 [1.18,1.34]	4.7e-12	636086	-	-	-	-	-	-	-2.11742	0.034244	-	-	-	-
rs76556759	21	26703641	A	G	0.112381	0.322409	ADAMTS1	Known locus & novel variant	1.10 [1.06,1.14]	4.63e-08	505064	1.04 [1.01,1.07]	0.013766	632511	1.10 [0.84,1.44]	0.503226	1121	1.06 [0.89,1.25]	0.523538	2449	2.46933	0.013559	0.228432	0.81931	0.0134389	Yes

### Sheet: Supplementary Table 10
Supplementary Table 10. EUR female Alzheimer’s disease PWAS primary discovery results in brain.
ENSG_ID	ID	GENE	CHR	P0	P1	HSQ	BEST.GWAS.ID	BEST.GWAS.Z	EQTL.ID	EQTL.R2	EQTL.Z	NSNP	NWGT	MODEL	MODELCV.R2	MODELCV.PV	PWAS.Z	PWAS.P	FDR		Data Dictionary
ENSG00000120915	ENSG00000120915.EPHX2	EPHX2	8	27490781	27548615	0.5014	rs1532278	-10.89	rs2741342	0.204652	-10.94	606	606	blup	0.44	2.1e-58	6.5915	4.35e-11	1.05313e-07		ENSG_ID	Ensembl gene ID
ENSG00000137845	ENSG00000137845.ADAM10	ADAM10	15	58588809	58749791	0.1017	rs347117	-7.07	rs1427281	0.099518	-7.8	501	1	top1	0.1	3.8e-12	5.894	3.77e-09	4.56358e-06		ID	pQTL target identifier
ENSG00000108219	ENSG00000108219.TSPAN14	TSPAN14	10	80454265	80533124	0.0648	rs10748526	-6.41	rs7097656	0.0269	-4.99	539	539	blup	0.039	3.1e-05	5.75918	8.45e-09	6.81915e-06		GENE	HGNC Symbol of gene (i.e., ID)
ENSG00000149927	ENSG00000149927.DOC2A	DOC2A	16	30005514	30023270	0.0717	rs11649274	-5.86	rs12921753	0.12602	8.33	198	5	lasso	0.14	9.5e-17	-5.6577	1.53e-08	9.26033e-06		CHR	Chromosome where gene is located
ENSG00000103811	ENSG00000103811.CTSH	CTSH	15	78921058	78949574	0.2786	rs12148472	-5.48	rs12148472	0.233106	-10.25	419	2	lasso	0.24	5.4e-28	5.51045	3.58e-08	1.73344e-05		P0	Gene start base-pair position GRCh38
ENSG00000136717	ENSG00000136717.BIN1	BIN1	2	127048027	127107288	0.1052	rs744373	12	rs6743470	0.044428	-5.55	441	5	lasso	0.062	4.2e-08	5.18009	2.22e-07	8.9577e-05		P1	Gene end base-pair position GRCh38
ENSG00000106460	ENSG00000106460.TMEM106B	TMEM106B	7	12211270	12243367	0.2014	rs6460900	-6.31	rs5011432	0.135	-8.01	627	33	enet	0.15	7.6e-18	5.0808	3.76e-07	0.000130042		HSQ	Percentage of SNP-based heritability of gene
ENSG00000108091	ENSG00000108091.CCDC6	CCDC6	10	59788747	59906556	0.1583	rs723212	-5.67	rs1171830	0.128	-8.14	572	7	lasso	0.16	5.1e-19	4.99174	5.98e-07	0.00018097		BEST.GWAS.ID	rsID of the most significant AD GWAS SNP in the locus
ENSG00000140374	ENSG00000140374.ETFA	ETFA	15	76188555	76311730	0.1211	rs2469541	-4.85	rs3866543	0.167203	-8.84	261	22	enet	0.17	2.1e-20	4.83862	1.31e-06	0.00035239		BEST.GWAS.Z	Z-score of the most significant AD GWAS SNP in the locus
ENSG00000186815	ENSG00000186815.TPCN1	TPCN1	12	113221050	113298585	0.0563	rs16942667	4.84	rs7135901	0.031831	-4.39	455	1	top1	0.032	0.00012	-4.697	2.64e-06	0.000491649		EQTL.ID	rsID of the most significant brain pQTL SNP in the locus
ENSG00000167397	ENSG00000167397.VKORC1	VKORC1	16	31090842	31095980	0.0505	rs4889653	-4.96	rs11150599	0.051742	-5.61	229	8	lasso	0.059	1.7e-07	4.7202	2.36e-06	0.000491649		EQTL.R2	Cross-validation R2 of the most significant pQTL in the locus
ENSG00000159640	ENSG00000159640.ACE	ACE	17	63477061	63498380	0.1335	rs1800764	-5.02	rs4293	0.07311	6.41	243	19	enet	0.077	1e-09	-4.702	2.58e-06	0.000491649		EQTL.Z	Z-score of the most significant pQTL in the locus
ENSG00000198087	ENSG00000198087.CD2AP	CD2AP	6	47477789	47627263	0.1287	rs9381563	7.19	rs9381563	0.064188	5.64	515	515	bslmm	0.08	1.1e-09	4.73862	2.15e-06	0.000491649		NSNP	Number of SNPs in the locus
ENSG00000128918	ENSG00000128918.ALDH1A2	ALDH1A2	15	57953424	58497866	0.2255	rs347117	-7.07	rs383902	0.006332	3.79	829	829	bslmm	0.044	0.0047	-4.66088	3.15e-06	0.000544725		NWGT	Number of SNPSs given weights from the most significant model (non-zero weights in model; MODEL column)
ENSG00000080815	ENSG00000080815.PSEN1	PSEN1	14	73136418	73223691	0.1436	rs3742825	4.63	rs362421	0.0514	-6.07	369	369	blup	0.1	1.8e-12	-4.5741	4.78e-06	0.000771492		MODEL	Association model with the best performing prediction accuracy (top1, blup, bslmm, lasso, enet)
ENSG00000146648	ENSG00000146648.EGFR	EGFR	7	55019017	55211628	0.3075	rs17172438	5.41	rs2252586	0.118	-7.58	549	50	enet	0.23	3.4e-28	4.4966	6.9e-06	0.00104406		MODELCV.R2	Cross-validation R2 of the best perfomring model
ENSG00000161682	ENSG00000161682.FAM171A2	FAM171A2	17	44353215	44363853	0.2067	rs5848	5.88	rs8076164	0.07827	-6.29	323	323	bslmm	0.085	1.3e-10	-4.4635	8.06e-06	0.00114784		MODELCV.PV	Cross-validation P-value of the best performing model
ENSG00000170667	ENSG00000170667.RASA4B	RASA4B	7	102479976	102517777	0.1552	rs2023482	5.47	rs11487069	-6.35e-05	-4.41	232	23	enet	0.061	7.1e-07	4.4214	9.81e-06	0.00131944		PWAS.Z	PWAS Z-score
ENSG00000184227	ENSG00000184227.ACOT1	ACOT1	14	73537143	73543796	0.6223	rs3742825	4.63	rs1074501	0.22777	10.55	304	304	bslmm	0.43	8.9e-58	-4.2624	2.02e-05	0.00257391		PWAS.P	PWAS P-value
ENSG00000022277	ENSG00000022277.RTFDC1	RTF2	20	56468585	56519449	0.39	rs927174	-5.89	rs1059768	0.353	-12.42	541	3	lasso	0.35	2e-42	4.2433	2.2e-05	0.0026631		FDR	Benjamini & Hochberg (BH) false discovery rate corrected PWAS.P
ENSG00000158480	ENSG00000158480.SPATA2	SPATA2	20	49903391	49915529	0.0509	rs2038127	4.11	rs2038127	0.0358	5.32	433	2	lasso	0.036	2.6e-05	4.0965	4.19e-05	0.00483047
ENSG00000158092	ENSG00000158092.NCK1	NCK1	3	136862208	136951606	0.0786	rs6773604	-4.03	rs1914048	0.062984	-5.81	340	39	enet	0.069	7.4e-09	4.08143	4.48e-05	0.00493004
ENSG00000103496	ENSG00000103496.STX4	STX4	16	31032889	31042975	0.0759	rs4889653	-4.96	rs12445568	0.065753	-6.19	232	9	lasso	0.075	2.1e-09	4.0576	4.96e-05	0.00522094
ENSG00000172803	ENSG00000172803.SNX32	SNX32	11	65833834	65856896	0.4148	rs10791830	-4.35	rs2231884	0.3596	12.81	336	23	enet	0.38	1.4e-49	-3.98	6.89e-05	0.00695029
ENSG00000135823	ENSG00000135823.STX6	STX6	1	180972712	181023121	0.1278	rs6692913	-3.57	rs6692913	0.072439	-6.29	430	9	lasso	0.1	2.8e-12	3.96347	7.39e-05	0.00715648
ENSG00000100767	ENSG00000100767.PAPLN	PAPLN	14	73237497	73274640	0.1258	rs3742825	4.63	rs2242614	0.00978	-4.48	349	349	blup	0.065	2.8e-08	-3.9249	8.68e-05	0.00778059
ENSG00000168434	ENSG00000168434.COG7	COG7	16	23388493	23453189	0.0761	rs181835	-3.9	rs30017	0.081674	7.16	405	17	enet	0.086	1.2e-10	-3.9119	9.16e-05	0.00778059
ENSG00000175662	ENSG00000175662.TOM1L2	TOM1L2	17	17843507	17972422	0.1776	rs12951376	-4.16	rs7501812	0.30501	-11.86	397	1	top1	0.31	9.5e-38	3.921	8.82e-05	0.00778059
ENSG00000058091	ENSG00000058091.CDK14	CDK14	7	90466424	91210590	0.0602	rs17716105	3.93	rs17772667	0.00576	-4.14	686	30	enet	0.031	9.6e-05	-3.9077	9.32e-05	0.00778059
ENSG00000177465	ENSG00000177465.ACOT4	ACOT4	14	73591873	73595766	0.3042	rs3742825	4.63	rs11625677	0.11458	-6.24	322	6	lasso	0.19	2.5e-12	-3.8973	9.73e-05	0.00785211
ENSG00000129353	ENSG00000129353.SLC44A2	SLC44A2	19	10602457	10644557	0.1	rs4804546	4.31	rs8102380	0.117	8.3	330	7	lasso	0.15	2.1e-17	-3.7709	0.000163	0.0127298
ENSG00000182134	ENSG00000182134.TDRKH	TDRKH	1	151770107	151791416	0.1313	rs11808761	-3.14	rs1781423	0.043934	-5.59	305	8	lasso	0.072	3.7e-09	3.74877	0.000178	0.0134668
ENSG00000115828	ENSG00000115828.QPCT	QPCT	2	37342827	37373322	0.1127	rs2372888	-4.31	rs10179447	0.077935	6.6	427	3	lasso	0.083	1.5e-09	-3.71123	0.000206	0.0151129
ENSG00000134684	ENSG00000134684.YARS	YARS1	1	32775237	32818031	0.0504	rs696625	2.98	rs699004	0.03284	4	205	205	bslmm	0.034	4.9e-05	3.65741	0.000255	0.0181575
ENSG00000103356	ENSG00000103356.EARS2	EARS2	16	23520754	23557731	0.3589	rs181835	-3.9	rs1468138	0.565649	-16.05	367	24	enet	0.57	1.3e-84	3.6444	0.000268	0.0185379
ENSG00000111344	ENSG00000111344.RASAL1	RASAL1	12	113098819	113136239	0.158	rs16942667	4.84	rs7309187	0.085929	-6.62	389	389	bslmm	0.13	8.3e-16	-3.5984	0.00032	0.0204854
ENSG00000029725	ENSG00000029725.RABEP1	RABEP1	17	5282265	5386340	0.2057	rs238238	4.78	rs3026133	0.25095	-10.68	485	19	enet	0.3	9e-37	3.5948	0.000325	0.0204854
ENSG00000142453	ENSG00000142453.CARM1	CARM1	19	10871553	10923075	0.0655	rs4804546	4.31	rs4804543	0.122	7.52	328	1	top1	0.12	1.3e-14	-3.599	0.000319	0.0204854
ENSG00000106246	ENSG00000106246.PTCD1	PTCD1	7	99416739	99466163	0.1094	rs2525539	-4.95	rs4729532	0.0163	-4.83	237	237	bslmm	0.052	4.5e-05	-3.5909	0.00033	0.0204854
ENSG00000164398	ENSG00000164398.ACSL6	ACSL6	5	131949973	132012243	0.5636	rs2548993	3.9	rs1858074	0.141656	-8.05	375	21	enet	0.25	1.3e-29	3.5831	0.00034	0.0205785
ENSG00000140386	ENSG00000140386.SCAPER	SCAPER	15	76347904	76905444	0.0559	rs2469541	-4.85	rs3812908	0.036831	4.97	372	1	top1	0.037	4e-05	-3.572	0.000354	0.0209033
ENSG00000110536	ENSG00000110536.PTPMT1	PTPMT1	11	47565430	47573461	0.1522	rs4752993	-4.36	rs6485774	0.14277	8.22	256	1	top1	0.14	6.1e-17	3.528	0.000419	0.0241524
ENSG00000174939	ENSG00000174939.ASPHD1	ASPHD1	16	29900375	29919864	0.2683	rs11649274	-5.86	rs4787484	0.091862	7.01	167	9	lasso	0.2	8.4e-24	-3.501	0.000463	0.026068
ENSG00000213523	ENSG00000213523.SRA1	SRA1	5	140537340	140557677	0.0449	rs4150196	4.24	rs11168051	0.044569	-4.73	307	1	top1	0.045	9.4e-06	-3.478	0.000505	0.0277865
ENSG00000100299	ENSG00000100299.ARSA	ARSA	22	50622754	50628173	0.4764	rs5770916	-3.21	rs2071421	0.26876	-11.51	240	11	lasso	0.31	3.9e-38	3.44217	0.000577	0.0310426
ENSG00000122359	ENSG00000122359.ANXA11	ANXA11	10	80150889	80205572	0.2742	rs10748526	-6.41	rs12763624	0.234	-10.33	421	421	bslmm	0.27	9.9e-33	3.39841	0.000678	0.0350272
ENSG00000178773	ENSG00000178773.CPNE7	CPNE7	16	89575758	89597246	0.2302	rs8062311	-4	rs464349	0.062545	-6.89	406	16	enet	0.14	8.5e-17	-3.3976	0.00068	0.0350272
ENSG00000183605	ENSG00000183605.SFXN4	SFXN4	10	119140767	119165714	0.3881	rs10749291	3.38	rs10749291	0.342	-12.49	442	1	top1	0.34	4.1e-43	-3.383	0.000717	0.0361637
ENSG00000168918	ENSG00000168918.INPP5D	INPP5D	2	233059967	233207903	0.0639	rs13013293	5.34	rs7602833	0.00583	-4.45	524	20	enet	0.035	8.6e-05	3.36277	0.000772	0.0381431
ENSG00000105127	ENSG00000105127.AKAP8	AKAP8	19	15353385	15379815	0.0647	rs9305061	-3.27	rs9305061	0.0511	5.34	533	1	top1	0.051	1.1e-06	-3.265	0.001095	0.0530199
ENSG00000119673	ENSG00000119673.ACOT2	ACOT2	14	73567620	73575658	0.3121	rs3742825	4.63	rs10139531	0.13203	5.56	314	22	enet	0.23	2.8e-09	-3.2351	0.00122	0.0579141
ENSG00000122367	ENSG00000122367.LDB3	LDB3	10	86666785	86736072	0.0641	rs10887635	-3.52	rs2803546	0.0383	4.19	343	1	top1	0.038	7.6e-05	-3.228	0.00125	0.058104
ENSG00000133961	ENSG00000133961.NUMB	NUMB	14	73275107	73466167	0.2037	rs3742825	4.63	rs10135861	0.08112	7.46	413	9	lasso	0.16	2.5e-19	-3.2187	0.00129	0.058104
ENSG00000186868	ENSG00000186868.MAPT	MAPT	17	45894527	46028334	0.0158	rs8072451	-3.6	rs11012	0.01308	-3.45	30	30	blup	0.014	0.0069	3.2124	0.00132	0.058104
ENSG00000151690	ENSG00000151690.MFSD6	MFSD6	2	190408355	190509205	0.0499	rs12613807	3.85	rs7562013	0.013561	-4.35	342	342	blup	0.031	0.0001	-3.21237	0.00132	0.058104
ENSG00000143409	ENSG00000143409.FAM63A	MINDY1	1	150996549	151008376	0.3661	rs6689566	3.3	rs1722784	0.002837	4.65	277	277	blup	0.1	1.2e-12	-3.18743	0.00144	0.0615868
ENSG00000140474	ENSG00000140474.ULK3	ULK3	15	74836118	74843346	0.3773	rs4886595	-3.53	rs936227	0.491204	14.92	233	7	lasso	0.49	1.1e-68	-3.18397	0.00145	0.0615868
ENSG00000164828	ENSG00000164828.SUN1	SUN1	7	816615	896435	0.0775	rs28638010	2.93	rs4357190	0.00937	-3.93	273	273	bslmm	0.029	0.00018	-3.1524	0.00162	0.067621
ENSG00000010165	ENSG00000010165.METTL13	METTL13	1	171781660	171814023	0.0532	rs2232825	3.42	rs2232819	0.058261	-5.57	452	1	top1	0.058	1.3e-07	-3.144	0.00167	0.0685266
ENSG00000007923	ENSG00000007923.DNAJC11	DNAJC11	1	6634168	6701924	0.3198	rs2273032	3.67	rs200440	0.061759	7.66	401	401	bslmm	0.26	6.3e-32	3.13883	0.0017	0.068595
ENSG00000108592	ENSG00000108592.FTSJ3	FTSJ3	17	63819433	63830012	0.1178	rs1800764	-5.02	rs3817182	0.09835	-6.45	299	299	blup	0.1	2.3e-10	3.1161	0.00183	0.07263
ENSG00000116786	ENSG00000116786.PLEKHM2	PLEKHM2	1	15681461	15734769	0.0673	rs1547033	3.34	rs35449927	0.04705	-5.52	460	15	enet	0.051	6.7e-07	-3.09177	0.00199	0.0777063
ENSG00000116771	ENSG00000116771.AGMAT	AGMAT	1	15571699	15585051	0.2912	rs1547033	3.34	rs2236215	0.299998	-5.58	476	1	top1	0.3	4.2e-08	-3.07	0.00214	0.0822371
ENSG00000173486	ENSG00000173486.FKBP2	FKBP2	11	64241003	64244132	0.0332	rs12796663	3.49	rs7112960	0.00968	3.86	315	1	top1	0.0097	0.02	3.057	0.00224	0.084735
ENSG00000134569	ENSG00000134569.LRP4	LRP4	11	46856717	46918642	0.0858	rs4752993	-4.36	rs4752816	0.10554	7.53	274	12	lasso	0.11	6.3e-13	3.0351	0.0024	0.0893908
ENSG00000139726	ENSG00000139726.DENR	DENR	12	122752824	122771064	0.0719	rs12255	-3.81	rs1696320	0.018984	4.2	255	255	bslmm	0.027	0.00024	-3.0107	0.00261	0.0957395
ENSG00000149177	ENSG00000149177.PTPRJ	PTPRJ	11	47980425	48170839	0.0849	rs10838757	-4.08	rs11039528	0.04164	-5.22	255	12	enet	0.056	1.9e-07	-2.9953	0.00274	0.0990081
ENSG00000072952	ENSG00000072952.MRVI1	IRAG1	11	10573091	10693988	0.2997	rs11042868	-3.13	rs16908224	0.21605	-10.51	576	6	lasso	0.3	9.8e-38	2.9813	0.00287	0.1007
ENSG00000145050	ENSG00000145050.MANF	MANF	3	51385291	51389397	0.1629	rs6445622	3.26	rs1055429	0.126173	-7.9	187	13	enet	0.13	2.5e-15	-2.98091	0.00287	0.1007
ENSG00000132196	ENSG00000132196.HSD17B7	HSD17B7	1	162790702	162812823	0.1865	rs4276890	3.15	rs1704745	0.061653	5.75	535	9	lasso	0.063	6e-07	-2.97453	0.00293	0.101336
ENSG00000136021	ENSG00000136021.SCYL2	SCYL2	12	100267140	100341715	0.0468	rs7311096	-3.02	rs10860572	0.020613	-4.88	355	6	enet	0.029	0.00017	-2.9683	0.00299	0.101955
ENSG00000112855	ENSG00000112855.HARS2	HARS2	5	140691430	140699305	0.0227	rs4150196	4.24	rs2530235	0.036072	4.23	330	1	top1	0.036	2.8e-05	2.912	0.003591	0.120747
ENSG00000143436	ENSG00000143436.MRPL9	MRPL9	1	151759647	151763496	0.1664	rs11808761	-3.14	rs8480	0.184734	-9.3	304	1	top1	0.18	8.7e-22	2.898	0.00376	0.122987
ENSG00000169758	ENSG00000169758.C15orf27	TMEM266	15	76059958	76229121	0.0802	rs2469541	-4.85	rs4886780	0.075919	-6.4	292	6	lasso	0.099	4.6e-11	2.89331	0.00381	0.122987
ENSG00000182149	ENSG00000182149.IST1	IST1	16	71845996	71931199	0.3432	rs9302635	5.22	rs9940234	0.036277	-6.02	400	400	bslmm	0.17	8.5e-21	-2.8971	0.00377	0.122987
ENSG00000132002	ENSG00000132002.DNAJB1	DNAJB1	19	14513789	14560391	0.1415	rs6511939	3.17	rs11671204	0.0521	-6.75	365	12	enet	0.11	3.5e-13	2.8751	0.004039	0.128663
ENSG00000114316	ENSG00000114316.USP4	USP4	3	49277144	49340712	0.0463	rs4279134	-3.58	rs13074318	0.00996	4.02	285	285	bslmm	0.03	0.00012	-2.86001	0.00424	0.133312
ENSG00000174514	ENSG00000174514.MFSD4	MFSD4A	1	205568885	205602918	0.0815	rs7553871	-3.58	rs7539751	0.037476	5.19	434	5	lasso	0.049	1.9e-06	-2.84015	0.00451	0.137489
ENSG00000041353	ENSG00000041353.RAB27B	RAB27B	18	54717860	54895516	0.4559	rs6566348	-3.68	rs12454204	0.520866	-15.36	335	8	lasso	0.52	2.3e-74	2.839	0.00453	0.137489
ENSG00000135525	ENSG00000135525.MAP7	MAP7	6	136342281	136550819	0.1133	rs717088	-3.01	rs2327672	0.007819	-4	318	318	blup	0.052	1.1e-06	-2.83346	0.0046	0.137489
ENSG00000119383	ENSG00000119383.PPP2R4	PTPA	9	129110950	129148946	0.3241	rs10819543	-2.97	rs3118634	0.295372	-11.61	324	1	top1	0.3	2.2e-36	2.835	0.00458	0.137489
ENSG00000107679	ENSG00000107679.PLEKHA1	PLEKHA1	10	122374696	122432354	0.053	rs4752666	3.59	rs10510110	0.0551	-5.16	550	1	top1	0.055	2.6e-07	2.806	0.00502	0.14118
ENSG00000198954	ENSG00000198954.KIAA1279	KIFBP	10	68988803	69043544	0.2809	rs10823305	-3.13	rs2487707	0.292	-11.51	389	27	enet	0.3	2.2e-36	2.81444	0.00489	0.14118
ENSG00000154127	ENSG00000154127.UBASH3B	UBASH3B	11	122655722	122814473	0.1708	rs10892947	-3.8	rs12790613	0.11923	-7.45	515	515	bslmm	0.13	5.9e-15	-2.8124	0.00492	0.14118
ENSG00000168952	ENSG00000168952.STXBP6	STXBP6	14	24809454	25050147	0.3651	rs873102	4.28	rs4983037	0.11004	7.24	647	36	enet	0.24	9.9e-29	2.8089	0.00497	0.14118
ENSG00000007384	ENSG00000007384.RHBDF1	RHBDF1	16	58059	76355	0.0472	rs1981492	-4.4	rs216600	0.007307	-3.8	212	212	bslmm	0.026	0.0012	-2.7957	0.00518	0.14118
ENSG00000141279	ENSG00000141279.NPEPPS	NPEPPS	17	47522942	47624665	0.1113	rs6504872	-3.22	rs8078686	0.06064	-5.76	380	5	lasso	0.081	4.1e-10	2.8049	0.00503	0.14118
ENSG00000178814	ENSG00000178814.OPLAH	OPLAH	8	144051266	144063965	0.0657	rs11136255	2.97	rs7829844	0.046985	-5.26	221	1	top1	0.047	1.9e-06	-2.795	0.00519	0.14118
ENSG00000235173	ENSG00000235173.FAM203A	HGH1	8	144137774	144140851	0.0913	rs11136255	2.97	rs6420182	0.118414	-6.8	202	1	top1	0.12	1.1e-11	-2.802	0.00508	0.14118
ENSG00000149541	ENSG00000149541.B3GAT3	B3GAT3	11	62615296	62622154	0.1321	rs11231176	-2.91	rs3809079	0.14734	-8.51	316	1	top1	0.15	1.4e-17	2.786	0.00534	0.142334
ENSG00000177156	ENSG00000177156.TALDO1	TALDO1	11	747415	765012	0.1222	rs10540	-2.48	rs11821969	0.01126	-4.59	413	413	bslmm	0.039	1.4e-05	2.785	0.00535	0.142334
ENSG00000178802	ENSG00000178802.MPI	MPI	15	74890005	74902219	0.2143	rs936227	-3.32	rs11854704	0.319688	-12.22	217	28	enet	0.35	7.1e-44	2.78034	0.00543	0.142892
ENSG00000152620	ENSG00000152620.NADK2	NADK2	5	36192589	36242279	0.1547	rs10512634	-4.05	rs7719686	0.082311	-6.75	483	483	bslmm	0.12	6.5e-14	-2.7577	0.00582	0.151508
ENSG00000188338	ENSG00000188338.SLC38A3	SLC38A3	3	50205246	50221486	0.0399	rs17606778	3.88	rs11711407	0.035353	-4.96	273	1	top1	0.035	6.9e-05	-2.75	0.00596	0.153502
ENSG00000175220	ENSG00000175220.ARHGAP1	ARHGAP1	11	46677080	46700619	0.0991	rs7130006	3.13	rs7940441	0.04622	-5.81	236	5	lasso	0.051	7.1e-07	-2.7407	0.00613	0.156218
ENSG00000198794	ENSG00000198794.SCAMP5	SCAMP5	15	74957219	75021495	0.2035	rs936227	-3.32	rs2120019	0.097195	7.55	223	13	enet	0.12	7.6e-15	-2.7267	0.0064	0.158773
ENSG00000100288	ENSG00000100288.CHKB	CHKB	22	50578959	50601455	0.0935	rs5770916	-3.21	rs131750	0.00129	4.14	268	268	blup	0.031	9e-05	2.72517	0.006427	0.158773
ENSG00000164530	ENSG00000164530.PI16	PI16	6	36948263	36964837	0.4482	rs17624006	2.81	rs17624006	0.265731	-11.09	480	480	bslmm	0.33	1.7e-40	-2.72916	0.00635	0.158773
ENSG00000135423	ENSG00000135423.GLS2	GLS2	12	56470944	56488414	0.0873	rs1043011	3.01	rs813497	0.050467	5.83	261	261	bslmm	0.051	8.1e-07	2.7151	0.00662	0.16027
ENSG00000117906	ENSG00000117906.RCN2	RCN2	15	76931738	76954393	0.0808	rs2083762	-4.83	rs12908255	0.033892	-4.51	222	1	top1	0.034	5.1e-05	2.718	0.00657	0.16027
ENSG00000124507	ENSG00000124507.PACSIN1	PACSIN1	6	34466061	34535229	0.1675	rs9462015	-3.27	rs3798548	0.049382	-5.29	298	298	bslmm	0.06	7e-08	2.70778	0.00677	0.162279
ENSG00000111348	ENSG00000111348.ARHGDIB	ARHGDIB	12	14942031	14961728	0.0446	rs7953256	-3.66	rs11056267	-0.001123	3.5	344	344	bslmm	0.0067	0.045	2.6938	0.00706	0.165944
ENSG00000136205	ENSG00000136205.TNS3	TNS3	7	47275154	47582558	0.2223	rs6976292	3.06	rs6959554	0.162	8.56	711	4	lasso	0.16	3.1e-19	-2.6967	0.007	0.165944
ENSG00000138942	ENSG00000138942.RNF185	RNF185	22	31160182	31207019	0.0288	rs9606839	-3.81	rs715297	0.01078	4.11	339	339	blup	0.015	0.006	-2.68874	0.007172	0.166956
ENSG00000040199	ENSG00000040199.PHLPP2	PHLPP2	16	71637835	71724701	0.0381	rs9302635	5.22	rs11648240	-0.000384	3.58	439	3	lasso	0.0057	0.069	2.6784	0.0074	0.170623
ENSG00000163191	ENSG00000163191.S100A11	S100A11	1	152032506	152047907	0.0522	rs11808761	-3.14	rs1123855	-0.00199	3.63	322	322	blup	0.024	0.0006	-2.66841	0.00762	0.171039
ENSG00000130787	ENSG00000130787.HIP1R	HIP1R	12	122834453	122862961	0.1666	rs12255	-3.81	rs11060180	0.080374	6.63	251	23	enet	0.11	8.4e-13	2.6679	0.00763	0.171039
ENSG00000115275	ENSG00000115275.MOGS	MOGS	2	74461057	74465410	0.0964	rs3732293	-3.7	rs17009998	0.058202	5.92	327	1	top1	0.058	1.2e-07	-2.672	0.00754	0.171039
ENSG00000131165	ENSG00000131165.CHMP1A	CHMP1A	16	89640816	89657738	0.1724	rs8062311	-4	rs164749	0.12505	-7.64	380	1	top1	0.13	5.2e-15	-2.647	0.00812	0.180353
ENSG00000105655	ENSG00000105655.ISYNA1	ISYNA1	19	18434388	18438167	0.0574	rs13344313	2.9	rs34053595	0.0553	5.44	358	17	enet	0.073	2.9e-09	2.6338	0.008444	0.185845
ENSG00000171714	ENSG00000171714.ANO5	ANO5	11	21782659	22283567	0.3489	rs4244488	2.95	rs10766928	0.25263	7.85	390	390	blup	0.28	9e-18	2.6293	0.00856	0.186701
ENSG00000100997	ENSG00000100997.ABHD12	ABHD12	20	25294742	25390835	0.2998	rs6076316	-2.81	rs11697384	0.028	5.59	339	339	bslmm	0.19	1.2e-22	-2.6069	0.00914	0.197571
ENSG00000134461	ENSG00000134461.ANKRD16	ANKRD16	10	5861616	5889906	0.1854	rs9663421	-3.28	rs907685	0.117	-7.82	623	5	lasso	0.13	9.1e-15	2.6022	0.00926	0.198393
ENSG00000121905	ENSG00000121905.HPCA	HPCA	1	32885994	32898441	0.103	rs696625	2.98	rs1284373	0.09609	-7.16	237	237	bslmm	0.1	2.4e-12	2.58784	0.00966	0.200656
ENSG00000136643	ENSG00000136643.RPS6KC1	RPS6KC1	1	213051233	213274774	0.0474	rs17020510	2.95	rs4951477	0.031181	-4.61	465	1	top1	0.031	9.3e-05	-2.59	0.0096	0.200656
ENSG00000167523	ENSG00000167523.SPATA33	SPATA33	16	89657740	89671272	0.0734	rs8062311	-4	rs7188458	0.045291	4.39	378	1	top1	0.045	1.4e-05	-2.585	0.00974	0.200656
ENSG00000006607	ENSG00000006607.FARP2	FARP2	2	241356285	241494841	0.1315	rs4675807	-3.19	rs3821285	0.075153	6.34	332	332	bslmm	0.11	1.6e-11	-2.58341	0.00978	0.200656
ENSG00000164535	ENSG00000164535.DAGLB	DAGLB	7	6409126	6484190	0.2198	rs4724798	-2.99	rs2303361	0.178	-9.19	241	241	bslmm	0.21	1.6e-25	2.5883	0.00964	0.200656
ENSG00000063761	ENSG00000063761.ADCK1	ADCK1	14	77800109	77935014	0.3498	rs7156712	3.38	rs734654	0.30476	-11.93	651	6	lasso	0.37	1.5e-46	2.5764	0.00998	0.203038
ENSG00000102879	ENSG00000102879.CORO1A	CORO1A	16	30182827	30189076	0.0279	rs11649274	-5.86	rs12373078	0.015312	-3.66	193	1	top1	0.015	0.0048	2.565	0.0103	0.207346
ENSG00000105607	ENSG00000105607.GCDH	GCDH	19	12891128	12915126	0.4717	rs2302080	-3.23	rs8012	0.358	-12.74	266	266	bslmm	0.38	1.8e-48	2.5635	0.010363	0.207346
ENSG00000172456	ENSG00000172456.FGGY	FGGY	1	59296638	59810647	0.2074	rs649859	-3.64	rs835361	0.014237	5.02	547	32	enet	0.12	9.5e-13	-2.55974	0.0105	0.208365
ENSG00000144199	ENSG00000144199.FAHD2B	FAHD2B	2	97082040	97094898	0.5431	rs6576996	-3.06	rs7593754	0.360329	-11.04	113	13	lasso	0.38	6.9e-36	2.54661	0.0109	0.214544
ENSG00000052126	ENSG00000052126.PLEKHA5	PLEKHA5	12	19129669	19376400	0.0882	rs7960116	-2.82	rs10770448	0.039208	-4.67	492	14	enet	0.047	1.7e-06	-2.5426	0.011	0.214766
ENSG00000180667	ENSG00000180667.YOD1	YOD1	1	207043849	207052980	0.1563	rs6656401	8.97	rs11120092	0.118678	7.84	348	10	lasso	0.14	7.1e-17	2.53302	0.0113	0.216227
ENSG00000109846	ENSG00000109846.CRYAB	CRYAB	11	111908564	111923722	0.0663	rs10502145	-3.48	rs4252591	0.09907	6.78	302	1	top1	0.099	6.9e-12	-2.52	0.0117	0.216227
ENSG00000068650	ENSG00000068650.ATP11A	ATP11A	13	112690038	112887168	0.0568	rs383353	3.73	rs1290177	0.00717	-4.24	498	498	blup	0.015	0.0053	2.523	0.0116	0.216227
ENSG00000166501	ENSG00000166501.PRKCB	PRKCB	16	23835983	24220611	0.1398	rs12444655	-3.95	rs120908	0.085634	-7.08	558	6	lasso	0.1	1e-12	2.5243	0.0116	0.216227
ENSG00000198053	ENSG00000198053.SIRPA	SIRPA	20	1894167	1940592	0.7345	rs7274477	3.24	rs17775933	0.667	-17.44	652	4	lasso	0.67	1.8e-111	2.5213	0.0117	0.216227
ENSG00000196576	ENSG00000196576.PLXNB2	PLXNB2	22	50274979	50307646	0.0741	rs5770916	-3.21	rs7510868	0.03373	5.08	351	1	top1	0.034	5e-05	2.522	0.011669	0.216227
ENSG00000184897	ENSG00000184897.H1FX	H1-10	3	129314771	129316286	0.0692	rs2811465	2.75	rs6790635	0.006996	-4.11	224	224	blup	0.029	0.00016	-2.53796	0.0112	0.216227
ENSG00000142798	ENSG00000142798.HSPG2	HSPG2	1	21822244	21937310	0.2025	rs1256335	-3.31	rs9426785	0.128329	8.3	509	12	enet	0.16	4.6e-19	2.50799	0.0121	0.221925
ENSG00000170248	ENSG00000170248.PDCD6IP	PDCD6IP	3	33798571	33869707	0.2182	rs991273	3.71	rs9851801	0.123928	-7.65	336	1	top1	0.12	7e-15	-2.496	0.0126	0.229358
ENSG00000166747	ENSG00000166747.AP1G1	AP1G1	16	71729000	71809201	0.0478	rs9302635	5.22	rs2335714	0.007168	-4.16	435	435	bslmm	0.026	0.00035	2.4778	0.0132	0.23672
ENSG00000164077	ENSG00000164077.MON1A	MON1A	3	49907160	49930173	0.0252	rs17606778	3.88	rs9861216	0.017481	4.29	303	1	top1	0.017	0.0044	-2.479	0.0132	0.23672
ENSG00000119242	ENSG00000119242.CCDC92	CCDC92	12	123918660	123972831	0.1938	rs9863	2.85	rs7311969	0.252516	-10.92	398	4	lasso	0.28	8.1e-34	-2.4566	0.014	0.245609
ENSG00000164172	ENSG00000164172.MOCS2	MOCS2	5	53095679	53110063	0.1251	rs2548494	2.59	rs10471372	0.074386	-6.05	502	19	enet	0.09	4.3e-11	-2.4605	0.013876	0.245609
ENSG00000146085	ENSG00000146085.MUT	MMUT	6	49430360	49463253	0.1064	rs2501979	2.92	rs12528625	0.090099	7.21	331	5	lasso	0.12	1.1e-13	-2.45789	0.014	0.245609
ENSG00000013374	ENSG00000013374.NUB1	NUB1	7	151341772	151378449	0.1123	rs6967282	-3.46	rs394259	0.104	6.96	527	527	bslmm	0.11	3.7e-13	2.446	0.0144	0.250809
ENSG00000103404	ENSG00000103404.USP31	USP31	16	23061406	23149452	0.0559	rs181835	-3.9	rs10492791	0.011718	-4.21	400	400	bslmm	0.027	0.00029	-2.4344	0.0149	0.257664
ENSG00000090863	ENSG00000090863.GLG1	GLG1	16	74447427	74607144	0.0795	rs8050624	-3.63	rs2303275	0.011286	-4.24	406	406	blup	0.032	8.4e-05	2.4184	0.0156	0.267855
ENSG00000060656	ENSG00000060656.PTPRU	PTPRU	1	29236516	29326813	0.0439	rs2452785	-3.93	rs12039988	0.009464	-3.49	380	380	blup	0.02	0.0017	-2.40232	0.0163	0.27596
ENSG00000147419	ENSG00000147419.CCDC25	CCDC25	8	27733316	27772653	0.2039	rs1532278	-10.89	rs10102309	0.196891	9.58	594	12	lasso	0.22	1.2e-26	-2.4027	0.0163	0.27596
ENSG00000111716	ENSG00000111716.LDHB	LDHB	12	21635342	21757857	0.0365	rs2111177	-2.89	rs2169969	0.007628	-3.72	559	1	top1	0.0076	0.035	-2.396	0.0166	0.277163
ENSG00000241839	ENSG00000241839.PLEKHO2	PLEKHO2	15	64841883	64868002	0.0708	rs3848148	3.9	rs12907128	-0.000847	-2.85	233	233	bslmm	0.0099	0.019	2.39799	0.0165	0.277163
ENSG00000163956	ENSG00000163956.LRPAP1	LRPAP1	4	3503612	3532446	0.3368	rs12508004	3.84	rs6789	0.219208	10.88	275	8	lasso	0.29	3e-36	2.38987	0.0169	0.27998
ENSG00000120265	ENSG00000120265.PCMT1	PCMT1	6	149749444	149811420	0.2017	rs6913561	2.81	rs1112730	0.466111	-14.78	457	20	enet	0.47	7.5e-65	2.38601	0.017	0.27998
ENSG00000122507	ENSG00000122507.BBS9	BBS9	7	33109557	33877180	0.093	rs4637716	-3.8	rs1362368	0.00849	-4.31	525	525	bslmm	0.03	0.00023	2.3794	0.0173	0.282995
ENSG00000169288	ENSG00000169288.MRPL1	MRPL1	4	77862830	77952785	0.4948	rs11729215	-3.35	rs4388114	0.127668	-8.12	443	443	bslmm	0.33	3.4e-41	-2.37095	0.0177	0.287595
ENSG00000117280	ENSG00000117280.RAB7L1	RAB29	1	205767986	205775482	0.1499	rs7553871	-3.58	rs708723	0.074528	-6.02	349	349	bslmm	0.079	2.7e-09	2.36672	0.0179	0.288906
ENSG00000163864	ENSG00000163864.NMNAT3	NMNAT3	3	139560180	139678017	0.5204	rs581530	-3.43	rs16849220	0.11272	8.37	523	523	bslmm	0.39	1.1e-50	-2.36157	0.0182	0.291803
ENSG00000102893	ENSG00000102893.PHKB	PHKB	16	47461123	47701523	0.041	rs7192901	2.56	rs7192901	0.012287	-4.01	79	3	lasso	0.019	0.0017	-2.3446	0.019	0.294865
ENSG00000196365	ENSG00000196365.LONP1	LONP1	19	5691834	5720572	0.3193	rs2240743	2.47	rs3892355	0.238	-10.74	343	18	enet	0.32	1.2e-39	2.3515	0.0187	0.294865
ENSG00000114491	ENSG00000114491.UMPS	UMPS	3	124730433	124749273	0.4147	rs3772853	-3.97	rs6768588	0.462814	14.59	571	12	lasso	0.51	4.3e-72	2.35039	0.0188	0.294865
ENSG00000065882	ENSG00000065882.TBC1D1	TBC1D1	4	37891084	38139175	0.3283	rs2995977	-3.4	rs12511756	0.102568	7.4	711	61	enet	0.25	1.2e-30	2.34927	0.0188	0.294865
ENSG00000164924	ENSG00000164924.YWHAZ	YWHAZ	8	100916523	100953388	0.0911	rs1786349	3.2	rs3019261	0.035205	4.83	435	435	blup	0.044	3.7e-06	-2.348	0.0189	0.294865
ENSG00000079257	ENSG00000079257.LXN	LXN	3	158645822	158672648	0.278	rs7639579	2.35	rs3867391	0.306209	11.6	386	386	bslmm	0.31	2.3e-37	-2.3408	0.0192	0.296071
ENSG00000101473	ENSG00000101473.ACOT8	ACOT8	20	45841721	45857405	0.139	rs7270170	-2.92	rs4638862	0.103	-7.02	452	19	enet	0.11	4.3e-13	-2.336	0.0195	0.298794
ENSG00000161281	ENSG00000161281.COX7A1	COX7A1	19	36150922	36152449	0.0401	rs7258807	2.6	rs2972549	-0.00199	-3.26	276	276	bslmm	0.0024	0.16	-2.3228	0.020189	0.307406
ENSG00000107651	ENSG00000107651.SEC23IP	SEC23IP	10	119892707	119944657	0.427	rs10886686	2.62	rs2901218	0.371	-13.2	445	445	bslmm	0.44	1.6e-59	2.31025	0.0209	0.30773
ENSG00000136153	ENSG00000136153.LMO7	LMO7	13	75620434	75859870	0.1787	rs7327783	-2.84	rs530855	0.149	8.29	659	1	top1	0.15	1e-17	2.308	0.021	0.30773
ENSG00000169783	ENSG00000169783.LINGO1	LINGO1	15	77613027	77820900	0.0531	rs16968680	-2.31	rs16968680	0.040388	4.75	406	1	top1	0.04	9.7e-06	-2.31	0.0209	0.30773
ENSG00000167186	ENSG00000167186.COQ7	COQ7	16	19067614	19080095	0.3324	rs8063463	-2.62	rs7192898	0.339892	12.39	309	1	top1	0.34	1.5e-42	-2.316	0.0206	0.30773
ENSG00000168140	ENSG00000168140.VASN	VASN	16	4371848	4383538	0.0507	rs10500326	-3.31	rs886860	0.028648	-4.68	374	4	lasso	0.034	5.6e-05	-2.3053	0.0211	0.30773
ENSG00000108599	ENSG00000108599.AKAP10	AKAP10	17	19904302	19978343	0.0916	rs1638526	2.46	rs1638526	0.06186	5.81	234	234	bslmm	0.067	1.4e-08	2.3067	0.0211	0.30773
ENSG00000163596	ENSG00000163596.ICA1L	ICA1L	2	202773150	202871766	0.3579	rs934287	-3.44	rs4510208	0.219139	10.19	217	23	enet	0.24	5.9e-29	-2.30614	0.0211	0.30773
ENSG00000152503	ENSG00000152503.TRIM36	TRIM36	5	115124762	115180546	0.1033	rs11738500	2.73	rs1990896	0.028302	-4.41	399	399	bslmm	0.03	0.00013	-2.3014	0.021367	0.309758
ENSG00000020922	ENSG00000020922.MRE11A	MRE11	11	94415570	94493885	0.2156	rs11020780	2.62	rs529126	0.15315	8.64	378	6	lasso	0.18	2.8e-20	-2.2923	0.0219	0.315595
ENSG00000198585	ENSG00000198585.NUDT16	NUDT16	3	131381671	131388830	0.2034	rs6780267	-2.19	rs3737999	0.050445	-5.77	360	360	bslmm	0.11	8e-13	2.28895	0.0221	0.316592
ENSG00000166128	ENSG00000166128.RAB8B	RAB8B	15	63189560	63267776	0.1118	rs4984247	3.2	rs1444405	0.081564	-6.94	442	13	enet	0.09	4.7e-11	2.27643	0.0228	0.324699
ENSG00000178952	ENSG00000178952.TUFM	TUFM	16	28842411	28846348	0.0988	rs11150675	4.17	rs257884	0.050809	-5.43	164	4	lasso	0.091	3e-11	2.2729	0.023	0.325632
ENSG00000157483	ENSG00000157483.MYO1E	MYO1E	15	59132434	59372871	0.1452	rs347117	-7.07	rs12910580	0.033269	5.29	466	466	bslmm	0.089	5.8e-11	-2.27033	0.0232	0.326065
ENSG00000157617	ENSG00000157617.C2CD2	C2CD2	21	41885112	41954018	0.2165	rs2849714	3.64	rs2839403	0.09173	7.25	766	6	lasso	0.17	5e-20	2.2684	0.0233	0.326065
ENSG00000131899	ENSG00000131899.LLGL1	LLGL1	17	18225635	18244875	0.2145	rs12951376	-4.16	rs2290507	0.05104	6.47	259	11	lasso	0.12	1.4e-14	-2.2616	0.0237	0.327873
ENSG00000184985	ENSG00000184985.SORCS2	SORCS2	4	7192538	7742827	0.0946	rs3930439	-3.54	rs1544402	0.035653	-5.32	959	1	top1	0.036	3.1e-05	-2.263	0.0236	0.327873
ENSG00000005421	ENSG00000005421.PON1	PON1	7	95297676	95324532	0.2488	rs4727329	-2.41	rs757158	0.223	9.38	415	7	lasso	0.22	5.1e-23	-2.2548	0.0241	0.331512
ENSG00000167699	ENSG00000167699.GLOD4	GLOD4	17	757097	782294	0.063	rs3744744	-2.5	rs3760495	0.04419	-5.4	337	8	enet	0.065	2.3e-08	-2.2504	0.0244	0.331867
ENSG00000155792	ENSG00000155792.DEPTOR	DEPTOR	8	119873717	120050918	0.0728	rs908945	-2.92	rs4871827	0.114471	6.94	448	1	top1	0.11	1.7e-12	2.251	0.0244	0.331867
ENSG00000052749	ENSG00000052749.RRP12	RRP12	10	97356357	97426076	0.071	rs2817685	-2.83	rs17112674	0.0234	4.91	427	1	top1	0.023	0.00097	-2.243	0.0249	0.334515
ENSG00000110315	ENSG00000110315.RNF141	RNF141	11	10511673	10541230	0.3068	rs11042868	-3.13	rs11042865	0.25229	11.56	473	62	enet	0.32	3.3e-39	-2.2349	0.0254	0.334515
ENSG00000165912	ENSG00000165912.PACSIN3	PACSIN3	11	47177522	47186443	0.0662	rs4752993	-4.36	rs1352307	0.04946	5.6	280	10	lasso	0.062	6.9e-08	2.2301	0.0257	0.334515
ENSG00000115365	ENSG00000115365.LANCL1	LANCL1	2	210427131	210477652	0.0918	rs3755182	2.24	rs3755182	0.097184	6.74	337	1	top1	0.097	6.9e-12	2.236	0.0254	0.334515
ENSG00000144381	ENSG00000144381.HSPD1	HSPD1	2	197486584	197516737	0.021	rs10931779	2.88	rs10497806	0.026657	-4.45	303	1	top1	0.027	0.00028	-2.231	0.0257	0.334515
ENSG00000100033	ENSG00000100033.PRODH	PRODH	22	18912777	18936553	0.4109	rs1206549	2.73	rs2005883	0.0897	-7.28	356	7	lasso	0.22	1.3e-26	2.2361	0.025345	0.334515
ENSG00000152932	ENSG00000152932.RAB3C	RAB3C	5	58582221	58859394	0.2386	rs158963	-2.67	rs292969	0.154113	8.4	667	1	top1	0.15	2.3e-18	-2.232	0.025615	0.334515
ENSG00000156170	ENSG00000156170.NDUFAF6	NDUFAF6	8	94895533	95116455	0.0443	rs4509290	-3.98	rs2678829	0.06764	-5.61	596	1	top1	0.068	1.2e-08	2.243	0.0249	0.334515
ENSG00000171724	ENSG00000171724.VAT1L	VAT1L	16	77788564	77980107	0.1893	rs10445056	-3.42	rs12149227	0.033351	5.37	928	38	enet	0.1	1e-12	2.226	0.026	0.334819
ENSG00000196502	ENSG00000196502.SULT1A1	SULT1A1	16	28605196	28610044	0.3092	rs11150675	4.17	rs4787456	0.331743	-12.3	163	163	bslmm	0.35	8.3e-45	2.2272	0.0259	0.334819
ENSG00000075151	ENSG00000075151.EIF4G3	EIF4G3	1	20806292	21177285	0.1052	rs11805006	-4.09	rs12404954	0.013721	4.54	581	581	blup	0.054	3.6e-07	-2.19745	0.028	0.347943
ENSG00000095713	ENSG00000095713.CRTAC1	CRTAC1	10	97865000	98030828	0.3119	rs1048442	-2.62	rs7922066	0.188	-9.46	510	12	lasso	0.24	3.7e-29	-2.20306	0.0276	0.347943
ENSG00000139132	ENSG00000139132.FGD4	FGD4	12	32399558	32646050	0.1145	rs12146716	3.32	rs11052094	0.068608	-6.29	621	621	bslmm	0.069	8e-09	-2.1933	0.0283	0.347943
ENSG00000176422	ENSG00000176422.SPRYD4	SPRYD4	12	56468578	56479708	0.3483	rs1043011	3.01	rs1043011	0.255168	10.8	258	258	bslmm	0.27	1.5e-32	2.1912	0.0284	0.347943
ENSG00000183578	ENSG00000183578.TNFAIP8L3	TNFAIP8L3	15	51056598	51105276	0.0848	rs7183434	2.64	rs2619691	0.060777	5.4	403	1	top1	0.061	6.4e-08	2.191	0.0285	0.347943
ENSG00000065054	ENSG00000065054.SLC9A3R2	NHERF2	16	2025356	2039026	0.1729	rs13331284	3.07	rs11876	0.086218	-7.08	362	362	bslmm	0.1	1.8e-12	-2.1906	0.0285	0.347943
ENSG00000205084	ENSG00000205084.TMEM231	TMEM231	16	75536741	75556289	0.1303	rs11639771	-2.64	rs7189895	0.104227	-4.94	332	1	top1	0.1	4.4e-06	2.192	0.0284	0.347943
ENSG00000115419	ENSG00000115419.GLS	GLS	2	190880821	190965552	0.0673	rs12613807	3.85	rs13395505	0.043431	5.68	322	9	lasso	0.063	3.4e-08	2.19058	0.0285	0.347943
ENSG00000134077	ENSG00000134077.THUMPD3	THUMPD3	3	9362971	9386791	0.1724	rs6807946	-3.04	rs3732975	0.054099	-6.64	522	522	bslmm	0.14	2e-16	2.20399	0.0275	0.347943
ENSG00000109472	ENSG00000109472.CPE	CPE	4	165361194	165498547	0.0644	rs1246919	-2.77	rs11728234	0.039139	5.15	414	1	top1	0.039	1.3e-05	-2.189	0.0286	0.347943
ENSG00000169499	ENSG00000169499.PLEKHA2	PLEKHA2	8	38901235	38973912	0.388	rs6998933	2.93	rs7835508	0.182664	-10	314	8	lasso	0.38	3e-49	-2.2048	0.0275	0.347943
ENSG00000122643	ENSG00000122643.NT5C3A	NT5C3A	7	33014113	33062796	0.1194	rs4637716	-3.8	rs2893457	0.109	7.15	333	22	enet	0.11	1.7e-13	2.1836	0.029	0.351045
ENSG00000142459	ENSG00000142459.EVI5L	EVI5L	19	7830218	7864976	0.0783	rs538852	2.73	rs537188	0.034	5.11	397	12	enet	0.063	3.5e-08	-2.1791	0.029327	0.353237
ENSG00000164303	ENSG00000164303.ENPP6	ENPP6	4	184088706	184221230	0.3171	rs2696051	3.52	rs1882327	0.222403	-10.44	537	537	bslmm	0.25	1.4e-30	-2.1767	0.0295	0.353562
ENSG00000164081	ENSG00000164081.TEX264	TEX264	3	51662693	51704323	0.1703	rs6445622	3.26	rs6778196	0.028082	4.98	181	181	blup	0.057	2.6e-07	2.1721	0.0298	0.355398
ENSG00000118777	ENSG00000118777.ABCG2	ABCG2	4	88090150	88231628	0.2421	rs2616262	-3.4	rs4148155	0.254507	-10.39	445	1	top1	0.25	1e-28	-2.165	0.0304	0.360776
ENSG00000068383	ENSG00000068383.INPP5A	INPP5A	10	132537787	132783480	0.1172	rs4593926	-3.48	rs1133400	0.0613	-5.45	509	509	bslmm	0.095	1.3e-11	-2.16287	0.0306	0.361379
ENSG00000127415	ENSG00000127415.IDUA	IDUA	4	986997	1004564	0.4377	rs12719770	3.48	rs6599390	0.15358	-7.53	346	30	enet	0.28	1.2e-20	2.1562	0.0311	0.3655
ENSG00000137710	ENSG00000137710.RDX	RDX	11	109864295	110296712	0.0784	rs1318933	4.64	rs1784661	0.02794	-4.64	416	416	bslmm	0.032	7.9e-05	2.1499	0.0316	0.367806
ENSG00000243477	ENSG00000243477.NAT6	NAA80	3	50296402	50299416	0.1523	rs17606778	3.88	rs13100173	0.115397	7.05	253	1	top1	0.12	1e-12	2.149	0.0316	0.367806
ENSG00000085117	ENSG00000085117.CD82	CD82	11	44564427	44620363	0.522	rs4755955	2.78	rs7935166	0.32487	12.18	555	52	enet	0.33	5.3e-41	-2.144	0.032	0.369401
ENSG00000105726	ENSG00000105726.ATP13A1	ATP13A1	19	19645198	19663676	0.2412	rs16996148	3.59	rs2304130	0.226	10.27	285	5	lasso	0.26	2.6e-31	2.1394	0.032405	0.369401
ENSG00000158186	ENSG00000158186.MRAS	MRAS	3	138347648	138405534	0.208	rs1429762	3.71	rs42761	0.15192	-8.8	299	18	enet	0.19	5e-23	2.1423	0.0322	0.369401
ENSG00000177646	ENSG00000177646.ACAD9	ACAD9	3	128879596	128924003	0.1334	rs2659694	3.15	rs6771574	0.029637	-5.21	290	25	enet	0.09	4e-11	2.13828	0.0325	0.369401
ENSG00000106853	ENSG00000106853.PTGR1	PTGR1	9	111549722	111599893	0.4123	rs7020211	3.07	rs3739704	0.208387	9.82	466	36	enet	0.35	1.2e-44	-2.1395	0.0324	0.369401
ENSG00000035403	ENSG00000035403.VCL	VCL	10	73995193	74121363	0.1504	rs7924176	2.74	rs11000852	0.113	7.35	231	9	lasso	0.12	1.8e-14	2.13239	0.033	0.369875
ENSG00000151229	ENSG00000151229.SLC2A13	SLC2A13	12	39755025	40106089	0.1162	rs11564274	-3.83	rs7959787	0.024107	-4.8	543	7	lasso	0.064	3.1e-08	2.1316	0.033	0.369875
ENSG00000160216	ENSG00000160216.AGPAT3	AGPAT3	21	43865223	43987592	0.1339	rs7276633	-2.67	rs2838460	0.06537	5.6	412	1	top1	0.065	2e-08	2.132	0.033	0.369875
ENSG00000058453	ENSG00000058453.CROCC	CROCC	1	16740273	16972964	0.0664	rs2240337	2.6	rs761423	0.035476	-4.97	393	5	lasso	0.037	2.3e-05	2.13015	0.0332	0.370402
ENSG00000135778	ENSG00000135778.NTPCR	NTPCR	1	232950605	232983882	0.7679	rs2151874	3.19	rs12744791	0.657727	-17.26	510	6	lasso	0.66	3e-108	-2.12736	0.0334	0.370924
ENSG00000112339	ENSG00000112339.HBS1L	HBS1L	6	134960378	135103056	0.1577	rs1040637	2.72	rs13214669	0.253399	10.72	363	1	top1	0.25	1.9e-30	-2.125	0.0336	0.371441
ENSG00000141504	ENSG00000141504.SAT2	SAT2	17	7626234	7627876	0.5812	rs446994	3.31	rs13894	0.45411	-14.5	424	19	enet	0.55	1.9e-79	2.1226	0.0338	0.371954
ENSG00000132330	ENSG00000132330.SCLY	SCLY	2	238060924	238099413	0.4833	rs13414926	-3.15	rs17069	0.408016	14.13	454	23	enet	0.55	6.9e-80	2.11091	0.0348	0.380599
ENSG00000161217	ENSG00000161217.PCYT1A	PCYT1A	3	196214222	196287957	0.1547	rs939885	3.41	rs712012	0.118345	-7.56	380	1	top1	0.12	3e-14	-2.109	0.0349	0.380599
ENSG00000197045	ENSG00000197045.GMFB	GMFB	14	54474484	54489025	0.1162	rs12434888	3.4	rs7142716	0.10075	7.21	373	1	top1	0.1	2.8e-12	-2.105	0.0353	0.383235
ENSG00000154305	ENSG00000154305.MIA3	MIA3	1	222618097	222668007	0.0458	rs17163530	-3.51	rs35507977	0.001688	-3.84	304	304	bslmm	0.018	0.0027	2.09464	0.0362	0.38608
ENSG00000176994	ENSG00000176994.SMCR8	SMCR8	17	18315293	18328056	0.1169	rs12951376	-4.16	rs584300	0.01157	4.98	250	250	blup	0.04	1.2e-05	2.0958	0.0361	0.38608
ENSG00000170458	ENSG00000170458.CD14	CD14	5	140631728	140633700	0.0478	rs4150196	4.24	rs2436396	0.00533	-4.12	321	18	enet	0.042	7.9e-06	2.0992	0.035799	0.38608
ENSG00000106772	ENSG00000106772.PRUNE2	PRUNE2	9	76611376	76906114	0.0812	rs12684735	-3.51	rs1536820	-0.000886	-3.97	676	676	blup	0.024	0.00049	2.0976	0.03594	0.38608
ENSG00000254986	ENSG00000254986.DPP3	DPP3	11	66480013	66509657	0.0434	rs4930187	3.17	rs4294565	0.02176	-5.36	274	7	enet	0.064	2.6e-08	2.0889	0.0367	0.387994
ENSG00000241878	ENSG00000241878.PISD	PISD	22	31618491	31662221	0.6545	rs9606839	-3.81	rs131250	0.163	8.73	315	315	bslmm	0.41	2.1e-53	2.08985	0.036631	0.387994
ENSG00000106976	ENSG00000106976.DNM1	DNM1	9	128191655	128255248	0.1831	rs10987899	-3.12	rs3003607	0.206667	9.75	253	1	top1	0.21	1.1e-24	-2.086	0.03698	0.389255
ENSG00000115977	ENSG00000115977.AAK1	AAK1	2	69457997	69674349	0.1042	rs7577851	-2.8	rs2312207	0.099993	7.02	408	1	top1	0.1	3.4e-12	2.084	0.0372	0.389875
ENSG00000117448	ENSG00000117448.AKR1A1	AKR1A1	1	45550543	45570049	0.8315	rs1938297	-2.44	rs12042481	0.099566	-6.87	282	282	bslmm	0.36	1.9e-46	-2.06808	0.0386	0.395328
ENSG00000213281	ENSG00000213281.NRAS	NRAS	1	114704469	114716771	0.0879	rs17479660	3.25	rs6667218	0.075477	-6.22	377	1	top1	0.075	1.6e-09	-2.067	0.0387	0.395328
ENSG00000171224	ENSG00000171224.C10orf35	FAM241B	10	69630247	69633596	0.104	rs10823305	-3.13	rs7090788	0.0145	-4.49	648	15	enet	0.031	0.0001	2.07175	0.0383	0.395328
ENSG00000181915	ENSG00000181915.ADO	ADO	10	62804720	62808479	0.2326	rs224063	-2.82	rs1848797	0.352	-12.7	409	9	lasso	0.35	8e-45	-2.06826	0.0386	0.395328
ENSG00000171723	ENSG00000171723.GPHN	GPHN	14	66507407	67181803	0.0507	rs10483801	3.33	rs7160519	0.01261	4.35	457	457	bslmm	0.037	2e-05	2.0684	0.0386	0.395328
ENSG00000137266	ENSG00000137266.SLC22A23	SLC22A23	6	3268962	3457050	0.0994	rs7761276	3.53	rs7758776	0.068679	-5.69	624	6	lasso	0.07	6.8e-09	-2.06977	0.0385	0.395328
ENSG00000189077	ENSG00000189077.TMEM120A	TMEM120A	7	75986831	75994656	0.2007	rs10235086	-2.49	rs17148944	0.19	-9.43	272	35	enet	0.21	3.2e-25	2.0638	0.039	0.396718
ENSG00000165322	ENSG00000165322.ARHGAP12	ARHGAP12	10	31805398	31928876	0.0438	rs2769223	-3.27	rs1419172	0.0152	3.88	352	352	blup	0.017	0.0035	-2.05666	0.0397	0.400474
ENSG00000139531	ENSG00000139531.SUOX	SUOX	12	55997180	56006641	0.0397	rs1043011	3.01	rs4759186	0.000972	-3.67	243	243	bslmm	0.012	0.012	2.0573	0.0397	0.400474
ENSG00000104980	ENSG00000104980.TIMM44	TIMM44	19	7926718	7943667	0.2329	rs538852	2.73	rs1204494	0.0362	-5.57	405	41	enet	0.11	8.5e-13	-2.0504	0.040324	0.400854
ENSG00000135596	ENSG00000135596.MICAL1	MICAL1	6	109444062	109465968	0.3415	rs4245540	3	rs3757237	0.161282	8.67	335	33	enet	0.22	1.6e-25	-2.04999	0.0404	0.400854
ENSG00000272325	ENSG00000272325.NUDT3	NUDT3	6	34279679	34392669	0.064	rs9462015	-3.27	rs17629180	0.013772	-4.58	402	402	bslmm	0.024	0.00057	-2.05292	0.0401	0.400854
ENSG00000136819	ENSG00000136819.C9orf78	C9orf78	9	129827290	129835863	0.0642	rs10819543	-2.97	rs3824544	0.004039	3.44	405	405	bslmm	0.025	0.00078	-2.0544	0.03994	0.400854
ENSG00000138796	ENSG00000138796.HADH	HADH	4	107989714	108035241	0.1742	rs1503250	2.12	rs17038253	0.079405	6.66	350	44	enet	0.13	4.5e-15	2.04674	0.0407	0.402182
ENSG00000137944	ENSG00000137944.CCBL2	KYAT3	1	88935773	88992953	0.5754	rs3806338	2.88	rs7532151	0.643883	-17.14	279	23	enet	0.65	1.6e-104	2.04014	0.0413	0.404807
ENSG00000148090	ENSG00000148090.AUH	AUH	9	91213815	91361918	0.1705	rs296683	3.9	rs773506	0.168796	9.61	535	5	lasso	0.21	1.1e-25	2.0415	0.0412	0.404807
ENSG00000143653	ENSG00000143653.SCCPDH	SCCPDH	1	246724409	246768137	0.2033	rs10924812	-2.65	rs10924827	0.033731	5.37	410	410	bslmm	0.098	5e-12	-2.03878	0.0415	0.405127
ENSG00000141452	ENSG00000141452.C18orf8	RMC1	18	23503496	23531822	0.1128	rs9954125	-2.94	rs303757	0.070566	-6.03	259	1	top1	0.071	5.6e-09	2.03	0.04236	0.411862
ENSG00000099365	ENSG00000099365.STX1B	STX1B	16	30989256	31010638	0.0418	rs4889653	-4.96	rs7197717	0.017117	-4.43	227	227	bslmm	0.032	6.8e-05	2.0267	0.0427	0.413507
ENSG00000143727	ENSG00000143727.ACP1	ACP1	2	264140	278283	0.4736	rs4854318	-2.51	rs11553746	0.565061	-16.02	356	1	top1	0.57	8.8e-84	2.021	0.0433	0.417142
ENSG00000178445	ENSG00000178445.GLDC	GLDC	9	6532467	6645729	0.1239	rs7860627	-3	rs7848919	0.018876	4.44	538	35	enet	0.037	2.3e-05	2.0197	0.04342	0.417142
ENSG00000148482	ENSG00000148482.SLC39A12	SLC39A12	10	17951839	18043292	0.1282	rs4485000	3.12	rs10764176	0.0742	-6.35	422	422	bslmm	0.1	1.9e-12	2.0126	0.0442	0.418277
ENSG00000131323	ENSG00000131323.TRAF3	TRAF3	14	102777449	102911500	0.1033	rs8014182	-3.47	rs3803286	0.12551	7.64	316	1	top1	0.13	4.6e-15	-2.011	0.0443	0.418277
ENSG00000088682	ENSG00000088682.COQ9	COQ9	16	57447425	57461270	0.1244	rs17325839	3.23	rs190108	0.132728	8.39	473	5	lasso	0.15	1.4e-17	-2.0127	0.0442	0.418277
ENSG00000115902	ENSG00000115902.SLC1A4	SLC1A4	2	64988477	65023865	0.1311	rs1477034	2.9	rs6751300	0.089085	6.6	396	1	top1	0.089	6.5e-11	-2.015	0.0439	0.418277
ENSG00000131504	ENSG00000131504.DIAPH1	DIAPH1	5	141515016	141619055	0.1728	rs17208551	2.92	rs7702834	0.061161	6	491	491	bslmm	0.08	5.1e-10	2.0103	0.044402	0.418277
ENSG00000166165	ENSG00000166165.CKB	CKB	14	103519667	103522833	0.0249	rs8014182	-3.47	rs4906321	0.01633	4.04	307	307	bslmm	0.022	0.00093	-1.9965	0.0459	0.418669
ENSG00000140575	ENSG00000140575.IQGAP1	IQGAP1	15	90388242	90502239	0.2046	rs8043146	3.54	rs8032687	0.201057	-9.76	423	423	bslmm	0.23	4.7e-28	-2.00673	0.0448	0.418669
ENSG00000128656	ENSG00000128656.CHN1	CHN1	2	174798809	175005381	0.0726	rs935865	-3.08	rs4111404	0.051451	5.91	365	4	lasso	0.086	1.1e-10	1.99721	0.0458	0.418669
ENSG00000101439	ENSG00000101439.CST3	CST3	20	23626706	23638473	0.0824	rs2093145	-3.05	rs6114215	0.0486	-5.2	447	22	enet	0.056	2.3e-07	1.9979	0.0457	0.418669
ENSG00000188167	ENSG00000188167.TMPPE	TMPPE	3	33090421	33097146	0.075	rs6793913	3.85	rs13089493	0.039931	4.87	324	18	enet	0.054	1e-06	1.99521	0.046	0.418669
ENSG00000138688	ENSG00000138688.KIAA1109	BLTP1	4	122152331	122364167	0.0779	rs13130390	-3.12	rs17454584	0.038051	-4.8	342	1	top1	0.038	1.7e-05	2.005	0.045	0.418669
ENSG00000106066	ENSG00000106066.CPVL	CPVL	7	28995235	29195451	0.2972	rs221139	3.39	rs245889	0.181	8.58	760	10	lasso	0.28	4.8e-30	-2.0009	0.0454	0.418669
ENSG00000186472	ENSG00000186472.PCLO	PCLO	7	82754012	83162930	0.1236	rs12668093	-3.09	rs10435449	0.013	-4.74	594	594	bslmm	0.078	8.1e-10	-2.0069	0.0448	0.418669
ENSG00000106771	ENSG00000106771.TMEM245	TMEM245	9	109015135	109119947	0.2951	rs10435835	2.62	rs1003346	0.306001	-11.76	643	6	lasso	0.35	1.4e-43	1.9993	0.04558	0.418669
ENSG00000151292	ENSG00000151292.CSNK1G3	CSNK1G3	5	123512177	123617049	0.0587	rs17150546	3.62	rs448166	0.006915	-3.7	487	487	bslmm	0.028	0.00022	1.9917	0.046407	0.420792
ENSG00000170266	ENSG00000170266.GLB1	GLB1	3	32996609	33097202	0.152	rs6793913	3.85	rs4423716	0.12862	-8.23	348	6	lasso	0.15	4.1e-18	-1.98592	0.047	0.424578
ENSG00000131238	ENSG00000131238.PPT1	PPT1	1	40072710	40097260	0.0909	rs209587	3.2	rs6681804	0.021195	-4.52	367	367	blup	0.022	0.001	-1.98292	0.0474	0.424784
ENSG00000149084	ENSG00000149084.HSD17B12	HSD17B12	11	43680680	43856617	0.5112	rs11037634	2.88	rs1061810	0.30668	-12.15	576	19	lasso	0.49	1.9e-68	1.9783	0.0479	0.424784
ENSG00000139436	ENSG00000139436.GIT2	GIT2	12	109929804	109996389	0.0473	rs2193537	2.97	rs11064860	-0.002195	4	272	272	blup	0.0098	0.02	-1.9789	0.0478	0.424784
ENSG00000101474	ENSG00000101474.APMAP	APMAP	20	24962925	24992751	0.1193	rs2424641	-2.87	rs6114995	0.11	-8.21	448	4	lasso	0.13	9e-16	1.9811	0.0476	0.424784
ENSG00000160285	ENSG00000160285.LSS	LSS	21	46188141	46228824	0.5538	rs2839317	2.95	rs2839170	0.35841	-13.11	455	14	lasso	0.42	2.5e-55	-1.9816	0.0475	0.424784
ENSG00000198492	ENSG00000198492.YTHDF2	YTHDF2	1	28736621	28769775	0.045	rs2452785	-3.93	rs12402749	-0.001274	-3.84	279	279	bslmm	0.024	0.00065	1.97567	0.0482	0.425216
ENSG00000005810	ENSG00000005810.MYCBP2	MYCBP2	13	77042474	77327094	0.063	rs9318444	-3.02	rs9544495	-0.000511	-3.16	451	451	bslmm	0.0083	0.029	-1.974	0.0483	0.425216
ENSG00000196839	ENSG00000196839.ADA	ADA	20	44584896	44652252	0.3638	rs4812858	3.38	rs2007720	0.192	9.46	410	21	enet	0.22	8.5e-26	1.9707	0.0488	0.428061
ENSG00000174775	ENSG00000174775.HRAS	HRAS	11	532242	537321	0.0632	rs10540	-2.48	rs12806062	0.03527	5.16	384	4	lasso	0.043	5.1e-06	-1.9621	0.0498	0.434561
ENSG00000185477	ENSG00000185477.GPRIN3	GPRIN3	4	89236383	89307937	0.4148	rs356174	-3.24	rs2005104	0.246529	10.63	395	395	bslmm	0.29	1.1e-35	-1.96076	0.0499	0.434561
ENSG00000157601	ENSG00000157601.MX1	MX1	21	41420020	41470071	0.2324	rs2849714	3.64	rs468440	0.11123	-7.57	634	14	lasso	0.11	8.5e-14	-1.9587	0.0501	0.434739
ENSG00000170439	ENSG00000170439.METTL7B	TMT1B	12	55681736	55684611	0.1683	rs4301049	2.91	rs2550671	0.007452	-3.95	277	5	lasso	0.034	8.2e-05	-1.9564	0.0504	0.43578
ENSG00000006740	ENSG00000006740.ARHGAP44	ARHGAP44	17	12789498	12991643	0.1789	rs17641431	3.37	rs7223372	0.01274	5.3	596	596	bslmm	0.063	3.3e-08	-1.953	0.0508	0.437675
ENSG00000166997	ENSG00000166997.CNPY4	CNPY4	7	100119634	100125508	0.1573	rs2405442	-7.65	rs4727445	0.0184	-4.93	236	23	enet	0.074	1e-08	-1.9485	0.0513	0.440416
ENSG00000120063	ENSG00000120063.GNA13	GNA13	17	65009289	65056740	0.1445	rs4074947	-2.84	rs35020254	0.04011	-5.08	228	228	blup	0.053	4.7e-07	-1.9447	0.0518	0.441577
ENSG00000163932	ENSG00000163932.PRKCD	PRKCD	3	53156009	53192717	0.6293	rs1380609	-2.8	rs12632671	0.125012	-8.18	374	374	bslmm	0.3	1e-37	-1.94594	0.0517	0.441577
ENSG00000187699	ENSG00000187699.C2orf88	C2orf88	2	189879609	190203484	0.0746	rs12613807	3.85	rs2067418	0.003845	-4.33	384	384	blup	0.027	0.00037	1.94131	0.0522	0.443425
ENSG00000007237	ENSG00000007237.GAS7	GAS7	17	9910606	10198606	0.0839	rs8072109	-2.81	rs2286532	0.06131	-5.88	694	1	top1	0.061	5.6e-08	1.939	0.0525	0.443709
ENSG00000163686	ENSG00000163686.ABHD6	ABHD6	3	58237532	58295693	0.1888	rs6771642	3.27	rs6785572	0.084747	6.89	429	42	enet	0.15	1.8e-17	-1.938	0.0526	0.443709
ENSG00000159593	ENSG00000159593.NAE1	NAE1	16	66802875	66873256	0.0416	rs2344565	2.67	rs3026082	0.030303	4.87	202	1	top1	0.03	0.00012	-1.933	0.0532	0.445665
ENSG00000205403	ENSG00000205403.CFI	CFI	4	109731008	109802150	0.0757	rs17040436	3.71	rs3181187	0.035831	4.02	379	1	top1	0.036	0.00033	-1.933	0.0532	0.445665
ENSG00000143353	ENSG00000143353.LYPLAL1	LYPLAL1	1	219173869	219212865	0.4951	rs2791559	4.31	rs7539768	0.372481	13.25	434	434	bslmm	0.4	1.6e-52	1.91836	0.0551	0.449964
ENSG00000110871	ENSG00000110871.COQ5	COQ5	12	120503279	120534434	0.1428	rs965791	-3.21	rs651627	0.148811	8.6	365	1	top1	0.15	9.6e-18	1.922	0.0546	0.449964
ENSG00000170855	ENSG00000170855.TRIAP1	TRIAP1	12	120443964	120446384	0.0443	rs965791	-3.21	rs651627	0.048021	4.87	341	1	top1	0.048	3.9e-06	1.922	0.0546	0.449964
ENSG00000108439	ENSG00000108439.PNPO	PNPO	17	47941506	47949308	0.7062	rs3809868	-3.22	rs17679445	0.57876	-16.49	346	346	bslmm	0.61	7.5e-93	1.9182	0.0551	0.449964
ENSG00000168993	ENSG00000168993.CPLX1	CPLX1	4	784957	826129	0.1753	rs12719770	3.48	rs9332466	0.092515	-7.48	357	4	lasso	0.12	6.7e-14	1.92804	0.0539	0.449964
ENSG00000029639	ENSG00000029639.TFB1M	TFB1M	6	155256134	155314493	0.0674	rs9480207	2.77	rs1334687	0.075948	5.72	475	1	top1	0.076	3.9e-08	1.92	0.0549	0.449964
ENSG00000122574	ENSG00000122574.WIPF3	WIPF3	7	29806486	29917061	0.2374	rs1476991	2.84	rs174955	0.231	-10.25	489	1	top1	0.23	8.8e-28	1.917	0.0552	0.449964
ENSG00000147684	ENSG00000147684.NDUFB9	NDUFB9	8	124539101	124580648	0.3088	rs4871529	3.51	rs4330675	0.269442	-11.14	481	1	top1	0.27	7.8e-33	-1.925	0.0542	0.449964
ENSG00000216490	ENSG00000216490.IFI30	IFI30	19	18173162	18178117	0.1204	rs13344313	2.9	rs3730179	0.0597	-4.82	385	1	top1	0.06	0.00036	1.914	0.05562	0.450355
ENSG00000185565	ENSG00000185565.LSAMP	LSAMP	3	115802374	117997592	0.1243	rs17712069	-3.85	rs13097934	0.016687	-4.9	1312	42	enet	0.06	7.8e-08	-1.91387	0.0556	0.450355
ENSG00000102780	ENSG00000102780.DGKH	DGKH	13	42040036	42256578	0.0427	rs1928100	3.63	rs9594703	-6.35e-05	3.34	538	538	blup	0.016	0.0044	1.911	0.0561	0.452027
ENSG00000197081	ENSG00000197081.IGF2R	IGF2R	6	159969082	160113507	0.089	rs2342480	-2.94	rs12202350	0.004644	4.56	604	17	enet	0.025	0.0005	-1.90955	0.0562	0.452027
ENSG00000137822	ENSG00000137822.TUBGCP4	TUBGCP4	15	43369221	43409771	0.0216	rs884704	-3.03	rs2918945	-0.002334	3.49	260	260	blup	0.008	0.036	-1.90555	0.0567	0.454539
ENSG00000136235	ENSG00000136235.GPNMB	GPNMB	7	23235967	23275108	0.2398	rs17147607	3.17	rs858239	0.236	-10.39	372	1	top1	0.24	4.9e-27	-1.903	0.057	0.455436
ENSG00000213516	ENSG00000213516.RBMXL1	RBMXL1	1	88979456	88992960	0.0653	rs3806338	2.88	rs6428494	0.056663	-5.41	269	1	top1	0.057	2.1e-07	1.897	0.0578	0.460309
ENSG00000162704	ENSG00000162704.ARPC5	ARPC5	1	183620846	183635783	0.0357	rs10911492	2.89	rs11578964	0.038308	4.94	440	1	top1	0.038	1.6e-05	-1.895	0.0581	0.461181
ENSG00000121691	ENSG00000121691.CAT	CAT	11	34438934	34472060	0.1807	rs552627	-2.69	rs2284369	0.13922	-9.04	572	20	enet	0.18	6.4e-21	-1.8884	0.059	0.466794
ENSG00000137806	ENSG00000137806.NDUFAF1	NDUFAF1	15	41387218	41409403	0.5118	rs17678310	-2.25	rs2730056	0.206124	-10.02	287	47	enet	0.27	9.2e-33	1.87607	0.0606	0.467662
ENSG00000169371	ENSG00000169371.SNUPN	SNUPN	15	75598083	75626469	0.0744	rs6495174	-2.95	rs8025681	0.061196	-5.3	190	14	enet	0.062	5.5e-07	-1.8844	0.0595	0.467662
ENSG00000162104	ENSG00000162104.ADCY9	ADCY9	16	3953387	4116442	0.3779	rs9931911	-2.81	rs2230739	0.133183	-7.88	350	350	bslmm	0.24	1e-28	1.8802	0.0601	0.467662
ENSG00000108947	ENSG00000108947.EFNB3	EFNB3	17	7705202	7711372	0.073	rs446994	3.31	rs3744262	0.02601	-5.45	441	3	lasso	0.039	1.8e-05	1.8776	0.0604	0.467662
ENSG00000125447	ENSG00000125447.GGA3	GGA3	17	75236599	75262363	0.2614	rs16978198	3.15	rs4789161	0.10325	-7.03	322	27	enet	0.16	9.9e-19	1.8764	0.0606	0.467662
ENSG00000130244	ENSG00000130244.FAM98C	FAM98C	19	38403093	38409088	0.1949	rs3786870	-3.47	rs12609878	0.0978	-6.35	333	1	top1	0.098	1.5e-10	1.876	0.060655	0.467662
ENSG00000197256	ENSG00000197256.KANK2	KANK2	19	11164270	11197791	0.1228	rs4804546	4.31	rs4804572	0.0371	5.29	308	8	lasso	0.064	3.2e-08	1.8821	0.059816	0.467662
ENSG00000112667	ENSG00000112667.DNPH1	DNPH1	6	43225629	43229481	0.0717	rs752073	2.98	rs7832	0.057249	-5.31	265	265	bslmm	0.061	6.4e-08	1.88288	0.0597	0.467662
ENSG00000088992	ENSG00000088992.TESC	TESC	12	117038923	117099479	0.2502	rs7963154	3.03	rs7979277	0.298326	-11.8	505	1	top1	0.3	8.3e-37	-1.874	0.0609	0.46806
ENSG00000166426	ENSG00000166426.CRABP1	CRABP1	15	78340353	78348225	0.0961	rs7168915	3.21	rs9920270	0.044249	-5.43	345	7	lasso	0.049	1.3e-06	-1.87078	0.0614	0.470409
ENSG00000108479	ENSG00000108479.GALK1	GALK1	17	75751594	75765236	0.2075	rs4789172	3.08	rs10338	0.10222	-6.92	313	14	enet	0.14	3.3e-16	1.8611	0.0627	0.473026
ENSG00000021826	ENSG00000021826.CPS1	CPS1	2	210477682	210679107	0.1547	rs3755182	2.24	rs3755182	0.058917	5.61	418	25	enet	0.087	1.2e-10	1.85592	0.0635	0.473026
ENSG00000168393	ENSG00000168393.DTYMK	DTYMK	2	241675747	241686944	0.2893	rs4675807	-3.19	rs6751972	0.073698	-6.09	179	29	enet	0.14	3.1e-16	1.86545	0.0621	0.473026
ENSG00000168397	ENSG00000168397.ATG4B	ATG4B	2	241637213	241673857	0.2228	rs4675807	-3.19	rs6751972	0.110275	7.26	208	5	lasso	0.12	9.4e-15	-1.85929	0.063	0.473026
ENSG00000198959	ENSG00000198959.TGM2	TGM2	20	38127385	38166578	0.0878	rs1002154	-3.36	rs35930097	0.0412	5.7	403	4	lasso	0.059	9.1e-08	-1.8583	0.0631	0.473026
ENSG00000159685	ENSG00000159685.CHCHD6	CHCHD6	3	126704240	126960420	0.1474	rs6807689	2.62	rs6780441	0.135542	-8.15	558	1	top1	0.14	3.3e-16	-1.86	0.0629	0.473026
ENSG00000169359	ENSG00000169359.SLC33A1	SLC33A1	3	155821024	155854456	0.123	rs358726	-4.19	rs11921267	0.127245	-8.46	319	7	lasso	0.18	1.1e-20	1.86134	0.0627	0.473026
ENSG00000169762	ENSG00000169762.TAPT1	TAPT1	4	16160505	16227410	0.0515	rs1829271	2.8	rs4698457	0.001099	-3.72	560	560	bslmm	0.017	0.0028	1.85579	0.0635	0.473026
ENSG00000095321	ENSG00000095321.CRAT	CRAT	9	129094142	129111189	0.0689	rs10819543	-2.97	rs3124512	0.062494	-5.9	314	1	top1	0.062	4.2e-08	1.857	0.06331	0.473026
ENSG00000103150	ENSG00000103150.MLYCD	MLYCD	16	83899115	83951445	0.2804	rs16963542	-3.02	rs9923900	0.223369	-10.32	871	6	lasso	0.22	5.5e-27	1.8541	0.0637	0.47306
ENSG00000091664	ENSG00000091664.SLC17A6	SLC17A6	11	22338381	22379503	0.2239	rs4244488	2.95	rs1566378	0.07083	6.32	374	37	enet	0.21	1.7e-25	1.8496	0.0644	0.475343
ENSG00000082212	ENSG00000082212.ME2	ME2	18	50879080	50954257	0.2639	rs2847563	2.72	rs645088	0.095305	7.07	441	441	bslmm	0.16	3.6e-19	-1.851	0.06422	0.475343
ENSG00000148057	ENSG00000148057.IDNK	IDNK	9	83623049	83644130	0.2116	rs17321800	3.59	rs2780976	0.07822	-6.53	490	490	bslmm	0.15	4.7e-15	1.8464	0.06484	0.477136
ENSG00000161513	ENSG00000161513.FDXR	FDXR	17	74862497	74873031	0.3941	rs16978198	3.15	rs690514	0.52721	-15.49	367	1	top1	0.53	1.4e-75	-1.839	0.0659	0.483466
ENSG00000132906	ENSG00000132906.CASP9	CASP9	1	15490832	15526534	0.2116	rs1547033	3.34	rs4646092	0.154426	-7.55	520	35	enet	0.28	7.9e-20	-1.82066	0.0687	0.486324
ENSG00000143363	ENSG00000143363.PRUNE	PRUNE1	1	151008420	151035713	0.0425	rs6689566	3.3	rs11204758	-0.000556	-3.59	282	282	bslmm	0.015	0.0051	1.83165	0.067	0.486324
ENSG00000108187	ENSG00000108187.PBLD	PBLD	10	68282660	68333049	0.3198	rs10997938	-2.69	rs10762201	0.337	13.16	360	38	enet	0.41	3.8e-54	1.8248	0.068	0.486324
ENSG00000111144	ENSG00000111144.LTA4H	LTA4H	12	96000753	96043520	0.0746	rs2160988	-2.93	rs763875	0.048865	-4.9	522	1	top1	0.049	1.2e-06	1.827	0.0677	0.486324
ENSG00000151148	ENSG00000151148.UBE3B	UBE3B	12	109477402	109536705	0.2304	rs16939904	-3.06	rs11832567	0.086689	-7.6	379	379	bslmm	0.2	2e-23	1.8277	0.0676	0.486324
ENSG00000102738	ENSG00000102738.MRPS31	MRPS31	13	40729128	40771190	0.1067	rs7334971	-3.05	rs4943810	0.0971	-6.88	364	1	top1	0.097	7e-12	-1.824	0.0682	0.486324
ENSG00000129946	ENSG00000129946.SHC2	SHC2	19	416589	461033	0.0845	rs184749	3.29	rs7408247	0.0129	-4.09	200	17	enet	0.026	0.00052	1.8308	0.067125	0.486324
ENSG00000198380	ENSG00000198380.GFPT1	GFPT1	2	69319780	69387250	0.1104	rs2312071	2.85	rs4416261	0.094268	-6.88	418	418	blup	0.099	4.9e-12	-1.82704	0.0677	0.486324
ENSG00000157500	ENSG00000157500.APPL1	APPL1	3	57227726	57278105	0.088	rs3821412	-3.5	rs11710045	0.04306	4.77	395	1	top1	0.043	5e-06	-1.821	0.0686	0.486324
ENSG00000197386	ENSG00000197386.HTT	HTT	4	3041363	3243957	0.1225	rs12508004	3.84	rs363066	0.098889	6.88	391	1	top1	0.099	4.5e-12	-1.834	0.0667	0.486324
ENSG00000183807	ENSG00000183807.FAM162B	FAM162B	6	116752197	116765719	0.2233	rs1741692	2.52	rs654128	0.202228	-8.73	356	5	lasso	0.21	1.2e-20	-1.82328	0.0683	0.486324
ENSG00000148082	ENSG00000148082.SHC3	SHC3	9	89005771	89178818	0.0721	rs11137524	5.55	rs3211663	-0.001334	-3.69	447	447	bslmm	0.008	0.032	-1.8218	0.06849	0.486324
ENSG00000131016	ENSG00000131016.AKAP12	AKAP12	6	151239967	151358559	0.2836	rs1124674	-3.16	rs10872670	0.073053	5.82	611	39	enet	0.19	2.5e-22	-1.81446	0.0696	0.491258
ENSG00000138744	ENSG00000138744.NAAA	NAAA	4	75910655	75941013	0.4028	rs41398350	2.71	rs10518142	0.220563	-9.87	436	7	lasso	0.31	2e-31	1.81005	0.0703	0.494757
ENSG00000157181	ENSG00000157181.C1orf27	ODR4	1	186375838	186421378	0.1892	rs2223309	-2.52	rs12082399	0.025113	5.82	323	34	enet	0.12	8.1e-15	1.8055	0.071	0.496615
ENSG00000244414	ENSG00000244414.CFHR1	CFHR1	1	196819731	196837159	0.2914	rs10801575	-2.05	rs7542235	0.218239	-9	231	26	enet	0.28	3.8e-22	1.80647	0.0708	0.496615
ENSG00000118939	ENSG00000118939.UCHL3	UCHL3	13	75549483	75606020	0.3005	rs7327783	-2.84	rs2281762	0.293	11.56	525	11	lasso	0.32	3.2e-40	-1.8	0.0718	0.496615
ENSG00000005436	ENSG00000005436.GCFC2	GCFC2	2	75652000	75710985	0.0749	rs7578998	2.59	rs3771876	0.040645	4.86	526	1	top1	0.041	4.4e-05	1.799	0.072	0.496615
ENSG00000068912	ENSG00000068912.ERLEC1	ERLEC1	2	53787009	53833038	0.0679	rs10490466	-3.16	rs2692523	0.012249	-4.66	419	419	bslmm	0.021	0.0011	1.80187	0.0716	0.496615
ENSG00000187736	ENSG00000187736.NHEJ1	NHEJ1	2	219069355	219160869	0.0889	rs2137421	-3.04	rs3731920	0.008404	3.66	324	26	enet	0.069	5.5e-08	1.80403	0.0712	0.496615
ENSG00000078070	ENSG00000078070.MCCC1	MCCC1	3	183015218	183116075	0.3253	rs9882050	-3.13	rs4859156	0.326913	-12.19	402	14	lasso	0.38	4.4e-49	1.80267	0.0714	0.496615
ENSG00000085365	ENSG00000085365.SCAMP1	SCAMP1	5	78360611	78480739	0.1546	rs751659	-3.92	rs9293752	0.071233	6.71	434	434	blup	0.14	8.9e-17	-1.7973	0.072286	0.497172
ENSG00000117592	ENSG00000117592.PRDX6	PRDX6	1	173477330	173488815	0.0492	rs17346688	-2.9	rs12564699	0.027901	4.4	289	289	blup	0.038	1.6e-05	-1.79431	0.0728	0.497839
ENSG00000161714	ENSG00000161714.PLCD3	PLCD3	17	45108959	45133354	0.0652	rs4792819	-3.01	rs3744760	0.03411	4.52	279	1	top1	0.034	4.5e-05	-1.793	0.073	0.497839
ENSG00000106211	ENSG00000106211.HSPB1	HSPB1	7	76302673	76305813	0.0454	rs10235086	-2.49	rs2908197	0.0117	4.13	197	15	enet	0.012	0.01	-1.7947	0.0727	0.497839
ENSG00000155660	ENSG00000155660.PDIA4	PDIA4	7	149003062	149028662	0.4364	rs7779412	3.21	rs12534095	0.447	14.44	366	23	enet	0.46	4.9e-63	1.7903	0.0734	0.499161
ENSG00000205629	ENSG00000205629.LCMT1	LCMT1	16	25111731	25178231	0.1353	rs7499183	-3.19	rs277903	0.075577	-6.29	424	1	top1	0.076	1.6e-09	1.787	0.0739	0.501154
ENSG00000121940	ENSG00000121940.CLCC1	CLCC1	1	108881885	108963527	0.1073	rs11577502	2.22	rs1277207	0.051309	6.08	347	347	bslmm	0.059	1.1e-07	-1.78439	0.0744	0.501799
ENSG00000105251	ENSG00000105251.SHD	SHD	19	4279266	4290722	0.1201	rs7248755	-2.8	rs11671900	0.0395	5.71	293	7	lasso	0.067	9.8e-08	-1.7828	0.074617	0.501799
ENSG00000074054	ENSG00000074054.CLASP1	CLASP1	2	121337776	121649476	0.1223	rs1078442	-2.7	rs2580353	0.026509	5.51	382	382	blup	0.08	6e-10	-1.7837	0.0745	0.501799
ENSG00000102531	ENSG00000102531.FNDC3A	FNDC3A	13	48975912	49209779	0.0718	rs12585818	-4.12	rs9535179	0.07	-6.45	459	3	lasso	0.073	3.4e-09	-1.777	0.0756	0.505601
ENSG00000221866	ENSG00000221866.PLXNA4	PLXNA4	7	132123340	132648688	0.1512	rs731203	2.74	rs6968634	0.0677	5.74	659	1	top1	0.068	1.1e-08	-1.778	0.0754	0.505601
ENSG00000107957	ENSG00000107957.SH3PXD2A	SH3PXD2A	10	103594027	103855584	0.081	rs11191835	-2.84	rs880549	0.0406	5.44	424	6	lasso	0.047	1.9e-06	1.77127	0.0765	0.506029
ENSG00000122873	ENSG00000122873.CISD1	CISD1	10	58269162	58289586	0.0851	rs11006208	-3.77	rs2790170	0.137	8.1	368	15	enet	0.15	1.8e-17	-1.77484	0.0759	0.506029
ENSG00000110400	ENSG00000110400.PVRL1	NECTIN1	11	119623408	119729200	0.0775	rs2089646	-3.54	rs10750165	0.05803	-5.52	476	1	top1	0.058	1.3e-07	1.774	0.0761	0.506029
ENSG00000114480	ENSG00000114480.GBE1	GBE1	3	81489703	81761645	0.0642	rs2578317	3.64	rs6798822	0.005073	3.88	334	334	bslmm	0.0098	0.02	-1.77247	0.0763	0.506029
ENSG00000150967	ENSG00000150967.ABCB9	ABCB9	12	122920951	122981649	0.0836	rs12255	-3.81	rs7305511	0.045576	6.23	257	257	blup	0.084	2.2e-10	-1.7692	0.0769	0.506507
ENSG00000100304	ENSG00000100304.TTLL12	TTLL12	22	43166622	43187134	0.5128	rs762953	-2.97	rs6973	0.20926	-9.8	499	499	bslmm	0.38	4.5e-49	1.76803	0.077055	0.506507
ENSG00000091140	ENSG00000091140.DLD	DLD	7	107891162	107931730	0.1137	rs1548638	-2.69	rs7811034	0.15	8.26	472	1	top1	0.15	8e-18	-1.767	0.0772	0.506507
ENSG00000205531	ENSG00000205531.NAP1L4	NAP1L4	11	2944431	2992377	0.1055	rs10766441	-3.8	rs16928841	0.06597	5.75	458	458	bslmm	0.068	1e-08	1.7621	0.0781	0.508864
ENSG00000135426	ENSG00000135426.TESPA1	TESPA1	12	54948015	54984762	0.054	rs7962801	3.41	rs1532052	0.02226	-4.12	389	389	blup	0.024	0.0015	-1.7625	0.078	0.508864
ENSG00000140022	ENSG00000140022.STON2	STON2	14	81260652	81436465	0.1802	rs8022868	-3.01	rs2241621	0.15897	8.62	445	1	top1	0.16	6.2e-19	-1.761	0.0782	0.508864
ENSG00000178252	ENSG00000178252.WDR6	WDR6	3	49007062	49015953	0.0292	rs4279134	-3.58	rs11715835	0.022859	3.87	230	1	top1	0.023	0.0012	-1.76	0.0784	0.508864
ENSG00000118961	ENSG00000118961.C2orf43	LDAH	2	20684014	20823130	0.4667	rs992952	2.73	rs13385191	0.4682	-13.95	503	1	top1	0.47	8.1e-59	-1.757	0.0789	0.51074
ENSG00000142583	ENSG00000142583.SLC2A5	SLC2A5	1	9035106	9088478	0.1973	rs12145292	3.42	rs12145292	0.013708	4.64	392	392	bslmm	0.12	1.9e-14	1.74252	0.0814	0.51117
ENSG00000050438	ENSG00000050438.SLC4A8	SLC4A8	12	51391317	51515763	0.0379	rs11169947	-3.61	rs6580840	0.007524	3.82	417	417	blup	0.015	0.0053	-1.7457	0.0809	0.51117
ENSG00000092445	ENSG00000092445.TYRO3	TYRO3	15	41557675	41583589	0.0611	rs17678310	-2.25	rs12902047	0.012934	-4.76	366	366	blup	0.035	3.8e-05	1.74408	0.0811	0.51117
ENSG00000167178	ENSG00000167178.ISLR2	ISLR2	15	74100311	74138540	0.147	rs4886595	-3.53	rs12912258	0.053003	-6.23	365	365	blup	0.097	1.3e-11	1.74447	0.0811	0.51117
ENSG00000072778	ENSG00000072778.ACADVL	ACADVL	17	7217125	7225266	0.1268	rs446994	3.31	rs446994	0.04313	5.12	408	408	blup	0.065	2.5e-08	1.7482	0.0804	0.51117
ENSG00000042493	ENSG00000042493.CAPG	CAPG	2	85394753	85418432	0.5141	rs6886	-2.99	rs3770102	0.20417	9.69	416	45	enet	0.35	6.6e-44	1.7436	0.0812	0.51117
ENSG00000157152	ENSG00000157152.SYN2	SYN2	3	12004388	12192032	0.1465	rs6782029	-2.99	rs11718932	0.061264	-6.17	527	527	bslmm	0.11	2.6e-11	1.75416	0.0794	0.51117
ENSG00000109133	ENSG00000109133.TMEM33	TMEM33	4	41935129	41960803	0.1146	rs6811377	3.48	rs4861153	0.085491	-7.23	380	380	blup	0.099	4.4e-12	1.74224	0.0815	0.51117
ENSG00000120306	ENSG00000120306.CYSTM1	CYSTM1	5	140175156	140282052	0.1878	rs4150196	4.24	rs269782	0.234467	-9.97	314	5	lasso	0.24	1.3e-25	-1.7446	0.081046	0.51117
ENSG00000164307	ENSG00000164307.ERAP1	ERAP1	5	96760810	96808100	0.5734	rs2927612	3.18	rs17482078	0.33894	-12.94	474	474	bslmm	0.62	1.4e-96	-1.7455	0.080906	0.51117
ENSG00000065060	ENSG00000065060.UHRF1BP1	BLTP3A	6	34792083	34877514	0.1442	rs9462015	-3.27	rs9462007	0.034259	-6.62	301	17	enet	0.086	1.7e-10	1.74892	0.0803	0.51117
ENSG00000146426	ENSG00000146426.TIAM2	TIAM2	6	154832697	155257723	0.1481	rs9397190	-2.8	rs6557410	0.033286	4.86	617	617	bslmm	0.054	3.8e-07	-1.74361	0.0812	0.51117
ENSG00000106733	ENSG00000106733.NMRK1	NMRK1	9	75060573	75088217	0.2437	rs578023	-3.71	rs3780178	0.168443	-7.96	416	6	lasso	0.27	4.7e-27	-1.7396	0.08194	0.512601
ENSG00000141569	ENSG00000141569.TRIM65	TRIM65	17	75880335	75896951	0.3354	rs894544	2.46	rs8066711	0.23721	7.88	338	21	enet	0.31	1.9e-22	1.7367	0.0824	0.512829
ENSG00000106477	ENSG00000106477.CEP41	CEP41	7	130393771	130442433	0.1586	rs6467287	3.13	rs1990790	0.215	9.94	362	1	top1	0.21	9.9e-26	1.738	0.0822	0.512829
ENSG00000111696	ENSG00000111696.NT5DC3	NT5DC3	12	103770453	103841234	0.3945	rs3850022	2.21	rs9132	0.227594	-10.28	585	25	lasso	0.36	6.1e-46	1.7304	0.0836	0.518348
ENSG00000180957	ENSG00000180957.PITPNB	PITPNB	22	27851669	27920134	0.1557	rs392277	2.87	rs5752658	0.06454	6.39	495	495	bslmm	0.1	3.1e-12	-1.72953	0.083715	0.518348
ENSG00000135537	ENSG00000135537.LACE1	AFG1L	6	108294991	108526796	0.0579	rs9384679	-2.96	rs655351	0.004737	-4	370	370	blup	0.019	0.0018	1.72771	0.084	0.518786
ENSG00000142634	ENSG00000142634.EFHD2	EFHD2	1	15409888	15430339	0.1895	rs1547033	3.34	rs742361	0.057779	-6.53	507	49	enet	0.091	3.4e-11	1.72496	0.0845	0.520546
ENSG00000092108	ENSG00000092108.SCFD1	SCFD1	14	30622291	30737694	0.2212	rs8019932	-3.23	rs229201	0.32515	12.24	343	22	enet	0.33	1e-41	1.7196	0.0855	0.525369
ENSG00000176623	ENSG00000176623.RMDN1	RMDN1	8	86468257	86514357	0.2698	rs1880473	2.94	rs7837569	0.291794	-12.07	428	37	enet	0.33	8.6e-42	1.7179	0.0858	0.525878
ENSG00000087884	ENSG00000087884.AAMDC	AAMDC	11	77821109	77918432	0.4129	rs1263505	-3.52	rs2186564	0.64577	-17.35	363	2	lasso	0.66	3.9e-107	1.7124	0.0868	0.526674
ENSG00000005194	ENSG00000005194.CIAPIN1	CIAPIN1	16	57428187	57447420	0.0766	rs17325839	3.23	rs496772	0.056765	5.41	476	1	top1	0.057	1.7e-07	-1.713	0.0867	0.526674
ENSG00000003509	ENSG00000003509.NDUFAF7	NDUFAF7	2	37231631	37253403	0.0546	rs2372888	-4.31	rs10181140	0.031759	-5.18	389	15	enet	0.055	2.6e-07	1.71294	0.0867	0.526674
ENSG00000135002	ENSG00000135002.RFK	RFK	9	76385526	76394517	0.1301	rs12684735	-3.51	rs4532668	0.072158	-6.39	599	2	lasso	0.088	1e-10	1.7132	0.08667	0.526674
ENSG00000250067	ENSG00000250067.YJEFN3	YJEFN3	19	19528861	19537581	0.1246	rs16996148	3.59	rs8182472	-0.000561	-3.7	310	310	bslmm	0.044	4.9e-06	-1.7106	0.087164	0.52756
ENSG00000197430	ENSG00000197430.OPALIN	OPALIN	10	96343221	96359365	0.1285	rs10882777	-3.32	rs17479230	0.0614	-5.54	398	398	bslmm	0.083	2.8e-10	1.70929	0.0874	0.527669
ENSG00000223802	ENSG00000223802.CERS1	CERS1	19	18868545	18896727	0.138	rs10401969	3.22	rs4808866	0.0997	-6.83	313	13	enet	0.1	1.7e-12	-1.706	0.088013	0.528733
ENSG00000145242	ENSG00000145242.EPHA5	EPHA5	4	65319563	65670495	0.0512	rs12502991	-3.18	rs7676833	0.006389	-4.57	499	499	bslmm	0.014	0.0062	1.70582	0.088	0.528733
ENSG00000135678	ENSG00000135678.CPM	CPM	12	68842197	68971570	0.2887	rs11177544	3.41	rs17106030	0.226641	-10.16	493	17	enet	0.24	9.5e-29	1.6989	0.0893	0.533816
ENSG00000163032	ENSG00000163032.VSNL1	VSNL1	2	17539126	17657018	0.0776	rs7583266	2.06	rs1401708	0.012808	-3.83	459	459	bslmm	0.033	6.4e-05	1.69941	0.0892	0.533816
ENSG00000103642	ENSG00000103642.LACTB	LACTB	15	63121833	63142061	0.286	rs4984247	3.2	rs2729835	0.400821	-13.63	438	22	enet	0.42	4.1e-56	1.69405	0.0903	0.537141
ENSG00000169896	ENSG00000169896.ITGAM	ITGAM	16	31259967	31332892	0.0881	rs4889653	-4.96	rs3925075	0.074179	6.66	267	1	top1	0.074	2.3e-09	1.694	0.0903	0.537141
ENSG00000167468	ENSG00000167468.GPX4	GPX4	19	1103982	1106791	0.368	rs3795065	7.16	rs4807542	0.295	11.59	261	19	enet	0.32	2.5e-39	-1.6904	0.090947	0.539663
ENSG00000167720	ENSG00000167720.SRR	SRR	17	2303383	2325260	0.2107	rs1381247	-3.4	rs12450028	0.34537	-12.59	396	2	lasso	0.35	1e-43	1.6893	0.0912	0.539842
ENSG00000134198	ENSG00000134198.TSPAN2	TSPAN2	1	115048011	115089503	0.1814	rs17479660	3.25	rs6688350	0.041286	-3.74	424	424	bslmm	0.09	0.00011	-1.68254	0.0925	0.544872
ENSG00000073969	ENSG00000073969.NSF	NSF	17	46590669	46757679	0.5134	rs199501	-3.9	rs17698176	0.12107	7.48	190	190	bslmm	0.32	2.5e-40	-1.6826	0.0924	0.544872
ENSG00000164070	ENSG00000164070.HSPA4L	HSPA4L	4	127781821	127840733	0.0791	rs7695943	3.07	rs10493147	0.076183	-5.99	208	1	top1	0.076	1.4e-09	-1.68	0.093	0.546488
ENSG00000090975	ENSG00000090975.PITPNM2	PITPNM2	12	122983480	123151090	0.0159	rs12255	-3.81	rs4930718	0.010959	-4	286	286	bslmm	0.016	0.0037	1.6776	0.0934	0.546772
ENSG00000140105	ENSG00000140105.WARS	WARS1	14	100333790	100376805	0.1625	rs11623311	3.26	rs3742384	0.21777	-10.1	385	4	lasso	0.22	1.1e-26	1.6771	0.0935	0.546772
ENSG00000161204	ENSG00000161204.ABCF3	ABCF3	3	184186095	184194012	0.2039	rs11919795	-2.44	rs843370	0.13014	-8.72	470	28	enet	0.18	1.3e-21	-1.6757	0.0938	0.547204
ENSG00000100678	ENSG00000100678.SLC8A3	SLC8A3	14	70044215	70189480	0.1348	rs2332272	-2.24	rs6573939	0.00637	3.45	486	486	blup	0.029	0.00019	-1.6712	0.0947	0.549805
ENSG00000158234	ENSG00000158234.FAIM	FAIM	3	138608606	138633376	0.1115	rs9289570	-3.81	rs1672928	0.112526	-7.13	264	264	blup	0.13	3.5e-11	1.67163	0.0946	0.549805
ENSG00000115380	ENSG00000115380.EFEMP1	EFEMP1	2	55865967	55924139	0.2859	rs12995908	2.98	rs1432561	0.081321	7.18	454	47	enet	0.19	6.2e-23	1.66654	0.0956	0.553702
ENSG00000214113	ENSG00000214113.LYRM4	LYRM4	6	5103629	5260950	0.401	rs574716	3.51	rs2224391	0.442306	-14.3	658	13	enet	0.49	1.1e-67	1.66203	0.0965	0.557581
ENSG00000127324	ENSG00000127324.TSPAN8	TSPAN8	12	71125085	71441898	0.1093	rs328725	3.51	rs4503638	0.034677	-5.63	503	19	enet	0.079	2.3e-09	1.6539	0.0982	0.56002
ENSG00000129235	ENSG00000129235.TXNDC17	TXNDC17	17	6640985	6644541	0.1171	rs218682	3.23	rs12945502	0.06797	-5.77	505	5	lasso	0.069	8.3e-09	-1.6587	0.0972	0.56002
ENSG00000096060	ENSG00000096060.FKBP5	FKBP5	6	35573585	35728583	0.0974	rs2766535	-3.24	rs9394309	0.050424	-5.16	363	1	top1	0.05	8.2e-07	-1.655	0.0979	0.56002
ENSG00000009335	ENSG00000009335.UBE3C	UBE3C	7	157138926	157269370	0.0456	rs8101	-2.73	rs1182414	0.0104	4.21	431	431	bslmm	0.019	0.0019	-1.6567	0.0976	0.56002
ENSG00000041982	ENSG00000041982.TNC	TNC	9	115019575	115118207	0.1767	rs4979465	2.38	rs10817715	0.03957	-5.92	593	13	lasso	0.12	8.2e-15	-1.656	0.09772	0.56002
ENSG00000196305	ENSG00000196305.IARS	IARS1	9	92210207	92293854	0.0656	rs3174352	-3.49	rs1980705	0.003084	-3.87	376	376	bslmm	0.031	0.0001	-1.6531	0.09831	0.56002
ENSG00000140983	ENSG00000140983.RHOT2	RHOT2	16	668100	674174	0.3789	rs1981492	-4.4	rs4984681	0.540569	-15.66	370	8	lasso	0.56	9.3e-82	1.6518	0.0986	0.560354
ENSG00000151090	ENSG00000151090.THRB	THRB	3	24117153	24495756	0.7601	rs6779573	2.71	rs6776201	0.071365	3.77	673	92	enet	0.13	0.0012	-1.64936	0.0991	0.561876
ENSG00000185345	ENSG00000185345.PARK2	PRKN	6	161347417	162727775	0.1978	rs9364622	-4.11	rs3765474	0.050967	-5.76	1285	40	enet	0.065	2.3e-08	1.64528	0.0999	0.563771
ENSG00000172164	ENSG00000172164.SNTB1	SNTB1	8	120535745	120813273	0.0939	rs16894671	-3.19	rs4871099	0.091393	-6.62	490	1	top1	0.091	3e-11	1.646	0.0998	0.563771
ENSG00000144619	ENSG00000144619.CNTN4	CNTN4	3	2098813	3057959	0.1105	rs11720157	3.51	rs7649378	0.009071	4.59	1334	1334	bslmm	0.035	3.4e-05	-1.63961	0.101	0.568653
ENSG00000138028	ENSG00000138028.CGREF1	CGREF1	2	27098889	27119128	0.0875	rs12373799	-2.25	rs12992046	0.010474	-4.06	284	284	blup	0.049	5.3e-06	-1.63492	0.102	0.572951
ENSG00000100242	ENSG00000100242.SUN2	SUN2	22	38733290	38794143	0.0597	rs1946990	-2.85	rs2072797	0.05084	-4.97	335	1	top1	0.051	8e-07	1.634	0.102259	0.573076
ENSG00000020577	ENSG00000020577.SAMD4A	SAMD4A	14	54566117	54793315	0.3776	rs2880103	-3.5	rs4898847	0.24377	-8.92	430	2	lasso	0.25	2.7e-20	-1.6254	0.104	0.578814
ENSG00000184640	ENSG00000184640.SEPT9	SEPTIN9	17	77280569	77500596	0.2009	rs4789480	3.45	rs1656794	0.10671	-7.4	621	21	enet	0.15	1.7e-17	-1.6279	0.104	0.578814
ENSG00000005249	ENSG00000005249.PRKAR2B	PRKAR2B	7	107044705	107161811	0.0804	rs10263050	-3.61	rs2536490	0.0183	-4.17	368	17	enet	0.035	4.1e-05	1.6257	0.104	0.578814
ENSG00000213920	ENSG00000213920.MDP1	MDP1	14	24213943	24216070	0.2682	rs1958297	3.48	rs2295319	0.07226	5.84	413	413	bslmm	0.14	3.5e-17	1.6207	0.105	0.580377
ENSG00000155093	ENSG00000155093.PTPRN2	PTPRN2	7	157539056	158587823	0.1211	rs8101	-2.73	rs1130497	0.00276	-4.42	796	796	bslmm	0.028	0.0002	1.621	0.105	0.580377
ENSG00000178209	ENSG00000178209.PLEC	PLEC	8	143915153	143976734	0.0531	rs11136255	2.97	rs11990215	0.023701	-4.99	242	8	lasso	0.037	2e-05	-1.6231	0.105	0.580377
ENSG00000163624	ENSG00000163624.CDS1	CDS1	4	84583127	84651334	0.0645	rs6857050	-3.28	rs10029496	0.055155	-5.69	272	19	enet	0.055	2.7e-07	-1.61875	0.1055	0.581812
ENSG00000132341	ENSG00000132341.RAN	RAN	12	130872037	130877678	0.0758	rs1356083	3.26	rs12315682	0.00775	-2.98	588	588	blup	0.0086	0.027	1.6179	0.106	0.581918
ENSG00000147799	ENSG00000147799.ARHGAP39	ARHGAP39	8	144529179	144685846	0.0393	rs1209874	-2.53	rs873884	0.057025	5.29	192	1	top1	0.057	1.6e-07	-1.618	0.106	0.581918
ENSG00000172725	ENSG00000172725.CORO1B	CORO1B	11	67435510	67443821	0.041	rs4930187	3.17	rs2256154	0.01071	3.62	162	162	blup	0.018	0.0022	1.6113	0.107	0.582128
ENSG00000033011	ENSG00000033011.ALG1	ALG1	16	5033702	5087379	0.1085	rs10500326	-3.31	rs3760030	0.008743	4.01	457	457	bslmm	0.068	1.5e-08	-1.6138	0.107	0.582128
ENSG00000075043	ENSG00000075043.KCNQ2	KCNQ2	20	63400208	63472677	0.1495	rs3810477	-3.2	rs3787131	0.0456	-5.44	427	427	blup	0.07	7e-09	1.6113	0.107	0.582128
ENSG00000155903	ENSG00000155903.RASA2	RASA2	3	141487027	141615344	0.262	rs1055690	2.09	rs7627807	0.122274	8.66	408	33	enet	0.25	1.5e-29	1.60964	0.107	0.582128
ENSG00000155366	ENSG00000155366.RHOC	RHOC	1	112701127	112707434	0.0417	rs11102524	2.52	rs910697	0.051602	-5.02	282	1	top1	0.052	1e-06	-1.606	0.108	0.582334
ENSG00000214753	ENSG00000214753.HNRNPUL2	HNRNPUL2	11	62712630	62727457	0.0729	rs11231176	-2.91	rs7112576	0.01658	-4.68	283	283	bslmm	0.034	4.4e-05	1.6054	0.108	0.582334
ENSG00000144566	ENSG00000144566.RAB5A	RAB5A	3	19947097	19985175	0.1558	rs2929404	-2.92	rs12486167	0.061232	-6.2	371	5	lasso	0.096	9e-12	-1.60689	0.108	0.582334
ENSG00000169860	ENSG00000169860.P2RY1	P2RY1	3	152835131	152841439	0.0969	rs12635093	-2.74	rs3864008	0.000983	3.31	330	47	enet	0.039	0.00067	1.60604	0.108	0.582334
ENSG00000167323	ENSG00000167323.STIM1	STIM1	11	3854527	4093210	0.1042	rs11032289	3.14	rs1980412	0.04154	-5.72	500	500	bslmm	0.089	4.9e-11	1.6013	0.109	0.584361
ENSG00000140400	ENSG00000140400.MAN2C1	MAN2C1	15	75355207	75368612	0.158	rs6495174	-2.95	rs12594013	0.070754	-6.98	218	8	lasso	0.12	2.1e-14	-1.60401	0.109	0.584361
ENSG00000137463	ENSG00000137463.MGARP	MGARP	4	139266165	139280225	0.0986	rs13112005	-3.27	rs4863639	0.066548	6.34	380	380	bslmm	0.083	2.7e-09	1.60236	0.1091	0.584361
ENSG00000167193	ENSG00000167193.CRK	CRK	17	1420689	1463162	0.0633	rs7221974	-4.41	rs7208768	0.07058	6.36	407	1	top1	0.071	5.6e-09	1.598	0.11	0.586586
ENSG00000169814	ENSG00000169814.BTD	BTD	3	15601341	15722311	0.1002	rs6776952	-2.12	rs12495710	0.047572	-4.99	394	22	enet	0.078	1.4e-08	1.59617	0.11	0.586586
ENSG00000165609	ENSG00000165609.NUDT5	NUDT5	10	12165330	12195891	0.1103	rs7920721	6.19	rs11257576	0.0596	5.54	510	1	top1	0.06	8.5e-08	1.592	0.111	0.586749
ENSG00000214960	ENSG00000214960.ISPD	CRPPA	7	16087525	16502504	0.2118	rs17136588	-3.17	rs12539174	0.00764	-5.93	721	60	enet	0.085	1.5e-10	-1.5954	0.111	0.586749
ENSG00000164733	ENSG00000164733.CTSB	CTSB	8	11842524	11869533	0.2478	rs11784941	3.44	rs1293328	0.153469	9.45	397	397	blup	0.19	1.4e-22	-1.5933	0.111	0.586749
ENSG00000254087	ENSG00000254087.LYN	LYN	8	55879835	56014169	0.1898	rs35392772	3.19	rs13282982	0.035447	5.53	393	393	bslmm	0.088	6.5e-11	1.5917	0.111	0.586749
ENSG00000072832	ENSG00000072832.CRMP1	CRMP1	4	5748084	5893086	0.0979	rs10011837	-3.75	rs17748566	0.024424	4.84	703	34	enet	0.038	1.6e-05	1.59149	0.1115	0.588108
ENSG00000242498	ENSG00000242498.C15orf38	ARPIN	15	89895006	89912952	0.0681	rs8043146	3.54	rs10520684	0.070899	-5.77	399	6	enet	0.072	4.3e-09	1.5903	0.112	0.588182
ENSG00000114021	ENSG00000114021.NIT2	NIT2	3	100334739	100361635	0.6527	rs9877253	2.45	rs2289506	0.556213	-15.83	328	8	lasso	0.56	7.5e-83	-1.59063	0.112	0.588182
ENSG00000100243	ENSG00000100243.CYB5R3	CYB5R3	22	42615730	42720870	0.3087	rs5751247	2.73	rs137132	0.19717	-9.91	406	406	bslmm	0.28	9.5e-34	1.58709	0.112492	0.589487
ENSG00000076685	ENSG00000076685.NT5C2	NT5C2	10	103087185	103277605	0.0768	rs7907682	-1.85	rs7074395	0.0449	5.79	371	371	blup	0.075	1.8e-09	-1.58488	0.113	0.59087
ENSG00000128050	ENSG00000128050.PAICS	PAICS	4	56435741	56464578	0.0839	rs13124016	3.52	rs1401904	0.047766	-5.05	400	1	top1	0.048	1.6e-06	-1.582	0.1136	0.591557
ENSG00000099219	ENSG00000099219.ERMP1	ERMP1	9	5749832	5879537	0.0596	rs12378118	-2.56	rs4742119	-0.002203	3.64	440	440	bslmm	0.02	0.0016	1.5821	0.11362	0.591557
ENSG00000107951	ENSG00000107951.MTPAP	MTPAP	10	30309801	30374448	0.3391	rs588843	3	rs10826790	0.359	-12.99	568	23	enet	0.39	1.2e-50	1.57673	0.115	0.594904
ENSG00000063854	ENSG00000063854.HAGH	HAGH	16	1795620	1827157	0.3507	rs9933497	-3.56	rs10500323	0.325921	12.22	442	7	lasso	0.36	1.2e-45	1.5754	0.115	0.594904
ENSG00000038382	ENSG00000038382.TRIO	TRIO	5	14143342	14532128	0.0912	rs31934	-2.65	rs173948	0.008159	3.95	695	695	blup	0.035	3.4e-05	1.5768	0.114831	0.594904
ENSG00000133069	ENSG00000133069.TMCC2	TMCC2	1	205227946	205285632	0.1491	rs7553871	-3.58	rs1172111	0.125838	-8.41	533	6	lasso	0.15	1.2e-17	1.57037	0.116	0.594992
ENSG00000165672	ENSG00000165672.PRDX3	PRDX3	10	119167720	119178812	0.0964	rs10749291	3.38	rs3377	0.0396	5.06	449	1	top1	0.04	1.2e-05	1.57	0.116	0.594992
ENSG00000111615	ENSG00000111615.KRR1	KRR1	12	75490863	75511636	0.0527	rs7962276	-2.86	rs10785182	0.002711	-4.21	490	490	blup	0.0048	0.1	-1.57	0.116	0.594992
ENSG00000103876	ENSG00000103876.FAH	FAH	15	80152490	80186946	0.3729	rs11856427	-3.35	rs8042782	0.257794	-10.79	495	495	bslmm	0.33	1.3e-40	1.57388	0.116	0.594992
ENSG00000196419	ENSG00000196419.XRCC6	XRCC6	22	41621163	41664048	0.0373	rs2235852	2.99	rs2073167	0.03587	4.74	272	1	top1	0.036	2.9e-05	-1.568	0.116881	0.598243
ENSG00000105197	ENSG00000105197.TIMM50	TIMM50	19	39480412	39493785	0.0437	rs1972537	3.23	rs958728	3.38e-05	-4.01	404	404	bslmm	0.0043	0.085	-1.563	0.118047	0.601667
ENSG00000089199	ENSG00000089199.CHGB	CHGB	20	5911510	5925353	0.1383	rs4813786	2.94	rs2821	0.0808	-6.23	529	8	lasso	0.1	2.1e-12	1.5622	0.118	0.601667
ENSG00000189171	ENSG00000189171.S100A13	S100A13	1	153618779	153634412	0.3657	rs7523592	-2.97	rs9330298	0.454521	14.63	363	22	enet	0.49	1e-67	1.55339	0.12	0.603992
ENSG00000138031	ENSG00000138031.ADCY3	ADCY3	2	24819169	24920237	0.0815	rs4665716	-2.3	rs11676272	0.02922	-5.57	290	290	blup	0.045	3.6e-06	-1.55586	0.12	0.603992
ENSG00000160305	ENSG00000160305.DIP2A	DIP2A	21	46458891	46572743	0.1451	rs2839317	2.95	rs11702704	0.12574	-7.68	334	8	lasso	0.13	2.9e-15	1.5576	0.1193	0.603992
ENSG00000164253	ENSG00000164253.WDR41	WDR41	5	77425970	77620611	0.117	rs1873425	-2.35	rs4273585	0.142877	-8.12	542	1	top1	0.14	4.7e-17	-1.556	0.119708	0.603992
ENSG00000147813	ENSG00000147813.NAPRT1	NAPRT	8	143574785	143578649	0.5517	rs11136255	2.97	rs10282929	0.43049	-14.71	340	5	lasso	0.55	3.8e-81	1.5574	0.119	0.603992
ENSG00000099810	ENSG00000099810.MTAP	MTAP	9	21802636	21937651	0.196	rs12156640	-4.02	rs10757257	0.280445	-11.64	452	28	enet	0.31	3.3e-38	-1.5577	0.1193	0.603992
ENSG00000110108	ENSG00000110108.TMEM109	TMEM109	11	60913907	60923443	0.2412	rs530880	-2.81	rs473756	-0.00202	3.44	343	343	bslmm	0.12	1.5e-14	-1.551	0.121	0.604002
ENSG00000163818	ENSG00000163818.LZTFL1	LZTFL1	3	45823316	45916042	0.3902	rs12485978	4.03	rs1129183	0.195085	-10.04	441	441	blup	0.23	9.1e-28	-1.54951	0.121	0.604002
ENSG00000163902	ENSG00000163902.RPN1	RPN1	3	128619969	128681075	0.0653	rs2659694	3.15	rs2811413	-0.00141	-3.76	303	303	bslmm	0.028	0.00022	-1.55135	0.121	0.604002
ENSG00000003989	ENSG00000003989.SLC7A2	SLC7A2	8	17497088	17570573	0.1963	rs2588137	3.06	rs1858715	0.016758	5.84	708	11	lasso	0.1	1.8e-12	1.5496	0.121	0.604002
ENSG00000156515	ENSG00000156515.HK1	HK1	10	69269984	69401884	0.1541	rs10823305	-3.13	rs4746849	0.0727	6.07	655	6	lasso	0.081	4.3e-10	1.54103	0.123	0.604022
ENSG00000197444	ENSG00000197444.OGDHL	OGDHL	10	49734641	49762379	0.0359	rs12572137	-3.09	rs1258326	0.0288	4.3	268	1	top1	0.029	0.00017	1.544	0.123	0.604022
ENSG00000102189	ENSG00000102189.EEA1	EEA1	12	92770637	92929331	0.1029	rs1010951	3.79	rs17194402	0.025963	-4.75	462	462	bslmm	0.028	0.00023	-1.541	0.123	0.604022
ENSG00000169738	ENSG00000169738.DCXR	DCXR	17	82035136	82037709	0.2107	rs7221190	-3.05	rs4969481	0.07738	6.44	276	276	bslmm	0.091	4.5e-11	-1.5468	0.122	0.604022
ENSG00000134318	ENSG00000134318.ROCK2	ROCK2	2	11179759	11348330	0.2228	rs4669614	-3.64	rs10929728	0.141227	8.18	535	535	bslmm	0.2	2.1e-24	1.54041	0.123	0.604022
ENSG00000243667	ENSG00000243667.WDR92	DNAAF10	2	68122936	68157549	0.073	rs12995380	3.47	rs1530392	0.00864	-3.88	499	499	bslmm	0.024	0.0018	-1.5455	0.122	0.604022
ENSG00000124126	ENSG00000124126.PREX1	PREX1	20	48624252	48827999	0.1295	rs4810782	-2.92	rs6066789	0.00817	5.15	613	613	blup	0.067	1.4e-08	1.5436	0.123	0.604022
ENSG00000219607	ENSG00000219607.PPP1R3G	PPP1R3G	6	5085341	5089487	0.0866	rs574716	3.51	rs393332	0.027688	-4.38	571	25	enet	0.071	4.5e-08	1.5426	0.123	0.604022
ENSG00000256269	ENSG00000256269.HMBS	HMBS	11	119084866	119093834	0.3714	rs11217072	-3.22	rs673768	0.05024	-6.43	355	84	enet	0.19	2.1e-22	-1.5386	0.124	0.6077
ENSG00000076356	ENSG00000076356.PLXNA2	PLXNA2	1	208022242	208244384	0.1081	rs3818361	9.87	rs556625	0.086557	-7.03	564	5	lasso	0.094	1.5e-11	1.52936	0.126	0.609406
ENSG00000079739	ENSG00000079739.PGM1	PGM1	1	63593411	63660245	0.2483	rs10493339	3.82	rs2269241	0.111513	-7.69	471	5	lasso	0.22	2.7e-26	1.53531	0.125	0.609406
ENSG00000110514	ENSG00000110514.MADD	MADD	11	47269161	47330031	0.7302	rs4752993	-4.36	rs11570115	0.33788	-12.44	292	21	enet	0.4	6.2e-53	-1.53	0.126	0.609406
ENSG00000140284	ENSG00000140284.SLC27A2	SLC27A2	15	50182196	50236385	0.152	rs12900658	-2.56	rs8041124	0.13549	-7.94	397	1	top1	0.14	9.4e-16	-1.532	0.126	0.609406
ENSG00000088854	ENSG00000088854.C20orf194	DNAAF9	20	3249306	3407669	0.0895	rs8119219	3.96	rs2326084	0.0637	5.5	453	1	top1	0.064	1e-07	-1.532	0.126	0.609406
ENSG00000008277	ENSG00000008277.ADAM22	ADAM22	7	87934143	88202889	0.0504	rs12720067	2.58	rs7810499	-0.00217	-3.29	404	404	bslmm	0.019	0.0021	1.5338	0.125	0.609406
ENSG00000122729	ENSG00000122729.ACO1	ACO1	9	32384603	32454769	0.2082	rs7866419	-2.81	rs7045087	0.137117	7.94	472	5	lasso	0.15	4.6e-18	1.5296	0.12611	0.609406
ENSG00000100580	ENSG00000100580.TMED8	TMED8	14	77335029	77377094	0.2097	rs2299910	-2.82	rs17105724	0.22631	10.21	506	8	lasso	0.26	3.9e-32	-1.5222	0.128	0.611219
ENSG00000104093	ENSG00000104093.DMXL2	DMXL2	15	51447711	51622833	0.0355	rs2231292	-3.53	rs2433221	0.032307	-4.38	450	1	top1	0.032	7.1e-05	1.521	0.128	0.611219
ENSG00000121057	ENSG00000121057.AKAP1	AKAP1	17	57085092	57121346	0.0797	rs8071182	-3.16	rs2332846	0.05095	5.01	468	1	top1	0.051	7.2e-07	-1.522	0.128	0.611219
ENSG00000154265	ENSG00000154265.ABCA5	ABCA5	17	69244311	69327244	0.3434	rs11870477	-2.91	rs1550828	0.27921	11.68	388	6	lasso	0.36	4.3e-46	-1.5236	0.128	0.611219
ENSG00000131941	ENSG00000131941.RHPN2	RHPN2	19	32978592	33064888	0.1244	rs745961	-2.98	rs1270591	0.135	-6.17	453	1	top1	0.13	4.6e-10	-1.524	0.127509	0.611219
ENSG00000083099	ENSG00000083099.LYRM2	LYRM2	6	89568144	89638749	0.3437	rs854865	4.26	rs34012596	0.376222	-11.96	492	2	lasso	0.39	6.2e-42	1.5246	0.127	0.611219
ENSG00000158716	ENSG00000158716.DUSP23	DUSP23	1	159780932	159782543	0.6913	rs3761685	2.29	rs1129923	0.560482	-15.96	459	8	lasso	0.57	2.7e-84	-1.5143	0.13	0.613509
ENSG00000162139	ENSG00000162139.NEU3	NEU3	11	74988279	75018893	0.1359	rs472112	-2.7	rs9444	0.129	-7.75	417	35	enet	0.17	1.2e-20	1.5149	0.13	0.613509
ENSG00000187676	ENSG00000187676.B3GALTL	B3GLCT	13	31199975	31332276	0.4027	rs4075692	-2.89	rs4943306	0.277	11.68	574	10	lasso	0.43	4.2e-56	-1.516	0.1294	0.613509
ENSG00000125166	ENSG00000125166.GOT2	GOT2	16	58707131	58734342	0.1612	rs13338289	2.58	rs30837	0.126603	8.44	408	408	blup	0.18	4.1e-21	-1.5157	0.13	0.613509
ENSG00000070366	ENSG00000070366.SMG6	SMG6	17	2059839	2303785	0.0517	rs7221974	-4.41	rs8081273	0.07993	6.03	489	1	top1	0.08	1.1e-09	-1.515	0.13	0.613509
ENSG00000088543	ENSG00000088543.C3orf18	C3orf18	3	50558025	50571027	0.0893	rs17606778	3.88	rs13091933	0.137616	6.81	236	10	lasso	0.14	1e-10	1.51956	0.129	0.613509
ENSG00000150401	ENSG00000150401.DCUN1D2	DCUN1D2	13	113455819	113490951	0.0795	rs7399637	-2.76	rs3814254	0.0471	-5.13	366	366	bslmm	0.055	1.1e-06	-1.512	0.1305	0.61467
ENSG00000175216	ENSG00000175216.CKAP5	CKAP5	11	46743048	46846308	0.0339	rs10838696	3.88	rs10769205	0.0292	-4.69	279	279	blup	0.033	6.7e-05	-1.5075	0.132	0.61757
ENSG00000179399	ENSG00000179399.GPC5	GPC5	13	91398621	92873682	0.2239	rs7318578	3.03	rs3759452	0.144	8.21	967	967	bslmm	0.21	7.3e-25	1.507	0.1319	0.61757
ENSG00000164171	ENSG00000164171.ITGA2	ITGA2	5	52989340	53094779	0.3303	rs2548494	2.59	rs2303124	0.050045	6.07	547	547	blup	0.16	6e-19	1.5047	0.132391	0.61757
ENSG00000164904	ENSG00000164904.ALDH7A1	ALDH7A1	5	126531200	126595362	0.3099	rs6595693	-2.97	rs6870785	0.137281	7.96	371	371	bslmm	0.2	1.5e-23	1.505	0.132315	0.61757
ENSG00000137563	ENSG00000137563.GGH	GGH	8	63014881	63039407	0.1646	rs1350059	3.3	rs10504361	0.115228	8.21	400	11	lasso	0.18	1.8e-21	-1.5049	0.132	0.61757
ENSG00000172935	ENSG00000172935.MRGPRF	MRGPRF	11	69004398	69013246	0.2555	rs11603763	-3.27	rs2846196	0.2905	6.91	398	1	top1	0.29	4.7e-13	1.501	0.133	0.618029
ENSG00000124588	ENSG00000124588.NQO2	NQO2	6	2987987	3019755	0.317	rs12204791	3.06	rs3823096	0.167695	9.54	625	57	enet	0.27	1.1e-32	1.50407	0.133	0.618029
ENSG00000149782	ENSG00000149782.PLCB3	PLCB3	11	64251530	64269150	0.115	rs12796663	3.49	rs477895	0.11518	7.4	324	1	top1	0.12	6.8e-14	1.498	0.134	0.620035
ENSG00000125249	ENSG00000125249.RAP2A	RAP2A	13	97434169	97469128	0.0497	rs1410267	3.17	rs788178	0.00363	-4.17	335	335	bslmm	0.0062	0.052	-1.498	0.1342	0.620035
ENSG00000136267	ENSG00000136267.DGKB	DGKB	7	14145049	14974777	0.1493	rs11973506	-3.85	rs6461139	0.0147	-4.59	942	26	enet	0.073	3e-09	1.4998	0.134	0.620035
ENSG00000161048	ENSG00000161048.NAPEPLD	NAPEPLD	7	103099776	103149560	0.0531	rs2215040	-3.01	rs11496066	0.00235	-3.64	249	43	enet	0.034	4.7e-05	1.4903	0.136	0.627154
ENSG00000117020	ENSG00000117020.AKT3	AKT3	1	243488233	243851079	0.0514	rs1486472	3.55	rs2291410	0.018173	4.63	448	448	bslmm	0.032	6.9e-05	1.48764	0.137	0.628176
ENSG00000126861	ENSG00000126861.OMG	OMG	17	31272013	31297539	0.1138	rs9894648	2.91	rs11080149	0.1148	-7.86	335	3	lasso	0.12	1.6e-14	-1.4884	0.137	0.628176
ENSG00000055813	ENSG00000055813.CCDC85A	CCDC85A	2	56183990	56386172	0.124	rs12995908	2.98	rs1160648	0.06547	-5.86	491	1	top1	0.065	2e-08	1.486	0.137	0.628176
ENSG00000165323	ENSG00000165323.FAT3	FAT3	11	92224818	92896473	0.0579	rs4146883	3.54	rs7927604	0.02742	-3.89	635	1	top1	0.027	0.00024	1.48	0.139	0.634942
ENSG00000133943	ENSG00000133943.C14orf159	DGLUCY	14	91060333	91225632	0.6952	rs2540879	-3.81	rs4900072	0.60362	-16.55	429	1	top1	0.6	6.9e-93	1.479	0.139	0.634942
ENSG00000135766	ENSG00000135766.EGLN1	EGLN1	1	231363751	231422287	0.0549	rs1417584	-2.76	rs2749717	0.060968	-5.43	449	1	top1	0.061	6.9e-08	1.475	0.14	0.638305
ENSG00000143847	ENSG00000143847.PPFIA4	PPFIA4	1	203026491	203078740	0.203	rs4348778	3.05	rs4950914	0.070984	6.96	447	447	bslmm	0.11	2.9e-13	1.4695	0.142	0.639
ENSG00000173432	ENSG00000173432.SAA1	SAA1	11	18266260	18269977	0.0569	rs3802970	-3.26	rs7103375	0.05616	5.15	408	1	top1	0.056	2e-07	-1.467	0.142	0.639
ENSG00000012822	ENSG00000012822.CALCOCO1	CALCOCO1	12	53708517	53727745	0.2366	rs11170567	2.63	rs2277370	0.219159	10.15	368	1	top1	0.22	2.9e-26	-1.467	0.142	0.639
ENSG00000090615	ENSG00000090615.GOLGA3	GOLGA3	12	132768902	132829143	0.5228	rs1278601	2.39	rs2242291	0.200783	9.66	208	50	enet	0.36	2.7e-45	1.4681	0.142	0.639
ENSG00000076984	ENSG00000076984.MAP2K7	MAP2K7	19	7903843	7914478	0.1136	rs538852	2.73	rs11879199	0.012	4.12	408	408	bslmm	0.025	0.00045	-1.4722	0.140978	0.639
ENSG00000181789	ENSG00000181789.COPG1	COPG1	3	129249606	129277773	0.0702	rs2811465	2.75	rs4076437	0.034122	-4.42	231	231	bslmm	0.045	3e-06	1.4678	0.142	0.639
ENSG00000104728	ENSG00000104728.ARHGEF10	ARHGEF10	8	1823926	1958641	0.0835	rs17063860	3.57	rs13277792	0.031957	5.56	718	5	lasso	0.057	4.2e-07	1.4732	0.141	0.639
ENSG00000173221	ENSG00000173221.GLRX	GLRX	5	95751319	95822726	0.1342	rs6556871	-2.75	rs6556886	0.055919	-5.84	360	7	lasso	0.06	7.7e-08	-1.4673	0.142298	0.639153
ENSG00000031698	ENSG00000031698.SARS	SARS1	1	109213918	109238182	0.1529	rs2304355	-2.5	rs11102964	0.062074	5.92	390	27	enet	0.091	3e-11	1.4545	0.146	0.643051
ENSG00000162407	ENSG00000162407.PPAP2B	PLPP3	1	56494761	56645301	0.2651	rs857119	3.55	rs9970807	0.221252	9.92	587	1	top1	0.22	2.9e-26	1.452	0.147	0.643051
ENSG00000107719	ENSG00000107719.PALD1	PALD1	10	70478767	70668754	0.109	rs10740354	-2.98	rs2894125	0.0236	-5.09	647	15	enet	0.053	5.5e-07	1.4533	0.146	0.643051
ENSG00000241935	ENSG00000241935.HOGA1	HOGA1	10	97584323	97612802	0.0641	rs2817685	-2.83	rs12416267	0.0121	-4.34	444	15	enet	0.022	0.0035	-1.45869	0.145	0.643051
ENSG00000089693	ENSG00000089693.MLF2	MLF2	12	6747996	6767475	0.0814	rs2365567	-3.16	rs7970575	0.020019	4.16	207	207	bslmm	0.044	4.1e-06	1.4589	0.145	0.643051
ENSG00000135472	ENSG00000135472.FAIM2	FAIM2	12	49866896	49904217	0.2998	rs10783347	-2.14	rs2655060	0.171696	8.94	295	295	bslmm	0.18	1.1e-21	-1.4515	0.147	0.643051
ENSG00000006007	ENSG00000006007.GDE1	GDE1	16	19501693	19522123	0.1173	rs7190644	-3.01	rs2187659	0.068255	-6.11	363	363	blup	0.085	1.5e-10	1.4536	0.146	0.643051
ENSG00000151694	ENSG00000151694.ADAM17	ADAM17	2	9488486	9556732	0.0458	rs10179642	4.15	rs4233868	0.001259	4.15	472	8	enet	0.037	5.8e-05	-1.45737	0.145	0.643051
ENSG00000160179	ENSG00000160179.ABCG1	ABCG1	21	42199689	42304389	0.1395	rs2849714	3.64	rs2839437	-0.00101	-3.23	817	817	blup	0.024	0.004	-1.4506	0.1469	0.643051
ENSG00000113441	ENSG00000113441.LNPEP	LNPEP	5	96935394	97037513	0.1018	rs2927612	3.18	rs18059	0.114864	7.35	477	1	top1	0.11	7.4e-14	1.461	0.144015	0.643051
ENSG00000133706	ENSG00000133706.LARS	LARS1	5	146110566	146182696	0.0834	rs10040010	-2.47	rs17796870	0.144183	-8.28	380	1	top1	0.14	3.3e-17	-1.452	0.146502	0.643051
ENSG00000164506	ENSG00000164506.STXBP5	STXBP5	6	147204180	147391010	0.0347	rs12213083	2.87	rs1660687	0.014026	-3.84	468	1	top1	0.014	0.0067	-1.452	0.147	0.643051
ENSG00000004766	ENSG00000004766.CCDC132	VPS50	7	93232340	93361123	0.0789	rs13240305	-2.61	rs28662	0.0626	5.59	338	1	top1	0.063	4.1e-08	-1.453	0.146	0.643051
ENSG00000075618	ENSG00000075618.FSCN1	FSCN1	7	5592816	5606655	0.0557	rs3779108	2.98	rs7782428	0.0411	-5.13	282	1	top1	0.041	8.2e-06	1.454	0.146	0.643051
ENSG00000135069	ENSG00000135069.PSAT1	PSAT1	9	78297125	78330093	0.3658	rs4877550	3.71	rs1929402	0.264297	-11.03	413	22	enet	0.27	2e-33	1.4497	0.14715	0.643051
ENSG00000145526	ENSG00000145526.CDH18	CDH18	5	19471296	20575873	0.0637	rs11957162	-3.33	rs347705	0.035984	4.51	641	3	lasso	0.038	2.1e-05	1.4481	0.147601	0.643859
ENSG00000182718	ENSG00000182718.ANXA2	ANXA2	15	60347134	60402883	0.2174	rs12899193	-3.06	rs11858787	0.10357	-7.45	521	6	lasso	0.18	6.9e-21	1.44282	0.149	0.647628
ENSG00000074755	ENSG00000074755.ZZEF1	ZZEF1	17	4004445	4143030	0.0454	rs925102	3.19	rs781858	0.04742	5.06	523	1	top1	0.047	1.7e-06	-1.444	0.149	0.647628
ENSG00000180822	ENSG00000180822.PSMG4	PSMG4	6	3231403	3303373	0.1831	rs12204791	3.06	rs7750434	-0.005425	3.8	563	563	blup	0.056	0.00064	-1.43905	0.15	0.650806
ENSG00000107147	ENSG00000107147.KCNT1	KCNT1	9	135702185	135795508	0.0989	rs2188210	3.21	rs10118746	-0.000233	-3.98	474	474	blup	0.015	0.0059	1.438	0.15044	0.651548
ENSG00000126790	ENSG00000126790.L3HYPDH	L3HYPDH	14	59460363	59484408	0.689	rs1253177	2.39	rs17834074	0.12878	-8.99	447	447	blup	0.41	2.7e-53	-1.4343	0.151	0.651642
ENSG00000128591	ENSG00000128591.FLNC	FLNC	7	128830406	128859274	0.0904	rs10954211	2.63	rs2270590	0.0115	4.45	308	308	bslmm	0.042	7.3e-06	1.4358	0.151	0.651642
ENSG00000149972	ENSG00000149972.CNTN5	CNTN5	11	99020949	100358885	0.2227	rs688358	3.86	rs7947488	0.09091	-6.81	1223	1223	bslmm	0.11	8.8e-14	-1.4292	0.153	0.655598
ENSG00000058866	ENSG00000058866.DGKG	DGKG	3	186105668	186362234	0.1126	rs2268842	-4.51	rs2193587	0.018353	-4.56	540	28	enet	0.047	2.1e-06	1.42885	0.153	0.655598
ENSG00000134121	ENSG00000134121.CHL1	CHL1	3	196763	409417	0.2824	rs331885	2.54	rs445658	0.169961	8.83	375	10	lasso	0.26	2.1e-31	1.42868	0.153	0.655598
ENSG00000176956	ENSG00000176956.LY6H	LY6H	8	143157914	143160711	0.3558	rs6558331	-2.96	rs7835528	0.236066	-10.39	394	9	lasso	0.26	9.4e-32	-1.4289	0.153	0.655598
ENSG00000137145	ENSG00000137145.DENND4C	DENND4C	9	19230435	19374281	0.139	rs7035784	-3.15	rs6475326	0.060814	5.84	622	1	top1	0.061	5e-07	-1.424	0.15445	0.660642
ENSG00000159363	ENSG00000159363.ATP13A2	ATP13A2	1	16985958	17011928	0.1035	rs2240337	2.6	rs9435734	0.117307	-7.39	322	1	top1	0.12	5.4e-14	-1.409	0.159	0.661407
ENSG00000162390	ENSG00000162390.ACOT11	ACOT11	1	54542257	54639192	0.3493	rs7548057	3.06	rs1368883	0.251571	11.4	519	5	lasso	0.29	4.3e-35	1.4106	0.158	0.661407
ENSG00000152465	ENSG00000152465.NMT2	NMT2	10	15102584	15168693	0.0753	rs7079961	-2.94	rs10906841	0.0139	-4.87	520	11	enet	0.017	0.0036	1.40961	0.159	0.661407
ENSG00000165443	ENSG00000165443.PHYHIPL	PHYHIPL	10	59176643	59247774	0.0459	rs2671613	-3.49	rs4948550	-0.0022	-3.39	380	380	blup	0.011	0.014	1.41106	0.158	0.661407
ENSG00000070182	ENSG00000070182.SPTB	SPTB	14	64746283	64879907	0.1215	rs1270077	-3.44	rs2412107	0.07058	-6.32	464	9	lasso	0.1	2.8e-12	-1.4175	0.156	0.661407
ENSG00000072110	ENSG00000072110.ACTN1	ACTN1	14	68874123	68979440	0.0755	rs17829281	-3.11	rs242102	0.03427	-5.46	631	7	lasso	0.079	7e-10	-1.4144	0.157	0.661407
ENSG00000157326	ENSG00000157326.DHRS4	DHRS4	14	23953734	23969279	0.4902	rs1958297	3.48	rs8022613	0.31632	-11.96	402	7	lasso	0.42	3e-54	-1.4097	0.159	0.661407
ENSG00000185100	ENSG00000185100.ADSSL1	ADSS1	14	104724174	104747325	0.1345	rs2816662	3.53	rs2498804	0.05705	-5.32	339	28	enet	0.085	3.7e-10	-1.4211	0.155	0.661407
ENSG00000140600	ENSG00000140600.SH3GL3	SH3GL3	15	83447228	83618743	0.1494	rs17507300	-2.8	rs2135551	0.016968	4.01	373	373	bslmm	0.048	1.5e-06	-1.41658	0.157	0.661407
ENSG00000103485	ENSG00000103485.QPRT	QPRT	16	29663279	29698699	0.6124	rs11649274	-5.86	rs12596308	0.319753	13.34	185	8	lasso	0.52	1.1e-74	1.4188	0.156	0.661407
ENSG00000130731	ENSG00000130731.C16orf13	METTL26	16	634427	636366	0.0508	rs1981492	-4.4	rs2076142	0.032668	4.64	385	385	bslmm	0.046	2.3e-06	-1.4142	0.157	0.661407
ENSG00000132024	ENSG00000132024.CC2D1A	CC2D1A	19	13906201	13930879	0.1086	rs8107465	2.68	rs2305779	0.0446	-5.24	269	22	enet	0.053	4.3e-07	-1.4093	0.158746	0.661407
ENSG00000152128	ENSG00000152128.TMEM163	TMEM163	2	134455759	134719000	0.098	rs2053726	-3.99	rs948583	0.050278	-5.48	495	495	bslmm	0.063	3.6e-08	-1.41093	0.158	0.661407
ENSG00000171103	ENSG00000171103.TRMT61B	TRMT61B	2	28849821	28870309	0.2736	rs1104870	-2.93	rs10166861	0.31002	11.82	559	1	top1	0.31	2.1e-37	1.41	0.159	0.661407
ENSG00000144749	ENSG00000144749.LRIG1	LRIG1	3	66378797	66501263	0.101	rs6783763	-2.49	rs783511	0.017884	-4.75	388	388	bslmm	0.048	1.6e-06	1.40815	0.159	0.661407
ENSG00000087008	ENSG00000087008.ACOX3	ACOX3	4	8366282	8440723	0.4528	rs11942146	-2.89	rs12507368	0.212003	9.97	458	458	bslmm	0.38	2.6e-48	1.41156	0.1581	0.661407
ENSG00000049239	ENSG00000049239.H6PD	H6PD	1	9234774	9271337	0.2734	rs12145292	3.42	rs2268175	0.053832	-6.24	393	17	enet	0.23	1.5e-22	1.40122	0.161	0.662893
ENSG00000099250	ENSG00000099250.NRP1	NRP1	10	33177492	33336262	0.1186	rs1187086	4.48	rs2228638	0.0826	-6.12	560	29	enet	0.1	6.5e-12	1.40533	0.16	0.662893
ENSG00000187688	ENSG00000187688.TRPV2	TRPV2	17	16415571	16437003	0.6846	rs11655230	3.85	rs3813769	0.58611	-16.3	254	2	lasso	0.59	3e-89	1.4015	0.161	0.662893
ENSG00000152291	ENSG00000152291.TGOLN2	TGOLN2	2	85318027	85328251	0.0913	rs6886	-2.99	rs4247303	0.094141	-6.67	398	1	top1	0.094	1.5e-11	1.403	0.161	0.662893
ENSG00000161267	ENSG00000161267.BDH1	BDH1	3	197509783	197573323	0.3949	rs841672	2.98	rs13095317	0.153148	-8.42	363	71	enet	0.18	7.5e-21	-1.40183	0.161	0.662893
ENSG00000120254	ENSG00000120254.MTHFD1L	MTHFD1L	6	150865679	151101887	0.1873	rs2294793	3.08	rs11968431	0.022371	4.58	762	762	bslmm	0.079	6.8e-10	1.40029	0.161	0.662893
ENSG00000143420	ENSG00000143420.ENSA	ENSA	1	150600851	150629612	0.0999	rs4970934	2.54	rs7512552	0.014038	-3.95	270	270	blup	0.039	1.5e-05	1.39744	0.162	0.663513
ENSG00000154229	ENSG00000154229.PRKCA	PRKCA	17	66302613	66810743	0.2755	rs7501951	2.7	rs9895770	0.15103	8.59	636	27	enet	0.19	8.1e-23	-1.3982	0.162	0.663513
ENSG00000124831	ENSG00000124831.LRRFIP1	LRRFIP1	2	237627587	237813682	0.1378	rs13414926	-3.15	rs10170658	0.043558	-5.89	538	538	blup	0.068	1e-08	1.3963	0.163	0.663513
ENSG00000133460	ENSG00000133460.SLC2A11	SLC2A11	22	23856703	23886312	0.3275	rs17854875	-2.56	rs875643	0.22742	-9.72	390	4	lasso	0.28	2.6e-30	1.39482	0.163069	0.663513
ENSG00000169299	ENSG00000169299.PGM2	PGM2	4	37826660	37862937	0.4052	rs2995977	-3.4	rs3775793	0.508829	15.35	614	614	bslmm	0.52	3.5e-73	1.3997	0.1616	0.663513
ENSG00000118432	ENSG00000118432.CNR1	CNR1	6	88139864	88166347	0.0562	rs12207327	2.86	rs10485167	0.042795	-4.56	474	1	top1	0.043	5.4e-06	1.396	0.163	0.663513
ENSG00000120899	ENSG00000120899.PTK2B	PTK2B	8	27311482	27459391	0.2783	rs1532278	-10.89	rs6557999	0.095444	-6.64	665	665	bslmm	0.14	8e-17	1.3958	0.163	0.663513
ENSG00000133313	ENSG00000133313.CNDP2	CNDP2	18	74495816	74523454	0.3298	rs17088751	3.23	rs7230572	0.13904	-8.38	449	449	bslmm	0.23	5.9e-28	1.393	0.16347	0.664028
ENSG00000111540	ENSG00000111540.RAB5B	RAB5B	12	55973913	55996683	0.0822	rs1043011	3.01	rs11171710	0.035219	4.54	250	1	top1	0.035	3.5e-05	1.393	0.164	0.665065
ENSG00000183044	ENSG00000183044.ABAT	ABAT	16	8674596	8784575	0.1373	rs1731061	4.59	rs1730964	0.083453	-6.64	541	5	lasso	0.089	5.1e-11	-1.3897	0.165	0.665775
ENSG00000089063	ENSG00000089063.TMEM230	TMEM230	20	5068232	5113087	0.0632	rs2423094	2.78	rs1550701	0.0568	-5.88	561	1	top1	0.057	3e-07	1.387	0.165	0.665775
ENSG00000112232	ENSG00000112232.KHDRBS2	KHDRBS2	6	61630234	62286225	0.0343	rs10484616	2.51	rs213786	0.033823	-4.52	393	1	top1	0.034	4.9e-05	-1.389	0.165	0.665775
ENSG00000177425	ENSG00000177425.PAWR	PAWR	12	79574979	79690964	0.1218	rs10746138	-2.33	rs11525598	0.110548	6.64	211	11	lasso	0.12	1.3e-10	-1.386	0.166	0.666074
ENSG00000081014	ENSG00000081014.AP4E1	AP4E1	15	50908672	51005895	0.0943	rs7183434	2.64	rs2292175	0.036989	-4.81	429	15	enet	0.069	4.8e-07	-1.38679	0.166	0.666074
ENSG00000099800	ENSG00000099800.TIMM13	TIMM13	19	2425625	2427586	0.1286	rs3855680	2.91	rs4807260	0.127	7.75	364	1	top1	0.13	4e-15	-1.387	0.165442	0.666074
ENSG00000170542	ENSG00000170542.SERPINB9	SERPINB9	6	2887173	2903309	0.4319	rs12204791	3.06	rs318477	0.120366	8.05	604	10	lasso	0.3	1.4e-37	-1.38068	0.167	0.666074
ENSG00000128512	ENSG00000128512.DOCK4	DOCK4	7	111726110	112206407	0.1179	rs10255299	-3.18	rs2074117	0.00718	-4.59	483	483	blup	0.069	7.9e-09	1.3814	0.167	0.666074
ENSG00000119321	ENSG00000119321.FKBP15	FKBP15	9	113161006	113221458	0.0659	rs554920	2.85	rs10759636	0.043406	-4.68	550	1	top1	0.043	4.6e-06	-1.383	0.16666	0.666074
ENSG00000137106	ENSG00000137106.GRHPR	GRHPR	9	37422666	37436990	0.1334	rs7861041	2.5	rs7872991	0.048652	5.88	430	30	enet	0.086	1.1e-10	-1.3831	0.16664	0.666074
ENSG00000176986	ENSG00000176986.SEC24C	SEC24C	10	73744372	73772161	0.0973	rs9664184	2.56	rs10740418	0.0836	-6.47	216	1	top1	0.084	2.1e-10	-1.379	0.168	0.668961
ENSG00000153904	ENSG00000153904.DDAH1	DDAH1	1	85318481	85578363	0.1057	rs4907133	3.39	rs233109	0.014887	5.49	594	29	enet	0.071	5.6e-09	1.37449	0.169	0.669638
ENSG00000136051	ENSG00000136051.KIAA1033	WASHC4	12	105107324	105169130	0.0809	rs7297412	2.7	rs1196751	0.013312	4.59	592	592	blup	0.045	3.1e-06	-1.3743	0.169	0.669638
ENSG00000144746	ENSG00000144746.ARL6IP5	ARL6IP5	3	69084937	69106092	0.0497	rs13073523	-3.3	rs11128111	0.058023	5.9	402	1	top1	0.058	1.3e-07	-1.376	0.169	0.669638
ENSG00000127419	ENSG00000127419.TMEM175	TMEM175	4	932387	958656	0.0996	rs12719770	3.48	rs11730410	-0.003315	-3.45	362	362	bslmm	0.0094	0.067	-1.37303	0.1697	0.671313
ENSG00000063241	ENSG00000063241.ISOC2	ISOC2	19	55452985	55462343	0.1893	rs10412869	-2.42	rs751152	0.145	-8.13	492	7	lasso	0.17	5.9e-19	-1.3715	0.170234	0.672327
ENSG00000171497	ENSG00000171497.PPID	PPID	4	158709127	158723396	0.7531	rs2114489	-4.88	rs17843966	0.323289	12.16	248	248	bslmm	0.58	3.5e-86	1.36862	0.1711	0.674647
ENSG00000169062	ENSG00000169062.UPF3A	UPF3A	13	114281601	114305817	0.1208	rs7327124	2.09	rs9525204	0.0329	-5.18	166	7	lasso	0.075	2.4e-07	-1.368	0.1714	0.674731
ENSG00000178425	ENSG00000178425.NT5DC1	NT5DC1	6	116100851	116249497	0.0696	rs4945551	-3.17	rs1204843	0.04335	-4.87	392	1	top1	0.043	4.7e-06	1.365	0.172	0.675994
ENSG00000171772	ENSG00000171772.SYCE1	SYCE1	10	133553901	133569835	0.0927	rs736017	2.48	rs3008352	0.0194	-3.56	218	218	bslmm	0.034	0.017	1.36256	0.173	0.676628
ENSG00000171862	ENSG00000171862.PTEN	PTEN	10	87862638	87971930	0.1007	rs10887758	3.3	rs4933453	-0.00203	3.45	410	410	bslmm	0.026	0.00033	-1.36208	0.173	0.676628
ENSG00000103111	ENSG00000103111.MON1B	MON1B	16	77190835	77202398	0.1227	rs11860106	-2.59	rs889706	0.038535	-5.54	663	663	bslmm	0.11	3e-12	1.3626	0.173	0.676628
ENSG00000103512	ENSG00000103512.NOMO1	NOMO1	16	14833721	14896157	0.2449	rs12445002	2.55	rs7185689	0.038253	-3.94	106	106	bslmm	0.084	9.2e-07	-1.3608	0.174	0.677257
ENSG00000164061	ENSG00000164061.BSN	BSN	3	49554477	49671549	0.0284	rs4279134	-3.58	rs17080528	0.027041	-4.16	339	1	top1	0.027	0.00026	1.361	0.174	0.677257
ENSG00000197442	ENSG00000197442.MAP3K5	MAP3K5	6	136557046	136793097	0.1193	rs10484797	-3.02	rs911182	0.020898	4.12	325	1	top1	0.021	0.0012	1.361	0.174	0.677257
ENSG00000172403	ENSG00000172403.SYNPO2	SYNPO2	4	118850688	119061247	0.0719	rs17323034	3.32	rs6828669	0.02632	4.8	417	18	enet	0.065	2.1e-08	-1.35844	0.1743	0.677336
ENSG00000023191	ENSG00000023191.RNH1	RNH1	11	494512	507300	0.3296	rs10540	-2.48	rs11821341	0.3266	-12.57	372	13	lasso	0.36	1.3e-45	1.3547	0.176	0.678033
ENSG00000139433	ENSG00000139433.GLTP	GLTP	12	109850945	109880541	0.1889	rs2193537	2.97	rs4766640	0.148192	8.25	289	1	top1	0.15	1.1e-17	1.349	0.177	0.678033
ENSG00000104129	ENSG00000104129.DNAJC17	DNAJC17	15	40765161	40807478	0.1322	rs10163076	3.91	rs3784396	0.020973	-4.3	293	15	enet	0.052	1.5e-05	1.35205	0.176	0.678033
ENSG00000224877	ENSG00000224877.C17orf89	NDUFAF8	17	81239305	81241310	0.0951	rs7342974	-3.19	rs883884	0.0202	-4.33	383	1	top1	0.02	0.0058	1.349	0.177	0.678033
ENSG00000145087	ENSG00000145087.STXBP5L	STXBP5L	3	120908072	121424761	0.1942	rs12489104	-3.12	rs2319827	0.006687	4.98	444	25	enet	0.12	3.3e-14	-1.34872	0.177	0.678033
ENSG00000196220	ENSG00000196220.SRGAP3	SRGAP3	3	8980591	9363053	0.1079	rs237923	3.53	rs377012	0.059632	-6.25	787	787	blup	0.069	7.9e-09	-1.35138	0.177	0.678033
ENSG00000065609	ENSG00000065609.SNAP91	SNAP91	6	83552880	83709691	0.1241	rs2023238	-2.12	rs2224195	0.111296	-7.55	292	6	lasso	0.13	7.1e-16	-1.35172	0.176	0.678033
ENSG00000111843	ENSG00000111843.TMEM14C	TMEM14C	6	10722915	10731129	0.0567	rs12211124	2.95	rs1045911	0.029405	4.11	441	5	lasso	0.041	7.1e-05	-1.35205	0.176	0.678033
ENSG00000119326	ENSG00000119326.CTNNAL1	CTNNAL1	9	108942569	109013522	0.1364	rs10435835	2.62	rs1341215	0.074309	5.92	600	600	bslmm	0.12	6e-12	1.3531	0.17601	0.678033
ENSG00000176393	ENSG00000176393.RNPEP	RNPEP	1	201982372	202006147	0.3832	rs523218	2.66	rs16849483	0.189161	-9.42	405	10	lasso	0.29	3.6e-35	-1.34752	0.178	0.680787
ENSG00000151445	ENSG00000151445.VIPAS39	VIPAS39	14	77426675	77457952	0.1692	rs2299910	-2.82	rs10130481	0.15161	-8.47	537	1	top1	0.15	4.5e-18	1.343	0.179	0.683532
ENSG00000102572	ENSG00000102572.STK24	STK24	13	98445185	98577940	0.0625	rs16954798	-2.49	rs12261	0.022	-4.87	626	626	bslmm	0.029	0.00017	-1.343	0.1793	0.683599
ENSG00000162377	ENSG00000162377.COA7	COA7	1	52684449	52698347	0.3642	rs17365357	2.9	rs443751	0.451282	-14.36	289	6	lasso	0.45	2.6e-61	1.33837	0.181	0.687398
ENSG00000172269	ENSG00000172269.DPAGT1	DPAGT1	11	119096025	119108331	0.056	rs11217072	-3.22	rs643788	0.07077	-5.47	358	1	top1	0.071	9.4e-08	-1.335	0.182	0.687398
ENSG00000100714	ENSG00000100714.MTHFD1	MTHFD1	14	64388031	64463457	0.2439	rs2281603	2.01	rs1076991	0.1165	-7.95	452	452	bslmm	0.16	3.5e-19	1.3351	0.182	0.687398
ENSG00000183527	ENSG00000183527.PSMG1	PSMG1	21	39174769	39183488	0.0609	rs468837	-3.01	rs2836961	0.04412	5.53	595	1	top1	0.044	6.7e-06	-1.337	0.1812	0.687398
ENSG00000145725	ENSG00000145725.PPIP5K2	PPIP5K2	5	103120149	103212799	0.0248	rs10068434	2.48	rs26434	0.031569	4.46	314	1	top1	0.032	8.5e-05	1.336	0.181549	0.687398
ENSG00000188732	ENSG00000188732.FAM221A	FAM221A	7	23680130	23703249	0.1477	rs10251576	3.26	rs6461725	0.164	-8.88	392	15	enet	0.19	1.2e-21	1.3373	0.181	0.687398
ENSG00000150867	ENSG00000150867.PIP4K2A	PIP4K2A	10	22534854	22714578	0.6212	rs11592133	-2.97	rs10828316	0.63	-16.89	292	15	enet	0.64	1.3e-102	1.33128	0.183	0.688665
ENSG00000066654	ENSG00000066654.THUMPD1	THUMPD1	16	20702816	20742084	0.0461	rs330136	2.67	rs9927006	0.047405	-5.16	343	1	top1	0.047	1.7e-06	1.333	0.183	0.688665
ENSG00000074842	ENSG00000074842.C19orf10	MYDGF	19	4641374	4670362	0.062	rs7248755	-2.8	rs10415651	0.0348	4.71	378	1	top1	0.035	3.9e-05	-1.331	0.183189	0.688665
ENSG00000142082	ENSG00000142082.SIRT3	SIRT3	11	215030	236931	0.0882	rs10540	-2.48	rs6598060	0.01927	-4.71	252	26	enet	0.032	7.6e-05	1.3284	0.184	0.690642
ENSG00000143457	ENSG00000143457.GOLPH3L	GOLPH3L	1	150646230	150697154	0.0227	rs6689566	3.3	rs11204666	0.004458	3.67	285	3	lasso	0.0071	0.045	1.32373	0.186	0.690653
ENSG00000159445	ENSG00000159445.THEM4	THEM4	1	151870866	151909637	0.4189	rs11808761	-3.14	rs6684312	0.439234	-14.19	310	23	enet	0.48	5.6e-65	1.32663	0.185	0.690653
ENSG00000187479	ENSG00000187479.C11orf96	C11orf96	11	43942637	43943878	0.1881	rs11037634	2.88	rs12794341	0.16873	7.6	470	5	lasso	0.18	5e-16	1.3268	0.185	0.690653
ENSG00000262246	ENSG00000262246.CORO7	CORO7	16	4354542	4425705	0.1369	rs10500326	-3.31	rs6500596	0.097255	-6.93	393	393	bslmm	0.098	5e-12	-1.3215	0.186	0.690653
ENSG00000113845	ENSG00000113845.TIMMDC1	TIMMDC1	3	119498547	119525090	0.1096	rs4687993	3.14	rs4461452	0.020541	-4.68	454	454	bslmm	0.15	1.7e-17	-1.32304	0.186	0.690653
ENSG00000144848	ENSG00000144848.ATG3	ATG3	3	112532510	112562046	0.1127	rs1392785	2.96	rs9855848	0.088086	6.63	358	1	top1	0.088	6.9e-11	1.326	0.185	0.690653
ENSG00000165006	ENSG00000165006.UBAP1	UBAP1	9	34179005	34252523	0.0417	rs35331204	-2.77	rs11788425	0.015395	-4.19	333	333	blup	0.017	0.0036	-1.325	0.18517	0.690653
ENSG00000170242	ENSG00000170242.USP47	USP47	11	11841423	11961887	0.0901	rs11022029	-3.73	rs1455263	0.0534	-6	842	5	lasso	0.054	3.3e-07	-1.3206	0.187	0.691186
ENSG00000124523	ENSG00000124523.SIRT5	SIRT5	6	13574227	13615158	0.2543	rs442458	3.28	rs9382221	0.130623	8.17	467	467	bslmm	0.21	1.4e-25	1.32038	0.187	0.691186
ENSG00000104522	ENSG00000104522.TSTA3	GFUS	8	143612618	143618048	0.0676	rs11136255	2.97	rs7817301	0.000567	4.2	334	334	blup	0.0079	0.033	1.318	0.187	0.691186
ENSG00000175471	ENSG00000175471.MCTP1	MCTP1	5	94703690	95285094	0.1474	rs6556871	-2.75	rs2112450	0.142669	-8.38	549	21	enet	0.19	4.7e-22	1.3156	0.188315	0.694986
ENSG00000182175	ENSG00000182175.RGMA	RGMA	15	93035271	93089211	0.2395	rs17648050	-3.21	rs17706224	0.103231	-7.05	622	48	enet	0.13	7.1e-15	-1.31496	0.189	0.695394
ENSG00000168306	ENSG00000168306.ACOX2	ACOX2	3	58505136	58537283	0.0863	rs6771642	3.27	rs4387990	0.0905	-5.95	363	1	top1	0.091	1.4e-09	1.314	0.189	0.695394
ENSG00000133818	ENSG00000133818.RRAS2	RRAS2	11	14277922	14364506	0.0362	rs1528667	2.55	rs11023170	0.04093	-4.95	403	1	top1	0.041	8.5e-06	-1.312	0.19	0.696402
ENSG00000008394	ENSG00000008394.MGST1	MGST1	12	16347142	16609259	0.2749	rs983459	3.28	rs10505793	0.120094	-7.75	428	428	bslmm	0.27	4.9e-33	-1.3066	0.191	0.696402
ENSG00000171914	ENSG00000171914.TLN2	TLN2	15	62390526	62844631	0.1505	rs17304143	-3.37	rs16945790	0.030671	-5.22	652	22	enet	0.056	1.9e-07	1.30667	0.191	0.696402
ENSG00000122299	ENSG00000122299.ZC3H7A	ZC3H7A	16	11750586	11797258	0.1086	rs4781083	-2.69	rs4780400	0.021328	4.82	452	42	enet	0.035	4e-05	1.3077	0.191	0.696402
ENSG00000115561	ENSG00000115561.CHMP3	CHMP3	2	86503430	86563479	0.1112	rs2367377	-2.96	rs17027270	0.05507	5.38	306	12	enet	0.064	3e-08	-1.30731	0.191	0.696402
ENSG00000157827	ENSG00000157827.FMNL2	FMNL2	2	152335174	152649826	0.155	rs6731128	2.73	rs4664114	0.092391	-6.56	491	7	lasso	0.11	6.5e-13	-1.30785	0.191	0.696402
ENSG00000139921	ENSG00000139921.TMX1	TMX1	14	51240162	51257655	0.0853	rs8020209	3.19	rs9672122	0.03399	5.61	581	6	lasso	0.055	2.7e-07	-1.3054	0.192	0.6969
ENSG00000163541	ENSG00000163541.SUCLG1	SUCLG1	2	84423528	84460045	0.0674	rs1374729	2.23	rs2364906	0.065756	5.65	270	1	top1	0.066	2.2e-08	1.306	0.192	0.6969
ENSG00000151552	ENSG00000151552.QDPR	QDPR	4	17460261	17512206	0.2635	rs1464091	-2.98	rs4698603	0.071649	-6.76	411	411	blup	0.15	1.6e-17	1.30571	0.1917	0.6969
ENSG00000132294	ENSG00000132294.EFR3A	EFR3A	8	131904093	132013642	0.1269	rs16904685	-2.61	rs7011244	0.120275	-7.48	570	1	top1	0.12	1.8e-14	-1.303	0.193	0.699481
ENSG00000050426	ENSG00000050426.LETMD1	LETMD1	12	51047962	51060424	0.1213	rs907349	-2.91	rs7979705	0.122403	-7.98	350	7	lasso	0.14	1.5e-16	-1.2979	0.194	0.699961
ENSG00000005156	ENSG00000005156.LIG3	LIG3	17	34980512	35009743	0.0942	rs2671833	3.09	rs3135967	0.03472	-5.51	469	3	lasso	0.067	1.9e-08	1.298	0.194	0.699961
ENSG00000144283	ENSG00000144283.PKP4	PKP4	2	158456952	158682879	0.1485	rs11688809	3.12	rs4665005	0.018466	-4.51	490	490	blup	0.037	2.1e-05	-1.29888	0.194	0.699961
ENSG00000053371	ENSG00000053371.AKR7A2	AKR7A2	1	19301991	19312144	0.2051	rs10917452	2.8	rs1043657	0.096269	-6.93	459	1	top1	0.096	1.1e-11	-1.296	0.195	0.700174
ENSG00000076864	ENSG00000076864.RAP1GAP	RAP1GAP	1	21596221	21669357	0.0787	rs12402486	-3.77	rs4654974	0.036332	4.77	405	12	enet	0.047	2e-06	1.28084	0.2	0.700174
ENSG00000090273	ENSG00000090273.NUDC	NUDC	1	26900238	26946871	0.099	rs4589135	2.82	rs537951	0.039801	-5.28	231	8	enet	0.079	6.1e-10	-1.28579	0.199	0.700174
ENSG00000134339	ENSG00000134339.SAA2	SAA2	11	18239223	18248668	0.1526	rs3802970	-3.26	rs7950019	0.10529	6.77	404	1	top1	0.11	1.9e-11	-1.286	0.198	0.700174
ENSG00000186642	ENSG00000186642.PDE2A	PDE2A	11	72576141	72674591	0.2659	rs12420406	-2.95	rs341048	0.12391	-7.61	281	19	enet	0.19	4.5e-22	1.2962	0.195	0.700174
ENSG00000153531	ENSG00000153531.ADPRHL1	ADPRHL1	13	113399611	113453488	0.414	rs7399637	-2.76	rs9549791	0.0894	-8.31	371	371	bslmm	0.26	6.5e-31	-1.291	0.1968	0.700174
ENSG00000072042	ENSG00000072042.RDH11	RDH11	14	67676800	67695793	0.2004	rs10483801	3.33	rs11628035	0.02327	-5.6	275	275	blup	0.07	6.7e-09	-1.2789	0.201	0.700174
ENSG00000100445	ENSG00000100445.SDR39U1	SDR39U1	14	24439766	24442905	0.5019	rs6650513	2.92	rs3809	0.09513	-6.69	478	478	blup	0.22	2.9e-26	-1.2801	0.2	0.700174
ENSG00000156958	ENSG00000156958.GALK2	GALK2	15	49155656	49367869	0.0693	rs8035205	-3.74	rs16961470	-0.001702	-3.89	348	20	enet	0.025	0.00047	-1.2865	0.198	0.700174
ENSG00000159210	ENSG00000159210.SNF8	SNF8	17	48929316	48944842	0.0477	rs11079866	4.82	rs3887854	0.07335	-5.85	357	1	top1	0.073	2.8e-09	1.282	0.2	0.700174
ENSG00000115145	ENSG00000115145.STAM2	STAM2	2	152116801	152175763	0.2015	rs2346203	2.37	rs10184862	0.193049	-9.51	384	4	lasso	0.2	3.3e-24	1.28948	0.197	0.700174
ENSG00000124370	ENSG00000124370.MCEE	MCEE	2	71109684	71130239	0.5748	rs3771371	3.38	rs6725113	0.460213	-14.53	498	498	bslmm	0.5	2.6e-70	1.2853	0.199	0.700174
ENSG00000153820	ENSG00000153820.SPHKAP	SPHKAP	2	227979955	228181687	0.0714	rs11694155	3.07	rs724835	0.003366	3.71	509	509	bslmm	0.018	0.0031	-1.29162	0.196	0.700174
ENSG00000100285	ENSG00000100285.NEFH	NEFH	22	29480218	29491390	0.0503	rs165734	3.01	rs6006267	0.01009	3.97	357	357	blup	0.037	2.1e-05	-1.28002	0.200537	0.700174
ENSG00000080819	ENSG00000080819.CPOX	CPOX	3	98579446	98593648	0.5641	rs12492212	-3.05	rs1131857	0.419922	-13.86	418	6	lasso	0.47	1.5e-63	-1.29068	0.197	0.700174
ENSG00000187091	ENSG00000187091.PLCD1	PLCD1	3	38007496	38029642	0.2297	rs13077801	-3.42	rs967682	0.090868	-7.19	365	365	bslmm	0.16	1.7e-19	-1.28594	0.198	0.700174
ENSG00000213689	ENSG00000213689.TREX1	TREX1	3	48465811	48467645	0.1832	rs6442130	-3.02	rs11797	0.204101	-9.4	207	2	lasso	0.21	1.8e-22	-1.28871	0.197	0.700174
ENSG00000131435	ENSG00000131435.PDLIM4	PDLIM4	5	132257696	132273454	0.3894	rs2548993	3.9	rs3900945	0.350001	12.8	374	5	lasso	0.35	1.4e-44	1.2884	0.197604	0.700174
ENSG00000153113	ENSG00000153113.CAST	CAST	5	95962001	96631085	0.4481	rs2927612	3.18	rs26483	0.278679	11.45	519	28	enet	0.36	7.1e-46	-1.2789	0.200943	0.700174
ENSG00000196743	ENSG00000196743.GM2A	GM2A	5	151212150	151270440	0.053	rs871269	-4.96	rs153478	0.025808	-4.92	554	3	lasso	0.033	6e-05	-1.2833	0.199377	0.700174
ENSG00000122547	ENSG00000122547.EEPD1	EEPD1	7	36153254	36301538	0.1175	rs7777022	-2.56	rs17264903	0.00678	-4.42	571	29	enet	0.043	1.1e-05	-1.2953	0.195	0.700174
ENSG00000129103	ENSG00000129103.SUMF2	SUMF2	7	56064002	56080670	0.2581	rs1880348	-2.55	rs6971250	0.01	3.78	250	250	bslmm	0.1	3.3e-12	1.279	0.201	0.700174
ENSG00000164708	ENSG00000164708.PGAM2	PGAM2	7	44062727	44065567	0.3693	rs217384	-2.48	rs17546439	0.09	-8.19	311	311	bslmm	0.2	5.8e-24	1.2824	0.2	0.700174
ENSG00000178538	ENSG00000178538.CA8	CA8	8	60185412	60281400	0.1653	rs11993797	-2.35	rs7462854	0.084151	-6.62	336	336	bslmm	0.099	4.1e-12	-1.294	0.196	0.700174
ENSG00000116171	ENSG00000116171.SCP2	SCP2	1	52927276	53051698	0.0884	rs17365357	2.9	rs1241980	0.05114	-5.4	409	409	blup	0.071	4.5e-09	-1.27226	0.203	0.70154
ENSG00000117266	ENSG00000117266.CDK18	CDK18	1	205504596	205532793	0.174	rs7553871	-3.58	rs12119834	0.051672	-5.87	476	476	bslmm	0.096	8.4e-12	-1.27043	0.204	0.70154
ENSG00000149294	ENSG00000149294.NCAM1	NCAM1	11	112961275	113278436	0.1169	rs7125588	-2.82	rs12361946	0.03886	-6.06	617	617	blup	0.077	1e-09	1.2705	0.204	0.70154
ENSG00000078237	ENSG00000078237.C12orf5	TIGAR	12	4307763	4360028	0.1364	rs2970828	-2.57	rs4766232	0.054324	5.91	541	4	lasso	0.1	2.7e-12	-1.2723	0.203	0.70154
ENSG00000198431	ENSG00000198431.TXNRD1	TXNRD1	12	104215779	104350307	0.1638	rs7297412	2.7	rs10861197	0.110226	7.51	808	9	lasso	0.12	6.5e-14	1.2701	0.204	0.70154
ENSG00000197119	ENSG00000197119.SLC25A29	SLC25A29	14	100291116	100306547	0.1577	rs1191117	-2.65	rs1059263	0.073	6.11	356	1	top1	0.073	8.4e-09	1.276	0.202	0.70154
ENSG00000198752	ENSG00000198752.CDC42BPB	CDC42BPB	14	102932380	103057549	0.3387	rs8014182	-3.47	rs7857	0.12349	-8.58	324	9	lasso	0.24	2.2e-29	-1.2709	0.204	0.70154
ENSG00000172345	ENSG00000172345.STARD5	STARD5	15	81309053	81324183	0.3834	rs8037919	2.79	rs4778893	0.322452	-11.42	354	6	lasso	0.37	1.6e-41	1.26947	0.204	0.70154
ENSG00000144120	ENSG00000144120.TMEM177	TMEM177	2	119679167	119686507	0.0668	rs13025232	-2.05	rs7596716	0.023581	4.97	312	312	blup	0.035	4.7e-05	-1.2707	0.204	0.70154
ENSG00000132688	ENSG00000132688.NES	NES	1	156668763	156677407	0.0467	rs11590051	-2.86	rs6671392	0.007408	-3.73	374	374	blup	0.019	0.0019	1.23069	0.218	0.703814
ENSG00000159377	ENSG00000159377.PSMB4	PSMB4	1	151399560	151401937	0.3804	rs6689566	3.3	rs4971042	0.548855	-15.71	302	33	enet	0.56	8.1e-81	-1.2355	0.217	0.703814
ENSG00000122958	ENSG00000122958.VPS26A	VPS26A	10	69123512	69174412	0.0577	rs10823305	-3.13	rs2805915	0.0315	-4.17	478	1	top1	0.031	8.6e-05	1.244	0.213	0.703814
ENSG00000148484	ENSG00000148484.RSU1	RSU1	10	16590611	16817463	0.1292	rs2271461	2.87	rs1797076	0.104	7.09	635	6	enet	0.12	1.2e-14	1.25014	0.211	0.703814
ENSG00000006118	ENSG00000006118.TMEM132A	TMEM132A	11	60924460	60937159	0.064	rs530880	-2.81	rs11230548	0.02057	3.95	340	17	enet	0.026	0.00034	1.2525	0.21	0.703814
ENSG00000075415	ENSG00000075415.SLC25A3	SLC25A3	12	98593591	98606379	0.1153	rs12369175	-2.29	rs7964472	0.005716	-4.04	406	406	bslmm	0.043	5.3e-06	1.2422	0.214	0.703814
ENSG00000073910	ENSG00000073910.FRY	FRY	13	31846713	32299125	0.1345	rs9590684	2.52	rs9577043	0.00214	-3.61	488	488	bslmm	0.049	1.2e-06	-1.25	0.2111	0.703814
ENSG00000088387	ENSG00000088387.DOCK9	DOCK9	13	98793429	99086625	0.0943	rs17575902	2.98	rs17782181	0.0367	5.52	707	12	lasso	0.07	6.3e-09	1.256	0.209	0.703814
ENSG00000151327	ENSG00000151327.FAM177A1	FAM177A1	14	35045117	35116630	0.1026	rs1958258	-2.33	rs799488	0.02134	6.04	349	349	bslmm	0.092	2.9e-11	-1.2645	0.206	0.703814
ENSG00000183828	ENSG00000183828.NUDT14	NUDT14	14	105172938	105181323	0.2984	rs2816662	3.53	rs11625865	0.24816	-10.5	209	14	enet	0.26	6e-29	-1.2438	0.214	0.703814
ENSG00000184254	ENSG00000184254.ALDH1A3	ALDH1A3	15	100861924	100916626	0.3143	rs17744500	2.52	rs11630508	0.215426	-9.83	580	580	bslmm	0.22	9.8e-26	-1.23206	0.218	0.703814
ENSG00000185043	ENSG00000185043.CIB1	CIB1	15	90229975	90234047	0.0627	rs8043146	3.54	rs3751656	-0.001167	3.15	376	376	blup	0.012	0.014	1.26655	0.205	0.703814
ENSG00000153406	ENSG00000153406.NMRAL1	NMRAL1	16	4461691	4495763	0.7419	rs10500326	-3.31	rs11557236	0.486304	-14.79	401	401	bslmm	0.54	4.3e-77	-1.2337	0.217	0.703814
ENSG00000181019	ENSG00000181019.NQO1	NQO1	16	69706996	69726668	0.4989	rs153052	2.56	rs12232410	0.43739	-14.14	253	253	bslmm	0.51	8.5e-72	1.2588	0.208	0.703814
ENSG00000004139	ENSG00000004139.SARM1	SARM1	17	28364356	28404049	0.4576	rs12449893	-2.5	rs739439	0.35402	12.69	254	4	lasso	0.36	2.3e-46	1.2315	0.218	0.703814
ENSG00000074695	ENSG00000074695.LMAN1	LMAN1	18	59327823	59359265	0.2137	rs1788904	-3.24	rs12604758	0.167355	-9.33	604	604	bslmm	0.19	1.4e-22	1.246	0.21274	0.703814
ENSG00000141469	ENSG00000141469.SLC14A1	SLC14A1	18	45687025	45752520	0.4066	rs6507607	-3.3	rs692899	0.353178	12.45	500	500	bslmm	0.44	2.6e-56	-1.266	0.20564	0.703814
ENSG00000152223	ENSG00000152223.EPG5	EPG5	18	45800581	45967329	0.0788	rs9304325	-3.23	rs4243278	0.007034	-3.95	541	541	bslmm	0.033	9.3e-05	-1.26	0.20781	0.703814
ENSG00000090339	ENSG00000090339.ICAM1	ICAM1	19	10271093	10286615	0.0706	rs2742313	-3.81	rs1799969	0.0694	-5.96	344	1	top1	0.069	7.4e-09	-1.242	0.214237	0.703814
ENSG00000105379	ENSG00000105379.ETFB	ETFB	19	51345169	51366388	0.0828	rs3865444	-5.74	rs3786629	0.0666	6.38	612	10	enet	0.085	1.5e-10	1.2433	0.213749	0.703814
ENSG00000115252	ENSG00000115252.PDE1A	PDE1A	2	182139968	182523359	0.2336	rs6732434	-3.98	rs4666587	0.042231	6.99	456	456	blup	0.14	9.7e-17	-1.25973	0.208	0.703814
ENSG00000122085	ENSG00000122085.MTERFD2	MTERF4	2	241072169	241102332	0.2597	rs4675807	-3.19	rs2108485	0.236216	-9.44	443	2	lasso	0.24	6.6e-23	1.25874	0.208	0.703814
ENSG00000127824	ENSG00000127824.TUBA4A	TUBA4A	2	219249710	219277902	0.0328	rs2137421	-3.04	rs10168553	0.011263	-3.73	335	335	bslmm	0.018	0.0028	-1.24512	0.213	0.703814
ENSG00000135916	ENSG00000135916.ITM2C	ITM2C	2	230864639	230879248	0.1886	rs6724181	-3.42	rs6750171	0.121196	-7.53	428	1	top1	0.12	1.9e-14	-1.249	0.212	0.703814
ENSG00000135931	ENSG00000135931.ARMC9	ARMC9	2	231198546	231376848	0.1261	rs6724181	-3.42	rs1472959	0.001601	-3.88	403	403	blup	0.02	0.0015	1.24957	0.211	0.703814
ENSG00000135968	ENSG00000135968.GCC2	GCC2	2	108449107	108509415	0.0722	rs17036552	2.67	rs2718740	0.062439	-5.58	345	1	top1	0.062	4.2e-08	-1.231	0.218	0.703814
ENSG00000144115	ENSG00000144115.THNSL2	THNSL2	2	88170295	88186636	0.5019	rs3098431	2.63	rs4359651	0.329546	-10.85	257	32	enet	0.46	1.8e-48	-1.239	0.215	0.703814
ENSG00000150540	ENSG00000150540.HNMT	HNMT	2	137964020	138016364	0.3328	rs7576870	3.38	rs4245861	0.391099	-13.37	342	1	top1	0.39	9.4e-51	-1.236	0.216	0.703814
ENSG00000186132	ENSG00000186132.C2orf76	C2orf76	2	119302225	119366834	0.3988	rs2218151	-4.29	rs6712455	0.334696	8.83	416	3	lasso	0.35	1.1e-22	1.24649	0.213	0.703814
ENSG00000196141	ENSG00000196141.SPATS2L	SPATS2L	2	200305881	200482264	0.0384	rs12464359	2.64	rs7605146	0.022448	-4.38	479	1	top1	0.022	0.00085	1.251	0.211	0.703814
ENSG00000128245	ENSG00000128245.YWHAH	YWHAH	22	31944522	31957603	0.0417	rs9606843	-3.68	rs3213524	0.00802	-4.12	417	417	bslmm	0.013	0.0088	-1.25046	0.211131	0.703814
ENSG00000184117	ENSG00000184117.NIPSNAP1	NIPSNAP1	22	29554808	29581327	0.1577	rs165734	3.01	rs6361	0.18332	-9.18	360	18	enet	0.22	5.8e-27	-1.23177	0.218034	0.703814
ENSG00000168827	ENSG00000168827.GFM1	GFM1	3	158644527	158695581	0.2153	rs7639579	2.35	rs3867391	0.115462	-7.62	394	394	bslmm	0.15	9.7e-18	1.24142	0.214	0.703814
ENSG00000172939	ENSG00000172939.OXSR1	OXSR1	3	38165089	38255484	0.1643	rs7373934	3.5	rs7744	0.079669	-6.2	400	5	lasso	0.11	1.8e-13	1.2344	0.217	0.703814
ENSG00000173226	ENSG00000173226.IQCB1	IQCB1	3	121769761	121835079	0.0766	rs7618747	1.92	rs6767409	0.039822	4.41	404	1	top1	0.04	0.00078	-1.247	0.212	0.703814
ENSG00000233276	ENSG00000233276.GPX1	GPX1	3	49357174	49358605	0.4118	rs4279134	-3.58	rs17080528	0.501944	-15.19	270	16	lasso	0.53	8.7e-77	1.23946	0.215	0.703814
ENSG00000151422	ENSG00000151422.FER	FER	5	108747841	109196841	0.1116	rs12656502	-3.03	rs10515395	0.028988	-5.26	481	481	bslmm	0.088	5.2e-10	-1.2397	0.215104	0.703814
ENSG00000152495	ENSG00000152495.CAMK4	CAMK4	5	111223653	111494886	0.1133	rs32333	3.35	rs6594499	0.044419	6.06	456	8	lasso	0.068	1.1e-08	1.2402	0.214912	0.703814
ENSG00000184584	ENSG00000184584.TMEM173	STING1	5	139475533	139482935	0.23	rs13181561	-2.17	rs7380824	0.190041	-6.41	232	232	bslmm	0.19	2.2e-10	1.2378	0.215797	0.703814
ENSG00000152818	ENSG00000152818.UTRN	UTRN	6	144285335	144853034	0.0719	rs9390155	-3.5	rs4259269	0.031821	4.67	545	1	top1	0.032	8e-05	-1.259	0.208	0.703814
ENSG00000106617	ENSG00000106617.PRKAG2	PRKAG2	7	151556124	151877214	0.1225	rs6967282	-3.46	rs13235920	0.0314	5.47	511	22	enet	0.035	4e-05	1.2639	0.206	0.703814
ENSG00000136193	ENSG00000136193.SCRN1	SCRN1	7	29920104	29990289	0.0902	rs1476991	2.84	rs1049395	0.0614	-5.41	418	1	top1	0.061	5.5e-08	-1.249	0.212	0.703814
ENSG00000159784	ENSG00000159784.FAM131B	FAM131B	7	143353400	143362770	0.2	rs10226151	4.28	rs4236482	0.0815	-6.68	224	7	lasso	0.11	2.1e-13	1.2608	0.207	0.703814
ENSG00000036448	ENSG00000036448.MYOM2	MYOM2	8	2045046	2165552	0.2199	rs9314461	3.2	rs3779865	0.173241	6.68	697	697	bslmm	0.22	5.4e-14	-1.2472	0.212	0.703814
ENSG00000136874	ENSG00000136874.STX17	STX17	9	99906654	99974534	0.2143	rs10121052	2.42	rs10988964	0.147611	-8.27	267	24	enet	0.22	8.3e-27	-1.2513	0.21083	0.703814
ENSG00000136933	ENSG00000136933.RABEPK	RABEPK	9	125200542	125234161	0.2254	rs656322	-3.69	rs4838288	0.01363	-4.41	282	282	bslmm	0.084	6.1e-10	1.2327	0.21768	0.703814
ENSG00000141556	ENSG00000141556.TBCD	TBCD	17	82752042	82945914	0.38	rs7406848	-2.19	rs9747334	0.25844	11.29	318	318	bslmm	0.43	7.9e-57	-1.2279	0.219	0.70508
ENSG00000138750	ENSG00000138750.NUP54	NUP54	4	76107562	76148485	0.053	rs11721509	2.81	rs11097297	0.009542	3.76	479	22	enet	0.012	0.01	1.22871	0.2192	0.70508
ENSG00000163110	ENSG00000163110.PDLIM5	PDLIM5	4	94451857	94668227	0.3342	rs6532503	-2.67	rs2452597	0.24329	-10.61	413	5	lasso	0.26	3.6e-31	1.22837	0.2193	0.70508
ENSG00000186716	ENSG00000186716.BCR	BCR	22	23179704	23318037	0.1367	rs9612371	2.31	rs140500	0.07571	6.09	412	27	enet	0.086	1.1e-10	1.22647	0.220023	0.705531
ENSG00000128595	ENSG00000128595.CALU	CALU	7	128739292	128773400	0.2493	rs10954211	2.63	rs17475665	0.292	11.73	323	15	enet	0.33	2.6e-41	1.2258	0.22	0.705531
ENSG00000152556	ENSG00000152556.PFKM	PFKM	12	48105139	48146404	0.2417	rs10875815	-3.38	rs2269935	0.376137	-13.07	495	16	lasso	0.38	1.1e-49	-1.2242	0.221	0.706791
ENSG00000125246	ENSG00000125246.CLYBL	CLYBL	13	99606669	99909459	0.7618	rs4772229	-3	rs3783185	0.457	14.44	532	16	lasso	0.53	1.4e-75	-1.224	0.221	0.706791
ENSG00000170571	ENSG00000170571.EMB	EMB	5	50396192	50443248	0.2559	rs152907	-2.18	rs11746545	0.204467	9.44	169	27	enet	0.25	7.5e-27	1.2226	0.221471	0.707363
ENSG00000058668	ENSG00000058668.ATP2B4	ATP2B4	1	203626832	203744081	0.1418	rs4297354	2.99	rs2794449	0.097852	-6.78	505	1	top1	0.098	5.8e-12	-1.213	0.225	0.709658
ENSG00000116981	ENSG00000116981.NT5C1A	NT5C1A	1	39651229	39672107	0.3512	rs6703320	1.89	rs9662128	0.193482	9.43	307	32	enet	0.23	5e-27	-1.2097	0.226	0.709658
ENSG00000137942	ENSG00000137942.FNBP1L	FNBP1L	1	93448118	93554661	0.0593	rs11165062	2.2	rs4350209	-0.002007	-3.18	365	365	bslmm	0.025	0.00064	-1.21717	0.224	0.709658
ENSG00000150054	ENSG00000150054.MPP7	MPP7	10	28050993	28334486	0.1354	rs786396	3.18	rs10763654	0.038	-5.74	615	10	lasso	0.066	1.9e-08	1.21115	0.226	0.709658
ENSG00000156502	ENSG00000156502.SUPV3L1	SUPV3L1	10	69180234	69209099	0.0737	rs10823305	-3.13	rs2174670	-0.000482	4.23	485	485	bslmm	0.024	0.00055	1.21133	0.226	0.709658
ENSG00000128891	ENSG00000128891.C15orf57	CCDC32	15	40528683	40565054	0.0974	rs10163076	3.91	rs2412546	0.056523	5.57	328	11	lasso	0.065	1.3e-06	1.21519	0.224	0.709658
ENSG00000140522	ENSG00000140522.RLBP1	RLBP1	15	89209869	89221614	0.2055	rs8031036	-2.73	rs2283433	0.274602	11.45	422	7	lasso	0.28	5.6e-34	1.2167	0.224	0.709658
ENSG00000114956	ENSG00000114956.DGUOK	DGUOK	2	73926826	73958961	0.42	rs3732293	-3.7	rs4384817	0.009288	-4.72	322	64	enet	0.17	2.1e-20	-1.21929	0.223	0.709658
ENSG00000100994	ENSG00000100994.PYGB	PYGB	20	25248085	25298012	0.261	rs6076316	-2.81	rs12481037	0.079	-7.38	359	359	blup	0.097	7.6e-12	1.2133	0.225	0.709658
ENSG00000121897	ENSG00000121897.LIAS	LIAS	4	39459004	39485109	0.1581	rs4975013	-2.83	rs17431867	0.086895	-6.13	356	356	bslmm	0.14	3.4e-15	1.21181	0.2256	0.709658
ENSG00000171444	ENSG00000171444.MCC	MCC	5	113022106	113488823	0.0452	rs17136109	-3.25	rs4705530	0.031404	-4.76	634	1	top1	0.031	8.8e-05	1.214	0.224748	0.709658
ENSG00000013375	ENSG00000013375.PGM3	PGM3	6	83147324	83193936	0.3042	rs9294266	-2.48	rs473267	0.384964	-13.21	337	337	bslmm	0.4	1.1e-51	1.21591	0.224	0.709658
ENSG00000112210	ENSG00000112210.RAB23	RAB23	6	57186992	57222307	0.1459	rs13200559	-2.59	rs12190575	0.106013	7.22	181	181	blup	0.14	1.8e-16	-1.21435	0.225	0.709658
ENSG00000140598	ENSG00000140598.EFTUD1	EFL1	15	82130206	82262773	0.1846	rs4594220	-3.21	rs2654206	0.066294	6.28	254	254	blup	0.12	3e-14	-1.2094	0.227	0.710035
ENSG00000141219	ENSG00000141219.C17orf80	MTNAP1	17	73232233	73248959	0.0553	rs11871549	2.65	rs7211297	0.03231	4.24	523	1	top1	0.032	0.00035	1.208	0.227	0.710035
ENSG00000104497	ENSG00000104497.SNX16	SNX16	8	81799581	81842866	0.1599	rs11993752	-2.55	rs1817107	0.035607	5.17	310	310	bslmm	0.084	2.5e-09	-1.2073	0.227	0.710035
ENSG00000150456	ENSG00000150456.N6AMT2	EEF1AKMT1	13	20728731	20773961	0.2138	rs2094669	-2.35	rs9579955	0.18	-8.33	459	459	bslmm	0.19	1.2e-17	1.206	0.2277	0.711305
ENSG00000011426	ENSG00000011426.ANLN	ANLN	7	36389821	36453791	0.0942	rs7777022	-2.56	rs11520713	0.0328	4.98	596	596	bslmm	0.047	2e-06	-1.2053	0.228	0.711325
ENSG00000144118	ENSG00000144118.RALB	RALB	2	120240064	120294710	0.1123	rs6541729	-3.47	rs11689112	0.045568	-5.25	309	1	top1	0.046	2.7e-06	1.203	0.229	0.713525
ENSG00000143369	ENSG00000143369.ECM1	ECM1	1	150508062	150513789	0.0659	rs11548267	2.47	rs7512552	0.036649	-5.23	260	1	top1	0.037	3.3e-05	1.191	0.234	0.713653
ENSG00000143376	ENSG00000143376.SNX27	SNX27	1	151612006	151699091	0.1586	rs6689566	3.3	rs1607933	0.106708	7.15	315	1	top1	0.11	6e-13	-1.185	0.236	0.713653
ENSG00000119922	ENSG00000119922.IFIT2	IFIT2	10	89283694	89309271	0.0938	rs2801527	-2.95	rs1727	0.066	-6.51	487	4	lasso	0.083	1.3e-09	1.18281	0.237	0.713653
ENSG00000152778	ENSG00000152778.IFIT5	IFIT5	10	89414568	89421605	0.2363	rs2801527	-2.95	rs304411	0.224	-10.47	499	17	enet	0.25	7.2e-30	1.19596	0.232	0.713653
ENSG00000165983	ENSG00000165983.PTER	PTER	10	16436943	16513745	0.3726	rs2271461	2.87	rs10904741	0.438	-12.96	545	21	enet	0.45	1.2e-50	-1.18606	0.236	0.713653
ENSG00000086205	ENSG00000086205.FOLH1	FOLH1	11	49145092	49208638	0.2571	rs2727015	4	rs1588069	0.2234	10.27	161	11	lasso	0.28	1.9e-34	1.1826	0.237	0.713653
ENSG00000088986	ENSG00000088986.DYNLL1	DYNLL1	12	120469850	120498493	0.0756	rs965791	-3.21	rs206966	0.001771	4.24	359	24	enet	0.044	3.8e-06	-1.1921	0.233	0.713653
ENSG00000111786	ENSG00000111786.SRSF9	SRSF9	12	120461672	120495946	0.2426	rs965791	-3.21	rs4767915	0.067394	-6.15	349	36	enet	0.13	3.5e-15	-1.1864	0.235	0.713653
ENSG00000186153	ENSG00000186153.WWOX	WWOX	16	78099400	79212667	0.4626	rs250166	-4.47	rs7184686	0.185794	9.2	1743	32	enet	0.39	3e-48	1.1841	0.236	0.713653
ENSG00000242612	ENSG00000242612.DECR2	DECR2	16	401858	412487	0.2134	rs1981492	-4.4	rs1204504	0.195581	9.52	314	13	enet	0.23	7.6e-27	-1.1927	0.233	0.713653
ENSG00000070540	ENSG00000070540.WIPI1	WIPI1	17	68420948	68457513	0.2102	rs8075604	-3.2	rs2952291	0.18054	8.08	403	5	lasso	0.23	5.9e-22	1.1836	0.237	0.713653
ENSG00000108381	ENSG00000108381.ASPA	ASPA	17	3472374	3503405	0.2232	rs925102	3.19	rs7215891	0.04102	-5.95	490	9	lasso	0.12	8.8e-15	1.195	0.232	0.713653
ENSG00000153982	ENSG00000153982.GDPD1	GDPD1	17	59220467	59275970	0.1892	rs11652716	2.38	rs9893593	0.19557	9.44	309	4	lasso	0.2	1.9e-23	-1.1883	0.235	0.713653
ENSG00000115042	ENSG00000115042.FAHD2A	FAHD2A	2	95402708	95416616	0.6722	rs4854241	1.89	rs4907276	-0.002217	2.51	96	96	blup	0.1	1.2e-12	-1.18962	0.234	0.713653
ENSG00000101310	ENSG00000101310.SEC23B	SEC23B	20	18507520	18561415	0.0937	rs4814820	2.26	rs1022684	0.0424	5.12	468	1	top1	0.042	7.7e-06	-1.199	0.231	0.713653
ENSG00000124226	ENSG00000124226.RNF114	RNF114	20	49936336	49953885	0.0568	rs2038127	4.11	rs6067188	0.00299	-4.09	430	430	bslmm	0.022	0.0011	1.1984	0.231	0.713653
ENSG00000170876	ENSG00000170876.TMEM43	TMEM43	3	14125015	14143680	0.2228	rs9683047	2.48	rs2733584	-0.001312	-4	535	535	bslmm	0.13	2.6e-15	1.19973	0.23	0.713653
ENSG00000177034	ENSG00000177034.MTX3	MTX3	5	79976716	79991262	0.3119	rs12652103	4.24	rs7732543	0.152185	-8.39	469	7	lasso	0.22	6.6e-26	1.1905	0.233866	0.713653
ENSG00000047932	ENSG00000047932.GOPC	GOPC	6	117560269	117602542	0.2957	rs1741692	2.52	rs210643	0.314012	11.96	476	30	enet	0.36	4.4e-46	1.1896	0.234	0.713653
ENSG00000155906	ENSG00000155906.RMND1	RMND1	6	151398898	151452158	0.3628	rs1124674	-3.16	rs11550103	0.286752	-11.46	552	552	bslmm	0.3	1.5e-37	-1.18128	0.237	0.713653
ENSG00000105854	ENSG00000105854.PON2	PON2	7	95404862	95435329	0.4096	rs4727329	-2.41	rs7785846	0.491	-14.92	412	10	lasso	0.5	2e-69	1.1883	0.235	0.713653
ENSG00000105928	ENSG00000105928.DFNA5	GSDME	7	24698355	24757940	0.3343	rs41459253	-2.48	rs2237306	0.218	9.96	630	630	bslmm	0.3	1e-37	1.1988	0.231	0.713653
ENSG00000170419	ENSG00000170419.VSTM2A	VSTM2A	7	54542325	54571080	0.0755	rs1558542	-4.91	rs632398	0.0228	4.77	399	1	top1	0.023	0.00073	-1.196	0.232	0.713653
ENSG00000176410	ENSG00000176410.DNAJC30	DNAJC30	7	73680918	73683453	0.2064	rs17145721	-2.62	rs1569061	0.047	6.02	250	20	enet	0.087	1.6e-10	1.1952	0.232	0.713653
ENSG00000104490	ENSG00000104490.NCALD	NCALD	8	101686542	102124907	0.0823	rs2470622	3.35	rs7010848	0.044043	5.64	630	14	enet	0.051	6.8e-07	1.1934	0.233	0.713653
ENSG00000130653	ENSG00000130653.PNPLA7	PNPLA7	9	137459952	137550402	0.5254	rs4526432	-2.16	rs2259657	0.19518	-9.83	263	263	bslmm	0.31	6.5e-38	1.1891	0.2344	0.713653
ENSG00000148384	ENSG00000148384.INPP5E	INPP5E	9	136428619	136439845	0.1634	rs10776862	2.15	rs11146021	0.197089	-9.18	320	1	top1	0.2	1.1e-21	1.196	0.2317	0.713653
ENSG00000099204	ENSG00000099204.ABLIM1	ABLIM1	10	114431110	114768061	0.0522	rs10510004	2.85	rs12763784	0.0347	4.59	474	17	enet	0.036	2.8e-05	-1.17878	0.238	0.714
ENSG00000240344	ENSG00000240344.PPIL3	PPIL3	2	200870907	200889303	0.5076	rs2470900	-2.16	rs11892119	0.578534	-16.3	405	405	bslmm	0.65	2.6e-105	-1.18078	0.238	0.714
ENSG00000132541	ENSG00000132541.HRSP12	RIDA	8	98102344	98117171	0.241	rs16896735	3.13	rs1462977	0.212575	-10.36	459	4	enet	0.24	2.6e-29	-1.1791	0.238	0.714
ENSG00000152904	ENSG00000152904.GGPS1	GGPS1	1	235327350	235344532	0.0619	rs12756717	3.18	rs10924870	0.051827	5.55	325	28	enet	0.052	5.2e-07	1.17759	0.239	0.715227
ENSG00000146729	ENSG00000146729.GBAS	NIPSNAP2	7	55951793	56000181	0.2941	rs1880348	-2.55	rs7793921	0.268	11.08	259	21	enet	0.35	1.4e-43	1.1786	0.239	0.715227
ENSG00000149260	ENSG00000149260.CAPN5	CAPN5	11	77066961	77126155	0.2195	rs7114563	-2.5	rs7926553	0.11404	7.63	412	19	enet	0.13	5.7e-16	1.1708	0.242	0.715363
ENSG00000171533	ENSG00000171533.MAP6	MAP6	11	75586918	75669038	0.1694	rs472112	-2.7	rs588955	0.03637	5.1	374	374	bslmm	0.053	4.1e-07	-1.1733	0.241	0.715363
ENSG00000042445	ENSG00000042445.RETSAT	RETSAT	2	85341955	85354531	0.1169	rs6886	-2.99	rs11678606	0.091958	-6.78	399	1	top1	0.092	2.6e-11	-1.17	0.242	0.715363
ENSG00000184076	ENSG00000184076.UQCR10	UQCR10	22	29767369	29770413	0.3622	rs165734	3.01	rs17647135	0.13681	-8.33	331	331	bslmm	0.25	8e-31	1.17152	0.24139	0.715363
ENSG00000154174	ENSG00000154174.TOMM70A	TOMM70	3	100363431	100401089	0.1215	rs1116931	2.6	rs3772693	0.045812	5.13	358	1	top1	0.046	2.6e-06	1.171	0.242	0.715363
ENSG00000163412	ENSG00000163412.EIF4E3	EIF4E3	3	71675414	71754773	0.1011	rs9840466	3.48	rs2029013	0.003112	-4.32	559	15	enet	0.054	3.8e-06	1.16974	0.242	0.715363
ENSG00000175193	ENSG00000175193.PARL	PARL	3	183829271	183884933	0.2726	rs11919795	-2.44	rs3811724	0.226244	-10.4	475	41	enet	0.23	1.2e-27	1.17348	0.241	0.715363
ENSG00000109452	ENSG00000109452.INPP4B	INPP4B	4	142023160	142847432	0.071	rs2646095	2.98	rs2165819	0.007317	-4.28	557	557	blup	0.039	1.6e-05	-1.17342	0.2406	0.715363
ENSG00000106603	ENSG00000106603.COA1	COA1	7	43608456	43729717	0.1212	rs10270458	-2.25	rs2286297	0.085	-6.26	445	445	bslmm	0.096	2e-11	-1.1702	0.242	0.715363
ENSG00000153956	ENSG00000153956.CACNA2D1	CACNA2D1	7	81946444	82443956	0.2219	rs12668093	-3.09	rs6947580	0.111	7.33	589	7	lasso	0.14	9.3e-17	1.1731	0.241	0.715363
ENSG00000203685	ENSG00000203685.C1orf95	STUM	1	226548764	226609230	0.1758	rs655682	-2.88	rs708754	0.013493	5.7	438	29	enet	0.097	7.6e-12	-1.16664	0.243	0.717443
ENSG00000132128	ENSG00000132128.LRRC41	LRRC41	1	46261196	46303616	0.1213	rs6671527	-2.42	rs1707302	0.004569	-3.27	319	319	bslmm	0.03	0.0049	1.15846	0.247	0.717872
ENSG00000157184	ENSG00000157184.CPT2	CPT2	1	53196792	53214197	0.6079	rs1342971	2.49	rs1799822	0.550596	-15.84	400	1	top1	0.55	1.4e-80	1.158	0.247	0.717872
ENSG00000178922	ENSG00000178922.HYI	HYI	1	43450989	43453989	0.2913	rs882464	-3.46	rs6954	0.223051	10.05	389	62	enet	0.25	1.4e-30	-1.15802	0.247	0.717872
ENSG00000110619	ENSG00000110619.CARS	CARS1	11	3000922	3057613	0.119	rs10766441	-3.8	rs739399	0.00658	-4.51	442	442	bslmm	0.041	7.6e-06	-1.1616	0.245	0.717872
ENSG00000111052	ENSG00000111052.LIN7A	LIN7A	12	80792520	80937934	0.0677	rs11836060	-2.88	rs12299753	0.023233	-5.14	402	7	lasso	0.043	4.6e-06	-1.1646	0.244	0.717872
ENSG00000100744	ENSG00000100744.GSKIP	GSKIP	14	96363452	96387288	0.0858	rs4905522	-3.48	rs11624919	0.08088	6.34	492	1	top1	0.081	4.3e-10	1.158	0.247	0.717872
ENSG00000102967	ENSG00000102967.DHODH	DHODH	16	72008588	72027664	0.4908	rs9302635	5.22	rs11645475	0.06431	-7.66	341	341	bslmm	0.25	5.1e-30	1.1591	0.246	0.717872
ENSG00000103342	ENSG00000103342.GSPT1	GSPT1	16	11868128	11916082	0.0917	rs4781083	-2.69	rs7202234	0.044844	5.83	436	436	blup	0.068	1.1e-08	-1.1607	0.246	0.717872
ENSG00000040933	ENSG00000040933.INPP4A	INPP4A	2	98444854	98594392	0.1243	rs1394431	-2.67	rs2278206	0.112299	-7.58	316	3	lasso	0.15	9e-18	1.16345	0.245	0.717872
ENSG00000214595	ENSG00000214595.EML6	EML6	2	54723499	54972025	0.2293	rs17345167	-3.02	rs2631838	0.007451	4.54	611	611	bslmm	0.084	1.7e-10	1.1642	0.244	0.717872
ENSG00000100416	ENSG00000100416.TRMU	TRMU	22	46330875	46357340	0.0526	rs136029	-2.69	rs6008770	0.07953	-6.1	399	1	top1	0.08	3.9e-09	-1.16	0.246049	0.717872
ENSG00000197885	ENSG00000197885.NKIRAS1	NKIRAS1	3	23889951	23946591	0.0526	rs6779573	2.71	rs7637968	0.067429	5.64	477	1	top1	0.067	1.2e-08	1.159	0.246	0.717872
ENSG00000029534	ENSG00000029534.ANK1	ANK1	8	41653220	41896741	0.0591	rs13248554	3.12	rs7842131	-0.002217	-3.13	429	429	bslmm	0.022	0.00098	1.1604	0.246	0.717872
ENSG00000134343	ENSG00000134343.ANO3	ANO3	11	26188842	26663289	0.0622	rs4922769	-3.16	rs11029672	0.00962	-4.28	663	29	enet	0.031	0.00014	1.1548	0.248	0.718152
ENSG00000090861	ENSG00000090861.AARS	AARS1	16	70251983	70289707	0.1788	rs4985556	3.55	rs4985407	0.042326	-5.92	193	19	enet	0.068	1.1e-08	-1.156	0.248	0.718152
ENSG00000108561	ENSG00000108561.C1QBP	C1QBP	17	5432777	5448830	0.1783	rs238238	4.78	rs17637364	0.02455	-5.55	467	30	enet	0.13	1.5e-15	-1.1557	0.248	0.718152
ENSG00000205765	ENSG00000205765.C5orf51	RIMOC1	5	41904188	41921636	0.0892	rs1155512	-2.12	rs676512	0.026384	-4.23	289	289	bslmm	0.029	0.00016	-1.1545	0.248283	0.718152
ENSG00000171793	ENSG00000171793.CTPS1	CTPS1	1	40979300	41012565	0.1319	rs1537522	2.5	rs4453027	0.134681	-7.9	400	1	top1	0.13	4.1e-16	-1.147	0.251	0.718601
ENSG00000186377	ENSG00000186377.CYP4X1	CYP4X1	1	47023669	47050751	0.0455	rs11579058	2.95	rs2798352	0.047709	-5.4	388	1	top1	0.048	1.6e-06	1.147	0.251	0.718601
ENSG00000047056	ENSG00000047056.WDR37	WDR37	10	1049538	1160991	0.0773	rs2387649	3.74	rs11250255	0.0412	-5.27	546	16	enet	0.055	2.4e-07	-1.15223	0.249	0.718601
ENSG00000184508	ENSG00000184508.HDDC3	HDDC3	15	90929968	90935196	0.0968	rs16974215	-3.31	rs1052532	0.031588	-4.54	441	441	blup	0.043	4.9e-06	-1.14682	0.251	0.718601
ENSG00000132613	ENSG00000132613.MTSS1L	MTSS2	16	70661204	70686053	0.0643	rs4985556	3.55	rs11075779	0.054993	5.64	137	1	top1	0.055	2.7e-07	-1.146	0.252	0.718601
ENSG00000141298	ENSG00000141298.SSH2	SSH2	17	29625938	29930276	0.0263	rs727999	-2.8	rs7226121	0.01213	3.97	369	369	blup	0.018	0.003	1.1488	0.251	0.718601
ENSG00000159267	ENSG00000159267.HLCS	HLCS	21	36748626	36990236	0.2081	rs377239	2.76	rs8131913	0.073	6.4	521	521	blup	0.12	4.6e-14	1.1462	0.2517	0.718601
ENSG00000144895	ENSG00000144895.EIF2A	EIF2A	3	150546678	150586016	0.1777	rs9856161	3.02	rs1464517	0.026151	5.21	405	405	bslmm	0.13	2.8e-15	-1.14646	0.252	0.718601
ENSG00000068796	ENSG00000068796.KIF2A	KIF2A	5	62306162	62391025	0.0376	rs7445088	-2.42	rs3776638	0.00088	-3.27	433	433	bslmm	0.011	0.014	1.1485	0.250763	0.718601
ENSG00000112294	ENSG00000112294.ALDH5A1	ALDH5A1	6	24494867	24537207	0.3061	rs761101	3.03	rs2760117	0.292583	-12.05	520	16	enet	0.33	1.3e-40	1.15008	0.25	0.718601
ENSG00000137198	ENSG00000137198.GMPR	GMPR	6	16238587	16295549	0.1711	rs6459451	2.56	rs6914805	0.095968	7.03	558	6	lasso	0.12	1.7e-14	1.14464	0.252	0.718601
ENSG00000137124	ENSG00000137124.ALDH1B1	ALDH1B1	9	38392702	38398661	0.6054	rs7859877	2.75	rs2228093	0.293618	-11.72	433	44	enet	0.45	5.6e-61	1.1492	0.25049	0.718601
ENSG00000172794	ENSG00000172794.RAB37	RAB37	17	74670578	74747335	0.4543	rs16978198	3.15	rs2280177	0.40632	-13.52	425	1	top1	0.41	1.1e-52	1.143	0.253	0.720604
ENSG00000103942	ENSG00000103942.HOMER2	HOMER2	15	82836946	82986153	0.226	rs11856299	3.08	rs7178859	0.023776	6.12	299	299	blup	0.14	1.1e-16	-1.14132	0.254	0.720907
ENSG00000163378	ENSG00000163378.EOGT	EOGT	3	68975217	69013684	0.1471	rs9822785	-3.23	rs937858	0.076034	-5.72	429	4	lasso	0.091	6e-09	1.14039	0.254	0.720907
ENSG00000168297	ENSG00000168297.PXK	PXK	3	58332880	58426127	0.0874	rs6771642	3.27	rs11719450	0.032107	-5.15	417	417	bslmm	0.055	2.9e-07	1.13999	0.254	0.720907
ENSG00000180817	ENSG00000180817.PPA1	PPA1	10	70202835	70233911	0.112	rs12777790	-3.07	rs7072230	0.0451	5.37	648	23	enet	0.056	2.3e-07	-1.13512	0.256	0.724884
ENSG00000166582	ENSG00000166582.CENPV	CENPV	17	16342534	16353656	0.0505	rs11655230	3.85	rs3112518	0.07675	6.3	223	7	enet	0.08	4.9e-10	-1.1352	0.256	0.724884
ENSG00000183111	ENSG00000183111.ARHGEF37	ARHGEF37	5	149551947	149634968	0.1333	rs4705104	-3.25	rs7732873	0.113161	7.37	575	12	enet	0.12	2.7e-13	-1.1345	0.256564	0.725633
ENSG00000174928	ENSG00000174928.C3orf33	C3orf33	3	155762617	155806278	0.4858	rs358726	-4.19	rs358733	0.526622	-15.19	324	1	top1	0.53	2.2e-72	-1.134	0.257	0.726018
ENSG00000162688	ENSG00000162688.AGL	AGL	1	99850361	99924023	0.596	rs1571350	-2.52	rs2307129	0.450098	-14.3	369	369	bslmm	0.5	9e-71	1.12967	0.259	0.72658
ENSG00000181873	ENSG00000181873.IBA57	IBA57	1	228165804	228182257	0.0649	rs4394649	-2.65	rs287606	0.022503	5.31	317	317	blup	0.048	1.8e-06	1.1291	0.259	0.72658
ENSG00000156110	ENSG00000156110.ADK	ADK	10	74151202	74709963	0.1365	rs839708	-3.37	rs10740420	0.167	8.85	340	22	enet	0.18	5.8e-21	-1.13022	0.258	0.72658
ENSG00000126432	ENSG00000126432.PRDX5	PRDX5	11	64318121	64321811	0.1473	rs12796663	3.49	rs731703	0.0352	4.6	330	28	enet	0.083	2.6e-10	1.1291	0.259	0.72658
ENSG00000125967	ENSG00000125967.NECAB3	NECAB3	20	33657087	33674463	0.0381	rs6059504	2.5	rs6057920	6.98e-05	-3.42	239	239	bslmm	0.016	0.0052	-1.1298	0.259	0.72658
ENSG00000197894	ENSG00000197894.ADH5	ADH5	4	99070978	99088801	0.2801	rs1229976	3.23	rs7662987	0.049155	5.53	444	444	bslmm	0.15	2.5e-18	1.12796	0.2593	0.72658
ENSG00000107295	ENSG00000107295.SH3GL2	SH3GL2	9	17579066	17797124	0.2925	rs1001155	-2.75	rs10810821	0.079127	7.54	609	10	lasso	0.14	2.7e-16	1.1299	0.25853	0.72658
ENSG00000110074	ENSG00000110074.FOXRED1	FOXRED1	11	126269024	126278131	0.1468	rs7946496	3.01	rs591163	0.11318	-7.59	612	1	top1	0.11	1.1e-13	-1.124	0.261	0.729655
ENSG00000106077	ENSG00000106077.ABHD11	ABHD11	7	73736094	73738852	0.3904	rs17145721	-2.62	rs6460052	0.477	14.73	256	3	lasso	0.49	3.4e-68	1.1245	0.261	0.729655
ENSG00000173898	ENSG00000173898.SPTBN2	SPTBN2	11	66682496	66744670	0.0294	rs4930187	3.17	rs3741364	0.01723	-3.88	233	233	blup	0.019	0.0018	1.1182	0.263	0.730975
ENSG00000172171	ENSG00000172171.TEFM	TEFM	17	30897336	30906238	0.2547	rs9894648	2.91	rs11650305	0.14845	-5.05	231	1	top1	0.15	1.8e-06	1.12	0.263	0.730975
ENSG00000113272	ENSG00000113272.THG1L	THG1L	5	157731420	157741449	0.2557	rs10463021	-2.36	rs2270818	0.16452	7.99	529	23	enet	0.2	2.5e-19	1.119	0.263142	0.730975
ENSG00000164237	ENSG00000164237.CMBL	CMBL	5	10275875	10307902	0.1121	rs7704126	3.66	rs10076504	0.077495	6.02	565	565	bslmm	0.084	2e-10	-1.1187	0.263284	0.730975
ENSG00000164347	ENSG00000164347.GFM2	GFM2	5	74721206	74767147	0.5022	rs10805892	-2.78	rs16872346	0.519268	15.56	489	31	enet	0.64	3.8e-102	-1.1204	0.262562	0.730975
ENSG00000086102	ENSG00000086102.NFX1	NFX1	9	33290512	33371157	0.0536	rs10971733	2.42	rs626069	0.03171	-4.53	446	1	top1	0.032	0.00012	1.121	0.26229	0.730975
ENSG00000139190	ENSG00000139190.VAMP1	VAMP1	12	6462237	6470677	0.1356	rs2365567	-3.16	rs2532520	0.07795	7.75	345	8	lasso	0.13	4.6e-16	-1.1175	0.264	0.731286
ENSG00000254505	ENSG00000254505.CHMP4A	CHMP4A	14	24209615	24213830	0.1305	rs1958297	3.48	rs12891162	0.0448	-5.75	414	414	blup	0.08	5.6e-10	-1.1171	0.264	0.731286
ENSG00000166170	ENSG00000166170.BAG5	BAG5	14	103556545	103562657	0.0835	rs8014182	-3.47	rs8017993	0.04257	-5.77	310	310	blup	0.048	1.6e-06	-1.1152	0.265	0.73238
ENSG00000099942	ENSG00000099942.CRKL	CRKL	22	20917407	20953747	0.0601	rs1339959	-3.19	rs5752284	0.00389	-4.09	351	351	blup	0.026	0.00033	1.11471	0.264976	0.73238
ENSG00000106665	ENSG00000106665.CLIP2	CLIP2	7	74289407	74405935	0.435	rs6975713	-2.27	rs10949838	0.146	-8.35	237	28	enet	0.25	7.3e-30	1.1128	0.266	0.734306
ENSG00000153774	ENSG00000153774.CFDP1	CFDP1	16	75293698	75433503	0.0712	rs6564177	-3	rs10781976	0.053459	5.09	359	1	top1	0.053	4.5e-07	-1.11	0.267	0.734553
ENSG00000170144	ENSG00000170144.HNRNPA3	HNRNPA3	2	177212694	177226106	0.0597	rs2364722	-2.55	rs6721726	0.023165	-4.2	439	1	top1	0.023	0.00068	-1.11	0.267	0.734553
ENSG00000065833	ENSG00000065833.ME1	ME1	6	83210402	83431051	0.7521	rs9294266	-2.48	rs6901074	0.067165	6.72	359	134	enet	0.31	1.6e-38	1.10908	0.267	0.734553
ENSG00000089248	ENSG00000089248.ERP29	ERP29	12	112013348	112023449	0.0768	rs7962814	-1.65	rs876896	0.007314	3.22	166	166	blup	0.036	3e-05	-1.1087	0.268	0.7348
ENSG00000144827	ENSG00000144827.ABHD10	ABHD10	3	111979010	111993368	0.437	rs6773379	3.22	rs17429033	0.26014	-11.14	482	1	top1	0.26	1.4e-31	-1.108	0.268	0.7348
ENSG00000156052	ENSG00000156052.GNAQ	GNAQ	9	77716097	78031811	0.0625	rs4877550	3.71	rs1041583	0.026457	-5.07	485	1	top1	0.026	0.0003	1.108	0.26786	0.7348
ENSG00000133216	ENSG00000133216.EPHB2	EPHB2	1	22710839	22921500	0.2182	rs751168	-3.02	rs12723359	0.177538	-9.2	504	504	bslmm	0.19	4.3e-22	1.10511	0.269	0.736707
ENSG00000101298	ENSG00000101298.SNPH	SNPH	20	1266280	1309328	0.2675	rs4816177	-3.39	rs11905792	0.118	-8.17	658	658	bslmm	0.13	7.2e-16	1.1023	0.27	0.738323
ENSG00000138685	ENSG00000138685.FGF2	FGF2	4	122826682	122898236	0.0825	rs4572894	2.69	rs7694627	0.013111	3.98	291	15	enet	0.028	0.00031	1.10258	0.2702	0.738323
ENSG00000102547	ENSG00000102547.CAB39L	CAB39L	13	49308650	49444064	0.6209	rs12585818	-4.12	rs8002829	0.426	-13.88	434	434	bslmm	0.56	3.2e-82	-1.101	0.2708	0.739048
ENSG00000025708	ENSG00000025708.TYMP	TYMP	22	50525752	50530032	0.1104	rs5770916	-3.21	rs470119	0.08529	-7.15	293	4	lasso	0.12	5.1e-14	1.10059	0.271076	0.739048
ENSG00000113100	ENSG00000113100.CDH9	CDH9	5	26880597	27121150	0.0518	rs6869421	2.38	rs818750	0.012868	3.87	333	333	blup	0.022	0.00095	1.0973	0.272504	0.742106
ENSG00000117500	ENSG00000117500.TMED5	TMED5	1	93149742	93180516	0.1028	rs237438	-2.06	rs7517363	0.075381	6.95	255	4	lasso	0.086	2.5e-10	-1.09072	0.275	0.744715
ENSG00000075340	ENSG00000075340.ADD2	ADD2	2	70607618	70768225	0.1011	rs4852244	-2.89	rs17698193	0.046934	-5.82	569	569	bslmm	0.064	2.6e-08	-1.09268	0.275	0.744715
ENSG00000144036	ENSG00000144036.EXOC6B	EXOC6B	2	72175984	72826041	0.0554	rs2901028	-3.28	rs663218	0.017405	4.91	470	470	blup	0.041	7.4e-06	1.09245	0.275	0.744715
ENSG00000151576	ENSG00000151576.QTRTD1	QTRT2	3	114005833	114088422	0.1193	rs4682536	-3.99	rs2632241	0.047388	4.17	368	5	lasso	0.054	6.3e-05	-1.09103	0.275	0.744715
ENSG00000154079	ENSG00000154079.C6orf57	SDHAF4	6	70566917	70589569	0.101	rs9346382	-3.73	rs4707801	0.022303	-4.94	469	469	bslmm	0.025	0.00045	-1.09102	0.275	0.744715
ENSG00000182253	ENSG00000182253.SYNM	SYNM	15	99098217	99135593	0.1384	rs2654976	-2.29	rs2602021	0.175372	9.49	494	5	lasso	0.2	1.2e-23	-1.09016	0.276	0.746588
ENSG00000178096	ENSG00000178096.BOLA1	BOLA1	1	149887890	149900798	0.4173	rs11548267	2.47	rs1376676	0.448175	14.77	118	118	bslmm	0.47	4.8e-65	1.08521	0.278	0.750321
ENSG00000109814	ENSG00000109814.UGDH	UGDH	4	39498755	39528311	0.0765	rs4975013	-2.83	rs4453941	0.025212	-4.87	344	22	enet	0.04	4.2e-05	-1.085	0.2779	0.750321
ENSG00000149743	ENSG00000149743.TRPT1	TRPT1	11	64223799	64226254	0.21	rs12796663	3.49	rs1544538	0.11596	6	316	1	top1	0.12	6.5e-10	-1.083	0.279	0.75051
ENSG00000132155	ENSG00000132155.RAF1	RAF1	3	12582101	12664201	0.0513	rs34206487	-2.21	rs1051208	0.041408	4.87	477	1	top1	0.041	1.1e-05	-1.082	0.279	0.75051
ENSG00000172340	ENSG00000172340.SUCLG2	SUCLG2	3	67360460	67654612	0.2839	rs4857011	2.34	rs17806888	0.111096	-7.69	443	39	enet	0.24	1.7e-28	-1.08171	0.279	0.75051
ENSG00000130707	ENSG00000130707.ASS1	ASS1	9	130444961	130501274	0.286	rs2269337	3.07	rs877326	0.140992	8.04	432	432	bslmm	0.23	4.6e-27	1.0813	0.27955	0.751155
ENSG00000149089	ENSG00000149089.APIP	APIP	11	34853094	34916379	0.4013	rs552627	-2.69	rs2956106	0.48489	14.82	676	17	lasso	0.57	2.3e-84	-1.079	0.281	0.752545
ENSG00000178567	ENSG00000178567.EPM2AIP1	EPM2AIP1	3	36985043	36993131	0.071	rs3796186	-3.06	rs7644206	0.004018	-3.29	369	369	bslmm	0.0071	0.04	1.07862	0.281	0.752545
ENSG00000133574	ENSG00000133574.GIMAP4	GIMAP4	7	150567369	150573953	0.24	rs7789604	-2.85	rs3735080	0.234	11.02	420	420	bslmm	0.36	6e-46	1.0788	0.281	0.752545
ENSG00000139641	ENSG00000139641.ESYT1	ESYT1	12	56118250	56144674	0.0754	rs1043011	3.01	rs705708	0.013068	4.13	239	20	enet	0.037	2.4e-05	-1.0757	0.282	0.753556
ENSG00000101290	ENSG00000101290.CDS2	CDS2	20	5126879	5197887	0.0756	rs2423094	2.78	rs1292197	0.0642	-6.14	586	10	enet	0.092	2.5e-11	1.075	0.282	0.753556
ENSG00000163050	ENSG00000163050.ADCK3	COQ8A	1	226940286	226987544	0.0733	rs655682	-2.88	rs7533453	0.017304	-4.57	516	9	enet	0.044	4.2e-06	-1.06916	0.285	0.756562
ENSG00000181929	ENSG00000181929.PRKAG1	PRKAG1	12	49002274	49018807	0.0655	rs7311091	-3.17	rs11837234	0.000343	-3.51	293	293	bslmm	0.017	0.0031	-1.0692	0.285	0.756562
ENSG00000184047	ENSG00000184047.DIABLO	DIABLO	12	122207668	122226062	0.0331	rs4758695	-3.01	rs12870	0.021478	4.33	286	1	top1	0.021	0.001	1.07	0.285	0.756562
ENSG00000092068	ENSG00000092068.SLC7A8	SLC7A8	14	23125295	23183674	0.3266	rs36034747	3.03	rs3783436	0.19532	-9.5	455	1	top1	0.2	2.7e-23	1.071	0.284	0.756562
ENSG00000128487	ENSG00000128487.SPECC1	SPECC1	17	20008865	20319026	0.0212	rs1638526	2.46	rs7209734	0.00466	-3.63	237	237	blup	0.01	0.017	1.0711	0.284	0.756562
ENSG00000138413	ENSG00000138413.IDH1	IDH1	2	208236229	208266074	0.1599	rs1607186	2.91	rs6710543	0.092018	-7.07	338	3	lasso	0.093	2.1e-11	1.06936	0.285	0.756562
ENSG00000183715	ENSG00000183715.OPCML	OPCML	11	132414977	133532501	0.0973	rs527745	3.8	rs4076157	0.04674	-4.73	1291	1	top1	0.047	2e-06	-1.066	0.286	0.756892
ENSG00000135090	ENSG00000135090.TAOK3	TAOK3	12	118149801	118372907	0.0893	rs9669300	-3.25	rs1726407	0.063503	-6.59	553	9	lasso	0.072	3.5e-09	-1.064	0.287	0.756892
ENSG00000183208	ENSG00000183208.GDPGP1	GDPGP1	15	90233808	90245811	0.5174	rs8043146	3.54	rs7342665	0.367052	-13.16	376	376	bslmm	0.43	8.2e-57	1.06496	0.287	0.756892
ENSG00000129219	ENSG00000129219.PLD2	PLD2	17	4807152	4823434	0.2355	rs238238	4.78	rs3867173	0.14416	-8.18	395	6	lasso	0.2	1.5e-23	-1.0651	0.287	0.756892
ENSG00000196090	ENSG00000196090.PTPRT	PTPRT	20	42072752	43189970	0.0973	rs230162	3.08	rs6016676	-0.00173	3.41	1064	1064	blup	0.017	0.0029	-1.0641	0.287	0.756892
ENSG00000119523	ENSG00000119523.ALG2	ALG2	9	99216425	99221942	0.0679	rs1322545	3.3	rs3780616	0.057594	-5.28	345	1	top1	0.058	2.2e-07	-1.067	0.28597	0.756892
ENSG00000026103	ENSG00000026103.FAS	FAS	10	88953813	89029605	0.6092	rs2801527	-2.95	rs7097572	0.592	16.29	502	31	enet	0.61	2.3e-93	1.06263	0.288	0.757676
ENSG00000119661	ENSG00000119661.DNAL1	DNAL1	14	73644875	73703732	0.0986	rs3742825	4.63	rs10162371	0.02997	-4.88	362	362	bslmm	0.035	3.9e-05	1.0631	0.288	0.757676
ENSG00000125505	ENSG00000125505.MBOAT7	MBOAT7	19	54173412	54189882	0.1177	rs759818	-4.94	rs36664	0.0444	4.78	374	1	top1	0.044	3.6e-06	1.062	0.288236	0.757676
ENSG00000092621	ENSG00000092621.PHGDH	PHGDH	1	119648411	119744218	0.4969	rs6701188	2.93	rs2241868	0.1338	-8.06	309	26	enet	0.19	3.5e-23	-1.05867	0.29	0.759671
ENSG00000198677	ENSG00000198677.TTC37	SKIC3	5	95461755	95555050	0.0858	rs6556871	-2.75	rs10045714	0.057458	-5.25	397	1	top1	0.057	1.4e-07	1.059	0.2896	0.759671
ENSG00000154678	ENSG00000154678.PDE1C	PDE1C	7	31751179	32428131	0.1637	rs2060707	-3.44	rs715454	0.128	-7.94	817	817	bslmm	0.14	1.6e-16	-1.059	0.29	0.759671
ENSG00000107263	ENSG00000107263.RAPGEF1	RAPGEF1	9	131576770	131740076	0.0372	rs7040470	-2.85	rs7035540	0.003023	-3.98	438	438	blup	0.015	0.0048	-1.0576	0.29025	0.759671
ENSG00000240771	ENSG00000240771.ARHGEF25	ARHGEF25	12	57610180	57617245	0.3402	rs3204635	-3.15	rs1806652	0.189449	9.4	288	1	top1	0.19	3.6e-22	1.056	0.291	0.75999
ENSG00000166794	ENSG00000166794.PPIB	PPIB	15	64155740	64163134	0.0232	rs332233	4.29	rs7165405	0.020531	3.83	239	1	top1	0.021	0.0013	1.057	0.291	0.75999
ENSG00000198682	ENSG00000198682.PAPSS2	PAPSS2	10	87659613	87747705	0.0665	rs10887758	3.3	rs12414218	0.000405	-3.56	322	322	blup	0.0041	0.11	-1.05446	0.292	0.760142
ENSG00000138592	ENSG00000138592.USP8	USP8	15	50424380	50514421	0.0672	rs7183434	2.64	rs11632708	0.064475	-5.72	381	1	top1	0.064	2.6e-08	1.054	0.292	0.760142
ENSG00000197355	ENSG00000197355.UAP1L1	UAP1L1	9	137077517	137084539	0.3404	rs9411216	1.89	rs3750518	0.373911	-13.09	260	16	enet	0.39	1.3e-48	-1.0546	0.2916	0.760142
ENSG00000128059	ENSG00000128059.PPAT	PPAT	4	56393362	56435615	0.3046	rs13124016	3.52	rs7696808	0.283162	11.42	403	1	top1	0.28	1.1e-34	1.051	0.2933	0.762706
ENSG00000143156	ENSG00000143156.NME7	NME7	1	169132531	169367948	0.1454	rs1320972	2.45	rs4656664	0.136866	-8.12	672	1	top1	0.14	3.9e-16	-1.05	0.294	0.762887
ENSG00000114554	ENSG00000114554.PLXNA1	PLXNA1	3	126982693	127037389	0.1554	rs6771824	2.46	rs1008175	0.02579	-4.94	426	7	lasso	0.1	1e-12	-1.04936	0.294	0.762887
ENSG00000196850	ENSG00000196850.PPTC7	PPTC7	12	110533245	110583318	0.0874	rs2238146	2.88	rs3026444	0.083468	-7.01	189	1	top1	0.083	2.2e-10	1.047	0.295	0.763029
ENSG00000131374	ENSG00000131374.TBC1D5	TBC1D5	3	17157162	18444817	0.0522	rs6764961	-2.9	rs4685439	0.043509	5.46	696	3	lasso	0.048	1.5e-06	-1.04733	0.295	0.763029
ENSG00000135249	ENSG00000135249.RINT1	RINT1	7	105532169	105567677	0.125	rs601781	-2.34	rs6944787	0.109	-7.36	446	1	top1	0.11	5.9e-13	-1.047	0.295	0.763029
ENSG00000090621	ENSG00000090621.PABPC4	PABPC4	1	39560709	39576790	0.0484	rs6703320	1.89	rs3916164	0.014682	-4.68	299	4	lasso	0.033	5.5e-05	1.03941	0.299	0.764526
ENSG00000143819	ENSG00000143819.EPHX1	EPHX1	1	225810124	225845563	0.066	rs2038393	3.06	rs10915878	0.009071	4.6	367	17	enet	0.042	7e-06	1.04414	0.296	0.764526
ENSG00000163563	ENSG00000163563.MNDA	MNDA	1	158831351	158849506	0.1534	rs3027009	2.57	rs703151	0.014097	-5.28	440	440	blup	0.097	9.3e-12	-1.0385	0.299	0.764526
ENSG00000065809	ENSG00000065809.FAM107B	FAM107B	10	14518557	14774897	0.2481	rs4750471	4.25	rs876654	0.178	9.09	711	12	enet	0.2	3e-24	1.03596	0.3	0.764526
ENSG00000165644	ENSG00000165644.COMTD1	COMTD1	10	75233641	75236030	0.4594	rs839708	-3.37	rs12249405	0.0233	-4.6	253	253	blup	0.17	7.8e-20	1.04329	0.297	0.764526
ENSG00000076043	ENSG00000076043.REXO2	REXO2	11	114439435	114450279	0.0874	rs495248	3.42	rs7950370	0.05898	-6.11	537	9	lasso	0.085	1.6e-10	-1.0359	0.3	0.764526
ENSG00000110063	ENSG00000110063.DCPS	DCPS	11	126304060	126350005	0.2038	rs7946496	3.01	rs1893352	0.06627	6.72	662	662	bslmm	0.16	2.7e-19	-1.0391	0.299	0.764526
ENSG00000087303	ENSG00000087303.NID2	NID2	14	52004809	52069059	0.0828	rs4901255	-3.57	rs17124901	0.03232	-5.41	572	6	lasso	0.05	9.2e-07	-1.0369	0.3	0.764526
ENSG00000103034	ENSG00000103034.NDRG4	NDRG4	16	58462846	58513628	0.1094	rs13338289	2.58	rs42945	0.064537	-5.63	429	429	bslmm	0.066	1.7e-08	1.0395	0.299	0.764526
ENSG00000108582	ENSG00000108582.CPD	CPD	17	30378927	30469989	0.042	rs34625018	-2.74	rs17731038	0.03771	4.63	276	1	top1	0.038	1.9e-05	1.04	0.298	0.764526
ENSG00000144524	ENSG00000144524.COPS7B	COPS7B	2	231781671	231809254	0.0609	rs13384421	-2.82	rs1464974	0.021015	-4.84	311	8	enet	0.042	6.8e-06	1.0369	0.3	0.764526
ENSG00000124207	ENSG00000124207.CSE1L	CSE1L	20	49046246	49096960	0.2394	rs5600	-2.63	rs1983528	0.3	-11.69	459	9	lasso	0.34	1.5e-43	-1.0364	0.3	0.764526
ENSG00000197226	ENSG00000197226.TBC1D9B	TBC1D9B	5	179862066	179907897	0.4578	rs4147385	4.5	rs30386	0.117167	-7.74	426	426	bslmm	0.29	3.3e-35	-1.04	0.298321	0.764526
ENSG00000085377	ENSG00000085377.PREP	PREP	6	105273218	105454062	0.1492	rs1078726	2.42	rs717324	0.127461	-7.85	405	7	lasso	0.14	2.5e-16	-1.04267	0.297	0.764526
ENSG00000159713	ENSG00000159713.TPPP3	TPPP3	16	67389809	67393518	0.0881	rs3730406	2.08	rs11860295	0.085918	-6.53	88	1	top1	0.086	1.2e-10	1.034	0.301	0.765692
ENSG00000160360	ENSG00000160360.GPSM1	GPSM1	9	136327476	136359605	0.1945	rs10776862	2.15	rs28642252	0.211368	-9.88	324	10	enet	0.21	1.3e-25	1.0341	0.30109	0.765692
ENSG00000084234	ENSG00000084234.APLP2	APLP2	11	130068147	130144811	0.0743	rs11221807	3.11	rs3819106	0.00582	-3.48	451	451	bslmm	0.037	2.4e-05	1.0309	0.303	0.769741
ENSG00000174953	ENSG00000174953.DHX36	DHX36	3	154272546	154324487	0.0877	rs696854	-2.43	rs355762	0.053953	6.51	337	4	lasso	0.078	8.8e-10	-1.02795	0.304	0.771472
ENSG00000115896	ENSG00000115896.PLCL1	PLCL1	2	197804593	198572581	0.1885	rs6705243	2.94	rs7340470	0.133042	8.8	490	17	enet	0.15	1.2e-17	1.02604	0.305	0.77239
ENSG00000106524	ENSG00000106524.ANKMY2	ANKMY2	7	16599779	16645817	0.1961	rs17136588	-3.17	rs7797003	0.134	8.11	586	586	bslmm	0.14	1.8e-16	-1.0263	0.305	0.77239
ENSG00000118873	ENSG00000118873.RAB3GAP2	RAB3GAP2	1	220148293	220272529	0.1116	rs6672068	-2.09	rs17007135	0.088103	-7.47	373	5	lasso	0.11	2e-13	-1.02298	0.306	0.772498
ENSG00000162616	ENSG00000162616.DNAJB4	DNAJB4	1	77979175	78017964	0.1018	rs17100916	-2.69	rs6699769	0.046112	-6.04	285	28	enet	0.087	8.5e-11	-1.02441	0.306	0.772498
ENSG00000129515	ENSG00000129515.SNX6	SNX6	14	34561093	34630160	0.1345	rs9322932	-2.31	rs7161203	0.14679	-8.41	423	1	top1	0.15	1.7e-17	1.023	0.306	0.772498
ENSG00000135862	ENSG00000135862.LAMC1	LAMC1	1	183023420	183145592	0.0402	rs266530	-2.22	rs566625	0.020752	-4.55	405	12	enet	0.03	0.00012	-1.02177	0.307	0.772606
ENSG00000087299	ENSG00000087299.L2HGDH	L2HGDH	14	50237563	50312229	0.1299	rs11626645	-2.69	rs12894758	0.11506	-7.37	380	1	top1	0.12	7e-14	1.022	0.307	0.772606
ENSG00000157851	ENSG00000157851.DPYSL5	DPYSL5	2	26847747	26950351	0.1593	rs4665332	2.62	rs12991828	0.197107	-10.08	356	30	enet	0.23	2e-27	1.02088	0.307	0.772606
ENSG00000117154	ENSG00000117154.IGSF21	IGSF21	1	18107798	18378483	0.1866	rs10492995	2.96	rs7554885	0.049375	-6.93	722	722	bslmm	0.13	2.9e-15	1.01302	0.311	0.77462
ENSG00000117593	ENSG00000117593.DARS2	DARS2	1	173824653	173858808	0.3967	rs17346688	-2.9	rs2273366	0.382465	-13.35	282	282	blup	0.39	4.2e-51	1.01213	0.311	0.77462
ENSG00000149256	ENSG00000149256.TENM4	TENM4	11	78652829	79441030	0.1904	rs11605553	4.08	rs7129961	-0.00134	4.08	854	40	enet	0.081	4.1e-10	-1.0157	0.31	0.77462
ENSG00000177098	ENSG00000177098.SCN4B	SCN4B	11	118133377	118152888	0.1348	rs876798	2.78	rs868344	0.11735	-8	522	7	lasso	0.13	2e-15	1.0129	0.311	0.77462
ENSG00000103121	ENSG00000103121.CMC2	CMC2	16	80966448	81020270	0.2313	rs11861154	-3.75	rs9934957	0.288902	-11.34	602	1	top1	0.29	9.5e-35	-1.014	0.311	0.77462
ENSG00000171298	ENSG00000171298.GAA	GAA	17	80101533	80119881	0.256	rs9674807	3.15	rs12450199	0.1366	-8.53	399	9	lasso	0.23	3.3e-27	1.0137	0.311	0.77462
ENSG00000128266	ENSG00000128266.GNAZ	GNAZ	22	23070519	23125032	0.1067	rs9612371	2.31	rs3788337	0.06003	5.47	340	4	lasso	0.068	1e-08	-1.01654	0.309371	0.77462
ENSG00000198951	ENSG00000198951.NAGA	NAGA	22	42058334	42070842	0.0631	rs5751247	2.73	rs5751191	0.04264	-5.28	301	13	enet	0.043	9.4e-06	-1.01634	0.309466	0.77462
ENSG00000160124	ENSG00000160124.CCDC58	MIX23	3	122359591	122383231	0.2089	rs2280070	2.57	rs6438726	0.160541	-8.6	447	447	bslmm	0.17	9e-21	1.01549	0.31	0.77462
ENSG00000066583	ENSG00000066583.ISOC1	ISOC1	5	129094749	129114028	0.1633	rs1181980	-2.89	rs7735174	0.110985	7.34	382	382	bslmm	0.12	9.5e-15	-1.0177	0.308839	0.77462
ENSG00000117632	ENSG00000117632.STMN1	STMN1	1	25884181	25906991	0.0561	rs3014715	-2.66	rs809388	-0.000533	3	406	406	blup	0.017	0.0032	-1.00688	0.314	0.776501
ENSG00000169905	ENSG00000169905.TOR1AIP2	TOR1AIP2	1	179839967	179877803	0.026	rs10913733	-3.2	rs1014394	0.026954	-4.36	474	1	top1	0.027	0.00026	1.006	0.314	0.776501
ENSG00000134909	ENSG00000134909.ARHGAP32	ARHGAP32	11	128965060	129279324	0.0643	rs7115781	-3.36	rs7122006	0.04017	-4.57	669	1	top1	0.04	1e-05	1.009	0.313	0.776501
ENSG00000100012	ENSG00000100012.SEC14L3	SEC14L3	22	30447959	30472017	0.2103	rs8142204	-2.78	rs5997629	0.1758	4.93	396	1	top1	0.18	6.2e-06	-1.008	0.313454	0.776501
ENSG00000152409	ENSG00000152409.JMY	JMY	5	79236131	79327215	0.0408	rs10474584	2.69	rs11959628	0.025739	-4.24	433	1	top1	0.026	0.00036	-1.008	0.313454	0.776501
ENSG00000152822	ENSG00000152822.GRM1	GRM1	6	146027646	146437601	0.0533	rs12213083	2.87	rs9403767	-0.00219	3.42	400	400	bslmm	0.015	0.0058	-1.00949	0.313	0.776501
ENSG00000090054	ENSG00000090054.SPTLC1	SPTLC1	9	92000087	92115413	0.0977	rs3174352	-3.49	rs2297568	0.027784	4.94	399	399	blup	0.042	7.2e-06	1.0102	0.31241	0.776501
ENSG00000065150	ENSG00000065150.IPO5	IPO5	13	97953658	98024296	0.0732	rs1410267	3.17	rs8001181	0.0457	5.18	493	1	top1	0.046	2.6e-06	-1	0.3173	0.779882
ENSG00000126602	ENSG00000126602.TRAP1	TRAP1	16	3651639	3717553	0.4285	rs9931911	-2.81	rs3810816	0.209195	-10.75	375	375	bslmm	0.4	1.7e-52	-1.0024	0.316	0.779882
ENSG00000260903	ENSG00000260903.XKR7	XKR7	20	31968151	32003387	0.1232	rs2233826	4.39	rs6061043	0.0429	-4.36	290	1	top1	0.043	1.6e-05	-1	0.317	0.779882
ENSG00000015676	ENSG00000015676.NUDCD3	NUDCD3	7	44379119	44490658	0.273	rs217358	2.49	rs7777265	0.274	11.69	335	4	lasso	0.3	1.2e-37	1	0.317	0.779882
ENSG00000158806	ENSG00000158806.NPM2	NPM2	8	22024125	22036897	0.0617	rs7833302	2.73	rs13256571	0.017667	4.32	398	398	bslmm	0.04	1.4e-05	-1.0011	0.317	0.779882
ENSG00000148290	ENSG00000148290.SURF1	SURF1	9	133351758	133356676	0.4432	rs4962043	-3.08	rs487820	0.273455	-11.38	528	33	enet	0.4	1.7e-52	1.0009	0.31687	0.779882
ENSG00000137500	ENSG00000137500.CCDC90B	CCDC90B	11	83259081	83286390	0.1455	rs11233649	2.18	rs505998	0.09235	-7.48	345	6	lasso	0.12	5.2e-14	-0.9981	0.318	0.780018
ENSG00000078304	ENSG00000078304.PPP2R5C	PPP2R5C	14	101761709	101927989	0.3177	rs9324033	-3.02	rs3783370	0.2742	-11.16	354	3	lasso	0.28	5.1e-34	0.9992	0.318	0.780018
ENSG00000124098	ENSG00000124098.FAM210B	FAM210B	20	56358974	56368663	0.1934	rs927174	-5.89	rs6024831	0.0876	-7.74	490	490	bslmm	0.13	3.1e-15	0.9966	0.319	0.781378
ENSG00000151012	ENSG00000151012.SLC7A11	SLC7A11	4	138164097	138242349	0.2337	rs298466	3.36	rs17301552	0.14677	-8.18	464	464	bslmm	0.16	2.1e-18	0.99614	0.3192	0.781378
ENSG00000106538	ENSG00000106538.RARRES2	RARRES2	7	150338317	150341662	0.1377	rs7789604	-2.85	rs2177189	0.0138	4.21	336	336	blup	0.076	9.5e-08	0.9943	0.32	0.781756
ENSG00000197157	ENSG00000197157.SND1	SND1	7	127652194	128092609	0.0545	rs12536698	-2.34	rs741094	-0.00181	-4.17	551	551	blup	0.028	0.0002	-0.9953	0.32	0.781756
ENSG00000184588	ENSG00000184588.PDE4B	PDE4B	1	65792514	66374579	0.075	rs1475397	3.1	rs11208748	0.021293	4.35	753	2	lasso	0.031	9.8e-05	0.99174	0.321	0.782827
ENSG00000078295	ENSG00000078295.ADCY2	ADCY2	5	7396138	7830081	0.1111	rs17806781	-2.98	rs4072340	0.004788	-4.35	734	23	enet	0.043	2.1e-05	0.9922	0.321085	0.782827
ENSG00000166171	ENSG00000166171.DPCD	DPCD	10	101570560	101609662	0.1625	rs11191064	2.65	rs7006	0.176	8.83	283	1	top1	0.18	8.6e-20	0.989	0.323	0.78316
ENSG00000179889	ENSG00000179889.PDXDC1	PDXDC1	16	14974591	15153671	0.0739	rs12445002	2.55	rs3751877	0.04603	-4.76	128	1	top1	0.046	2.4e-06	0.986	0.324	0.78316
ENSG00000176658	ENSG00000176658.MYO1D	MYO1D	17	32492522	32877177	0.2114	rs17732573	3.29	rs2466838	0.08321	-6.93	521	521	bslmm	0.11	1.6e-13	-0.9897	0.322	0.78316
ENSG00000010282	ENSG00000010282.HHATL	HHATL	3	42692663	42702824	0.2569	rs9311322	-2.7	rs339682	0.117483	8.08	424	424	bslmm	0.17	3.2e-20	0.988087	0.323	0.78316
ENSG00000159733	ENSG00000159733.ZFYVE28	ZFYVE28	4	2269582	2418651	0.0454	rs12499320	3.55	rs6822665	-0.002503	3.64	314	23	enet	0.02	0.0033	-0.98911	0.3226	0.78316
ENSG00000113296	ENSG00000113296.THBS4	THBS4	5	79991311	80083287	0.1102	rs12652103	4.24	rs4703797	0.085082	5.8	501	1	top1	0.085	2.2e-08	-0.986	0.324133	0.78316
ENSG00000135333	ENSG00000135333.EPHA7	EPHA7	6	93240020	93419687	0.0965	rs1338263	3.16	rs16871523	0.021006	4.06	466	466	bslmm	0.075	4.7e-09	-0.9869	0.324	0.78316
ENSG00000146574	ENSG00000146574.CCZ1B	CCZ1B	7	6794134	6826770	0.0628	rs4724798	-2.99	rs4724860	0.097	-6.76	359	4	enet	0.098	5.5e-12	0.9867	0.324	0.78316
ENSG00000198363	ENSG00000198363.ASPH	ASPH	8	61500556	61714640	0.118	rs344336	3.42	rs7840370	0.059721	5.78	475	40	enet	0.089	5.2e-11	-0.9908	0.322	0.78316
ENSG00000163933	ENSG00000163933.RFT1	RFT1	3	53066853	53130453	0.2804	rs13088281	-2.36	rs2336725	0.323089	10.29	369	1	top1	0.32	3.6e-29	-0.983	0.326	0.786885
ENSG00000105220	ENSG00000105220.GPI	GPI	19	34359480	34402413	0.0372	rs481412	3.05	rs17379565	-0.000334	-4.35	339	339	bslmm	0.0019	0.17	-0.9812	0.326478	0.787254
ENSG00000103966	ENSG00000103966.EHD4	EHD4	15	41895933	41972557	0.1513	rs17678310	-2.25	rs17739167	0.087505	-6.46	395	395	bslmm	0.09	4.1e-11	0.97997	0.327	0.787728
ENSG00000143321	ENSG00000143321.HDGF	HDGF	1	156742109	156766925	0.338	rs11590051	-2.86	rs12145743	0.297463	-11.88	388	11	enet	0.3	4e-37	-0.97688	0.329	0.788731
