## Supplemental Tables for "Integrative Genetic, Proteogenomic, and Multi-omics Analyses Reveal Sex-Biased Causal Genes and Drug Targets in Alzheimer’s Disease" (part 3 of 3)

### Sheet: Supplementary Table 10 (continued)
Supplementary Table 10. EUR female Alzheimer’s disease PWAS primary discovery results in brain.
ENSG00000143442	ENSG00000143442.POGZ	POGZ	1	151402724	151459494	0.0504	rs6689566	3.3	rs1970568	-0.002018	-2.78	326	326	bslmm	0.017	0.0034	0.97601	0.329	0.788731
ENSG00000109854	ENSG00000109854.HTATIP2	HTATIP2	11	20363685	20383782	0.4554	rs10734287	-4.03	rs10833312	0.32221	-12.12	645	9	lasso	0.41	3e-53	-0.9771	0.329	0.788731
ENSG00000160584	ENSG00000160584.SIK3	SIK3	11	116843402	117098437	0.1566	rs7115242	2.64	rs11216164	0.17722	-9.03	635	3	lasso	0.19	3.7e-23	0.975	0.33	0.788731
ENSG00000110801	ENSG00000110801.PSMD9	PSMD9	12	121888732	121918297	0.3002	rs4758695	-3.01	rs2272135	0.255018	-11.17	284	284	bslmm	0.29	1.5e-35	0.9737	0.33	0.788731
ENSG00000110906	ENSG00000110906.KCTD10	KCTD10	12	109448655	109477359	0.0541	rs16939904	-3.06	rs6663	0.016254	4.33	368	6	lasso	0.049	1.2e-06	0.9714	0.331	0.788731
ENSG00000166888	ENSG00000166888.STAT6	STAT6	12	57095408	57132139	0.261	rs3204635	-3.15	rs12322902	0.130945	8.9	301	12	enet	0.17	2.1e-20	0.9718	0.331	0.788731
ENSG00000133121	ENSG00000133121.STARD13	STARD13	13	33103137	33350630	0.0654	rs9598129	2.13	rs9526838	-0.00282	3.44	540	540	bslmm	0.021	0.0036	0.978	0.3283	0.788731
ENSG00000100591	ENSG00000100591.AHSA1	AHSA1	14	77457870	77469472	0.1342	rs2299910	-2.82	rs1061638	0.0701	-6.63	533	533	blup	0.09	4.5e-11	0.9718	0.331	0.788731
ENSG00000100150	ENSG00000100150.DEPDC5	DEPDC5	22	31753867	31908033	0.0916	rs9606839	-3.81	rs5994444	0.00283	-3.97	418	418	bslmm	0.047	2e-06	0.97412	0.329996	0.788731
ENSG00000168216	ENSG00000168216.LMBRD1	LMBRD1	6	69672757	69867236	0.1276	rs9351766	-2.99	rs7742015	0.094393	5.99	467	19	enet	0.1	3.6e-10	-0.97259	0.331	0.788731
ENSG00000162909	ENSG00000162909.CAPN2	CAPN2	1	223701593	223776018	0.4112	rs3820596	2.84	rs6678103	0.075217	-6.92	371	371	bslmm	0.2	4e-24	0.97072	0.332	0.790336
ENSG00000013523	ENSG00000013523.ANGEL1	ANGEL1	14	76781733	76826246	0.1599	rs8020517	2.52	rs2242621	0.09915	-5.89	522	522	bslmm	0.11	8.9e-10	-0.9682	0.333	0.791161
ENSG00000115129	ENSG00000115129.TP53I3	TP53I3	2	24077433	24085861	0.2815	rs6714495	-2.15	rs1134516	0.310274	-11.74	269	1	top1	0.31	1.9e-37	0.968	0.333	0.791161
ENSG00000162813	ENSG00000162813.BPNT1	BPNT1	1	220057482	220090462	0.0746	rs6672068	-2.09	rs17563262	0.066417	5.66	349	1	top1	0.066	1.6e-08	-0.967	0.334	0.791207
ENSG00000148700	ENSG00000148700.ADD3	ADD3	10	109996368	110135565	0.1368	rs7908495	-3.61	rs734163	0.108	7.14	346	346	bslmm	0.12	6.5e-15	-0.967082	0.334	0.791207
ENSG00000146147	ENSG00000146147.MLIP	MLIP	6	53929982	54266280	0.0458	rs1518516	2.91	rs816366	0.04671	5.14	616	1	top1	0.047	2.4e-06	0.967	0.334	0.791207
ENSG00000162728	ENSG00000162728.KCNJ9	KCNJ9	1	160081538	160090563	0.1574	rs1249550	-3.73	rs2737703	0.154792	-8.1	463	1	top1	0.15	1.6e-16	0.964	0.335	0.791254
ENSG00000066739	ENSG00000066739.ATG2B	ATG2B	14	96279195	96363341	0.0472	rs4905522	-3.48	rs3759602	0.02622	4.83	529	1	top1	0.026	0.00032	0.965	0.335	0.791254
ENSG00000118960	ENSG00000118960.HS1BP3	HS1BP3	2	20560448	20651130	0.0606	rs13394027	2.5	rs6723273	0.051463	5.23	494	1	top1	0.051	7.5e-07	0.965	0.335	0.791254
ENSG00000107819	ENSG00000107819.SFXN3	SFXN3	10	101031234	101041241	0.4156	rs3740484	2.92	rs7099531	0.111	-8.75	390	5	lasso	0.28	8.3e-35	-0.962283	0.336	0.7913
ENSG00000085733	ENSG00000085733.CTTN	CTTN	11	70398404	70436584	0.0681	rs12794850	2.13	rs1198234	0.02701	-3.89	406	406	blup	0.033	5.5e-05	0.9628	0.336	0.7913
ENSG00000258429	ENSG00000258429.PDF	PDF	16	69326913	69330588	0.1356	rs8047014	3.06	rs877534	0.15598	8.47	288	288	bslmm	0.17	2.5e-20	0.9626	0.336	0.7913
ENSG00000174791	ENSG00000174791.RIN1	RIN1	11	66330241	66336840	0.1231	rs10791830	-4.35	rs10219183	0.05873	5.41	292	1	top1	0.059	1.2e-07	-0.96	0.337	0.792114
ENSG00000073350	ENSG00000073350.LLGL2	LLGL2	17	75525080	75575209	0.1092	rs4789172	3.08	rs8079373	0.04544	5	310	4	lasso	0.054	3.1e-06	0.9595	0.337	0.792114
ENSG00000101160	ENSG00000101160.CTSZ	CTSZ	20	58985686	59008238	0.1269	rs6026349	-3.45	rs9760	0.0982	-6.9	501	501	bslmm	0.1	2.1e-12	-0.9581	0.338	0.792924
ENSG00000171503	ENSG00000171503.ETFDH	ETFDH	4	158671968	158710742	0.2007	rs2114489	-4.88	rs11544037	0.085349	6.65	255	255	blup	0.15	1.4e-17	0.95878	0.3377	0.792924
ENSG00000000971	ENSG00000000971.CFH	CFH	1	196651754	196752476	0.0366	rs927724	-2.29	rs10801580	0.035562	-4.67	249	1	top1	0.036	3.2e-05	-0.938	0.348	0.79407
ENSG00000110090	ENSG00000110090.CPT1A	CPT1A	11	68754620	68844410	0.1841	rs1979579	3.35	rs4628676	0.07448	7.12	425	31	enet	0.17	1.2e-19	0.9422	0.346	0.79407
ENSG00000133805	ENSG00000133805.AMPD3	AMPD3	11	10308313	10507579	0.2926	rs11042868	-3.13	rs11604833	0.1778	9.04	538	39	enet	0.2	2.2e-24	0.9549	0.34	0.79407
ENSG00000142186	ENSG00000142186.SCYL1	SCYL1	11	65525077	65538704	0.1251	rs10791830	-4.35	rs1787663	0.03829	4.48	336	1	top1	0.038	1.6e-05	0.953	0.341	0.79407
ENSG00000188997	ENSG00000188997.KCTD21	KCTD21	11	78171249	78188626	0.2453	rs1263505	-3.52	rs550458	0.15056	-8.06	340	340	bslmm	0.19	1.5e-19	-0.9397	0.347	0.79407
ENSG00000198168	ENSG00000198168.SVIP	SVIP	11	22813799	22830299	0.1235	rs6483912	3.92	rs10833823	0.03617	-5.44	421	421	bslmm	0.072	3.5e-09	0.9454	0.344	0.79407
ENSG00000005882	ENSG00000005882.PDK2	PDK2	17	50094737	50112152	0.1123	rs2277631	-2.57	rs9896401	0.04675	-5.85	384	14	enet	0.098	5.5e-12	0.9394	0.348	0.79407
ENSG00000011052	ENSG00000011052.NME2	NME1-NME2	17	51153590	51171744	0.3627	rs764888	-2.21	rs3095139	-0.0019	-3.29	389	389	blup	0.071	0.019	0.9488	0.343	0.79407
ENSG00000167107	ENSG00000167107.ACSF2	ACSF2	17	50426158	50474845	0.1279	rs2277631	-2.57	rs736911	0.12449	-7.72	438	1	top1	0.12	6e-15	-0.944	0.345	0.79407
ENSG00000196535	ENSG00000196535.MYO18A	MYO18A	17	29071122	29180398	0.0889	rs8076604	3.02	rs8066520	0.01611	-3.95	324	24	enet	0.066	1.8e-08	-0.9401	0.347	0.79407
ENSG00000204237	ENSG00000204237.OXLD1	OXLD1	17	81665036	81666635	0.1436	rs7342974	-3.19	rs7406705	0.02286	-4.67	272	272	bslmm	0.058	2e-07	-0.9407	0.347	0.79407
ENSG00000130005	ENSG00000130005.GAMT	GAMT	19	1397026	1401570	0.1788	rs3795065	7.16	rs2668424	0.11	-7.37	274	3	lasso	0.13	7.7e-15	0.9525	0.340863	0.79407
ENSG00000130479	ENSG00000130479.MAP1S	MAP1S	19	17719242	17734513	0.5076	rs8105362	2.81	rs12985015	0.389	-13.3	397	21	enet	0.45	2.7e-61	0.939	0.347739	0.79407
ENSG00000167676	ENSG00000167676.PLIN4	PLIN4	19	4502192	4518486	0.2256	rs7248755	-2.8	rs884164	0.0677	6.5	332	7	lasso	0.13	1.6e-15	0.9559	0.339122	0.79407
ENSG00000115355	ENSG00000115355.CCDC88A	CCDC88A	2	55287842	55419895	0.1213	rs17345167	-3.02	rs13019339	0.10323	7.45	494	1	top1	0.1	1.5e-12	-0.938	0.348	0.79407
ENSG00000152256	ENSG00000152256.PDK1	PDK1	2	172555373	172608669	0.032	rs1867942	2.6	rs836589	0.035663	-4.69	460	1	top1	0.036	3.1e-05	0.939	0.348	0.79407
ENSG00000198914	ENSG00000198914.POU3F3	POU3F3	2	104853287	104858574	0.1031	rs732278	-3.12	rs2679876	0.038268	3.63	352	1	top1	0.038	0.0025	0.941	0.347	0.79407
ENSG00000099992	ENSG00000099992.TBC1D10A	TBC1D10A	22	30291990	30326947	0.104	rs8142204	-2.78	rs13058084	0.07478	-5.89	379	1	top1	0.075	3.4e-09	-0.946	0.344149	0.79407
ENSG00000100347	ENSG00000100347.SAMM50	SAMM50	22	43955442	44010531	0.108	rs2071821	3.11	rs5764055	0.08218	7.02	699	5	lasso	0.086	1.2e-10	0.94907	0.342587	0.79407
ENSG00000075711	ENSG00000075711.DLG1	DLG1	3	197042560	197299330	0.3439	rs12636891	-3.12	rs35370245	0.047485	-6.49	512	15	lasso	0.26	1.8e-31	0.938335	0.348	0.79407
ENSG00000137601	ENSG00000137601.NEK1	NEK1	4	169369704	169612632	0.0355	rs10008277	2.81	rs6553436	0.00164	3.76	393	393	bslmm	0.0086	0.032	0.95078	0.3417	0.79407
ENSG00000011083	ENSG00000011083.SLC6A7	SLC6A7	5	150190062	150222788	0.1401	rs33409	-3.93	rs4601032	0.112342	7.19	515	4	lasso	0.12	1.9e-14	-0.944	0.345146	0.79407
ENSG00000113273	ENSG00000113273.ARSB	ARSB	5	78777209	78986087	0.5831	rs751659	-3.92	rs337853	0.257022	11.56	456	39	enet	0.48	2.1e-66	0.9415	0.346442	0.79407
ENSG00000131730	ENSG00000131730.CKMT2	CKMT2	5	81233320	81266398	0.1407	rs6151850	3.15	rs6893467	0.046382	-4.63	420	15	enet	0.064	5.7e-07	0.9497	0.342286	0.79407
ENSG00000164308	ENSG00000164308.ERAP2	ERAP2	5	96875986	96919703	0.2844	rs2927612	3.18	rs7716222	0.343834	7.08	475	1	top1	0.34	5.6e-15	-0.954	0.340084	0.79407
ENSG00000079950	ENSG00000079950.STX7	STX7	6	132445867	132513198	0.1317	rs6924741	-2.86	rs10499186	0.038356	6.35	511	19	enet	0.1	1.4e-12	-0.94962	0.342	0.79407
ENSG00000111906	ENSG00000111906.HDDC2	HDDC2	6	125219962	125302078	0.4353	rs3799711	3.02	rs987168	0.500516	-15.05	392	5	lasso	0.51	5.6e-72	-0.95359	0.34	0.79407
ENSG00000075303	ENSG00000075303.SLC25A40	SLC25A40	7	87833568	87876360	0.0711	rs12720067	2.58	rs10278291	0.0634	-6.14	318	1	top1	0.063	3.3e-08	0.938	0.348	0.79407
ENSG00000147576	ENSG00000147576.ADHFE1	ADHFE1	8	66432492	66468907	0.5895	rs2162420	-2.29	rs1060242	0.30769	-12.86	201	25	enet	0.53	5.2e-77	-0.9503	0.342	0.79407
ENSG00000211456	ENSG00000211456.SACM1L	SACM1L	3	45689056	45745412	0.0842	rs12485978	4.03	rs17279437	0.004798	5.07	442	4	lasso	0.036	2.7e-05	0.935934	0.349	0.794853
ENSG00000156795	ENSG00000156795.WDYHV1	NTAQ1	8	123416726	123470028	0.292	rs6470194	3.01	rs6999234	0.124033	-4.35	509	509	bslmm	0.15	7.7e-05	-0.9361	0.349	0.794853
ENSG00000151892	ENSG00000151892.GFRA1	GFRA1	10	116056925	116276803	0.2199	rs7093582	3.26	rs12570087	0.132	7.76	537	537	bslmm	0.2	5e-22	-0.929477	0.353	0.797231
ENSG00000196177	ENSG00000196177.ACADSB	ACADSB	10	123008979	123058290	0.2956	rs17104014	2.38	rs7894710	0.162	-8.95	531	531	bslmm	0.19	3.7e-23	-0.927115	0.354	0.797231
ENSG00000119723	ENSG00000119723.COQ6	COQ6	14	73949926	73963670	0.2298	rs8018967	4.33	rs3764859	0.16306	8.18	369	1	top1	0.16	6.6e-17	-0.931	0.352	0.797231
ENSG00000128951	ENSG00000128951.DUT	DUT	15	48331011	48343373	0.0799	rs8035205	-3.74	rs919129	0.046575	-5.42	278	1	top1	0.047	2.1e-06	-0.926	0.354	0.797231
ENSG00000198373	ENSG00000198373.WWP2	WWP2	16	69762328	69941741	0.1345	rs153052	2.56	rs9934440	0.053034	-5.57	260	260	bslmm	0.095	1.7e-11	-0.9287	0.353	0.797231
ENSG00000138030	ENSG00000138030.KHK	KHK	2	27086772	27100762	0.4836	rs12373799	-2.25	rs2304681	0.525563	-14.83	277	3	lasso	0.53	1.4e-69	0.92691	0.354	0.797231
ENSG00000138095	ENSG00000138095.LRPPRC	LRPPRC	2	43886224	43996226	0.1986	rs41360247	2.46	rs13384238	0.172067	8.99	530	6	lasso	0.18	4.7e-21	-0.92932	0.353	0.797231
ENSG00000144152	ENSG00000144152.FBLN7	FBLN7	2	112138385	112188218	0.295	rs34179430	-2.98	rs3961919	0.096169	7.42	326	39	enet	0.21	7e-23	-0.93154	0.352	0.797231
ENSG00000172346	ENSG00000172346.CSDC2	CSDC2	22	41561010	41577741	0.2863	rs2235852	2.99	rs132770	0.25969	9.05	267	267	blup	0.29	4.9e-23	0.92623	0.354325	0.797231
ENSG00000060971	ENSG00000060971.ACAA1	ACAA1	3	38103129	38137242	0.2043	rs13077801	-3.42	rs13318139	0.094153	-6.63	373	373	bslmm	0.14	1.3e-16	-0.927655	0.354	0.797231
ENSG00000138669	ENSG00000138669.PRKG2	PRKG2	4	81087375	81215222	0.0521	rs4693532	2.64	rs10006067	0.021144	-4.77	323	323	bslmm	0.028	0.00021	-0.93195	0.3514	0.797231
ENSG00000164983	ENSG00000164983.TMEM65	TMEM65	8	124306189	124372701	0.0664	rs4871529	3.51	rs10089507	0.038472	5.62	520	1	top1	0.038	1.6e-05	0.931	0.352	0.797231
ENSG00000170619	ENSG00000170619.COMMD5	COMMD5	8	144841042	144853736	0.0425	rs1209874	-2.53	rs2954669	0.005227	3.35	177	12	enet	0.036	3.9e-05	0.9331	0.351	0.797231
ENSG00000014123	ENSG00000014123.UFL1	UFL1	6	96521595	96555276	0.1065	rs6568656	-2.65	rs9398148	0.099907	8.03	395	33	enet	0.16	8.4e-19	0.92485	0.355	0.798008
ENSG00000166394	ENSG00000166394.CYB5R2	CYB5R2	11	7665100	7677222	0.1005	rs11041365	-3.42	rs12793971	0.00889	4.01	618	618	bslmm	0.031	9e-05	-0.9228	0.356	0.798033
ENSG00000118898	ENSG00000118898.PPL	PPL	16	4882507	4960741	0.1312	rs10500326	-3.31	rs2939960	0.043061	-5.15	385	26	enet	0.057	4.2e-07	0.923	0.356	0.798033
ENSG00000125877	ENSG00000125877.ITPA	ITPA	20	3208868	3223870	0.6578	rs8119219	3.96	rs6139030	0.419	-13.94	392	12	lasso	0.6	5.2e-91	0.9222	0.356	0.798033
ENSG00000158793	ENSG00000158793.NIT1	NIT1	1	161118086	161125445	0.4002	rs4575098	4.31	rs17389237	0.149418	8.31	369	58	enet	0.31	4.7e-39	0.92133	0.357	0.799535
ENSG00000108528	ENSG00000108528.SLC25A11	SLC25A11	17	4937130	4940053	0.0927	rs238238	4.78	rs16942615	0.01461	3.83	400	400	blup	0.04	1e-05	0.9179	0.359	0.800415
ENSG00000141759	ENSG00000141759.TXNL4A	TXNL4A	18	79970813	80033949	0.1051	rs1667667	-3.19	rs4799113	0.134576	7.95	287	1	top1	0.13	1.7e-15	0.918	0.35862	0.800415
ENSG00000105676	ENSG00000105676.ARMC6	ARMC6	19	19033575	19060311	0.0871	rs16996148	3.59	rs34467947	0.0427	-5.12	303	303	bslmm	0.073	4.3e-09	-0.9172	0.359046	0.800415
ENSG00000079931	ENSG00000079931.MOXD1	MOXD1	6	132296055	132401475	0.1871	rs9402348	-3.27	rs766161	0.001782	4.45	532	37	enet	0.066	1.9e-08	0.91927	0.358	0.800415
ENSG00000178685	ENSG00000178685.PARP10	PARP10	8	143977153	144012772	0.0671	rs11136255	2.97	rs11136342	0.049121	4.44	234	1	top1	0.049	0.00021	0.918	0.359	0.800415
ENSG00000116138	ENSG00000116138.DNAJC16	DNAJC16	1	15526813	15592379	0.045	rs1547033	3.34	rs6701290	0.000695	3.16	501	501	blup	0.0049	0.072	-0.91493	0.36	0.801066
ENSG00000106605	ENSG00000106605.BLVRA	BLVRA	7	43758680	43807342	0.1535	rs10270458	-2.25	rs17246016	0.063	-7.1	389	389	bslmm	0.13	1.2e-15	-0.916	0.36	0.801066
ENSG00000120910	ENSG00000120910.PPP3CC	PPP3CC	8	22440819	22541142	0.1688	rs7833302	2.73	rs896379	0.257591	-11.27	513	13	enet	0.27	1.3e-32	0.9138	0.361	0.802554
ENSG00000118473	ENSG00000118473.SGIP1	SGIP1	1	66533267	66751139	0.1917	rs6588185	-2.93	rs1536112	0.167497	-8.78	595	9	lasso	0.17	8.2e-21	-0.90888	0.363	0.802976
ENSG00000254685	ENSG00000254685.FPGT	FPGT	1	74198238	74234086	0.256	rs12145301	2.31	rs11806946	0.36602	-13	319	13	enet	0.39	1.7e-50	0.91158	0.362	0.802976
ENSG00000175104	ENSG00000175104.TRAF6	TRAF6	11	36483769	36510272	0.1024	rs2173554	-3.15	rs7111402	0.04859	-6.53	536	536	bslmm	0.068	2.9e-08	0.9107	0.362	0.802976
ENSG00000172575	ENSG00000172575.RASGRP1	RASGRP1	15	38488103	38565575	0.0647	rs16966290	2.55	rs10852029	-0.001234	-3.31	522	522	blup	0.019	0.0046	0.90951	0.363	0.802976
ENSG00000180902	ENSG00000180902.D2HGDH	D2HGDH	2	241734602	241768816	0.4216	rs4675807	-3.19	rs7563672	0.289566	-11.54	154	10	enet	0.29	6e-36	0.90872	0.363	0.802976
ENSG00000119471	ENSG00000119471.HSDL2	HSDL2	9	112380080	112472405	0.2172	rs4979078	-2.35	rs7852741	0.15141	8.33	490	4	lasso	0.16	2e-18	-0.9093	0.36318	0.802976
ENSG00000100427	ENSG00000100427.MLC1	MLC1	22	50059391	50085426	0.1863	rs5770916	-3.21	rs6010165	0.13121	-8.12	361	361	bslmm	0.14	3.6e-16	0.90859	0.363566	0.803096
ENSG00000172375	ENSG00000172375.C2CD2L	C2CD2L	11	119102198	119118544	0.1838	rs11217072	-3.22	rs4938626	0.13704	-7.99	361	4	lasso	0.15	1.2e-17	-0.9064	0.365	0.80375
ENSG00000197548	ENSG00000197548.ATG7	ATG7	3	11272309	11557665	0.1951	rs6782029	-2.99	rs347587	0.179877	-9.28	588	588	bslmm	0.2	8.3e-24	0.905225	0.365	0.80375
ENSG00000146476	ENSG00000146476.C6orf211	ARMT1	6	151452258	151470101	0.1393	rs1124674	-3.16	rs6916340	0.047214	-6.44	529	28	enet	0.091	3.8e-11	-0.90651	0.365	0.80375
ENSG00000155827	ENSG00000155827.RNF20	RNF20	9	101533853	101563344	0.0407	rs1431463	-3.42	rs2995199	-0.001973	-3.33	519	519	blup	0.015	0.0057	-0.9055	0.36519	0.80375
ENSG00000132780	ENSG00000132780.NASP	NASP	1	45583846	45618904	0.0209	rs1938297	-2.44	rs3014210	0.010233	-4.05	285	285	blup	0.012	0.0099	0.90353	0.366	0.804071
ENSG00000197106	ENSG00000197106.SLC6A17	SLC6A17	1	110150494	110202202	0.3	rs12039964	-3.37	rs11589780	0.305566	-12.19	509	20	enet	0.31	1.5e-38	-0.90337	0.366	0.804071
ENSG00000116299	ENSG00000116299.KIAA1324	ELAPOR1	1	109113679	109206781	0.1098	rs2304355	-2.5	rs587036	0.073168	-5.96	393	393	bslmm	0.084	1.9e-10	0.89476	0.371	0.80411
ENSG00000162174	ENSG00000162174.ASRGL1	ASRGL1	11	62337448	62393412	0.3254	rs174583	-3.86	rs2463833	0.21539	10.93	354	5	lasso	0.35	1.1e-43	0.8973	0.37	0.80411
ENSG00000136371	ENSG00000136371.MTHFS	MTHFS	15	79833585	79897379	0.17	rs11856427	-3.35	rs7167420	0.13216	-6.1	552	6	lasso	0.14	6.7e-10	-0.89524	0.371	0.80411
ENSG00000103415	ENSG00000103415.HMOX2	HMOX2	16	4474690	4510347	0.0513	rs10500326	-3.31	rs8129	0.008886	4.26	401	401	bslmm	0.017	0.0031	-0.8971	0.37	0.80411
ENSG00000166974	ENSG00000166974.MAPRE2	MAPRE2	18	34976928	35143470	0.0523	rs355308	2.22	rs532455	-0.001507	-3.4	410	410	blup	0.014	0.0068	0.898	0.3694	0.80411
ENSG00000171903	ENSG00000171903.CYP4F11	CYP4F11	19	15912367	15934867	0.2386	rs1320319	-3.21	rs1060467	0.179	8.81	508	8	lasso	0.18	3.3e-20	0.8959	0.370281	0.80411
ENSG00000066248	ENSG00000066248.NGEF	NGEF	2	232878701	233013256	0.224	rs13013293	5.34	rs709937	0.101916	7.31	465	7	lasso	0.15	2e-17	-0.89455	0.371	0.80411
ENSG00000144535	ENSG00000144535.DIS3L2	DIS3L2	2	231961245	232344350	0.1177	rs13384421	-2.82	rs6738099	0.053671	5.67	456	4	lasso	0.064	3.2e-08	0.89875	0.369	0.80411
ENSG00000156239	ENSG00000156239.N6AMT1	N6AMT1	21	28872191	28885371	0.3578	rs2831806	-2.21	rs2832127	0.3008	-10.57	436	13	lasso	0.36	2.1e-33	-0.8987	0.3688	0.80411
ENSG00000075651	ENSG00000075651.PLD1	PLD1	3	171600404	171810950	0.0668	rs16856302	3.72	rs13321742	0.079907	5.97	507	1	top1	0.08	4.6e-09	0.903	0.367	0.80411
ENSG00000114019	ENSG00000114019.AMOTL2	AMOTL2	3	134355347	134375479	0.1758	rs3811646	2.98	rs6439517	0.057557	4.44	423	1	top1	0.058	5.7e-05	-0.897	0.37	0.80411
ENSG00000114354	ENSG00000114354.TFG	TFG	3	100709295	100748964	0.09	rs1116931	2.6	rs591728	0.089492	-6.6	407	1	top1	0.089	4.9e-11	0.901	0.368	0.80411
ENSG00000163389	ENSG00000163389.POGLUT1	POGLUT1	3	119468963	119494708	0.2414	rs4687993	3.14	rs9872589	0.098152	-6.9	456	456	bslmm	0.17	2.6e-19	-0.894444	0.371	0.80411
ENSG00000164039	ENSG00000164039.BDH2	BDH2	4	103077592	103099870	0.3577	rs2198199	-1.83	rs6830624	0.165891	8.74	299	299	bslmm	0.2	2.1e-23	-0.90237	0.3669	0.80411
ENSG00000164167	ENSG00000164167.LSM6	LSM6	4	146175703	146204436	0.0799	rs12507036	-3.32	rs17021106	0.102193	7.44	317	9	lasso	0.11	4.3e-13	0.89476	0.3709	0.80411
ENSG00000163219	ENSG00000163219.ARHGAP25	ARHGAP25	2	68679601	68826833	0.419	rs12995380	3.47	rs2280244	0.270381	-10.95	525	525	bslmm	0.36	2.6e-43	0.89328	0.372	0.805556
ENSG00000159423	ENSG00000159423.ALDH4A1	ALDH4A1	1	18871430	18902724	0.1148	rs10492995	2.96	rs9117	0.027731	-5.48	506	506	bslmm	0.087	8.9e-11	0.88904	0.374	0.809164
ENSG00000137501	ENSG00000137501.SYTL2	SYTL2	11	85694224	85811159	0.1813	rs561655	-8.04	rs1151152	0.0248	-4.46	365	365	bslmm	0.034	4.7e-05	-0.8872	0.375	0.810603
ENSG00000167535	ENSG00000167535.CACNB3	CACNB3	12	48813794	48828941	0.1706	rs10875815	-3.38	rs34014405	0.12766	-7.97	317	1	top1	0.13	2.6e-15	0.885	0.376	0.811316
ENSG00000172137	ENSG00000172137.CALB2	CALB2	16	71358713	71390436	0.0739	rs172650	2.96	rs9935325	0.024283	-4.75	277	277	bslmm	0.039	1.5e-05	-0.8844	0.376	0.811316
ENSG00000136100	ENSG00000136100.VPS36	VPS36	13	52412602	52450634	0.1298	rs5030685	-2.89	rs12430144	0.0859	-7.35	315	4	lasso	0.1	3e-12	-0.884	0.3764	0.811455
ENSG00000148672	ENSG00000148672.GLUD1	GLUD1	10	87050202	87094843	0.0561	rs10887635	-3.52	rs10887690	0.0359	4.55	227	1	top1	0.036	2.9e-05	-0.883	0.377	0.812026
ENSG00000099256	ENSG00000099256.PRTFDC1	PRTFDC1	10	24848614	24952606	0.3648	rs7916535	-2.27	rs7902135	0.134	-7.95	442	442	bslmm	0.26	2.1e-31	-0.880862	0.378	0.812734
ENSG00000149582	ENSG00000149582.TMEM25	TMEM25	11	118531041	118547280	0.1017	rs11217072	-3.22	rs9332809	0.01366	-4.41	416	27	enet	0.056	5.7e-07	-0.8814	0.378	0.812734
ENSG00000143149	ENSG00000143149.ALDH9A1	ALDH9A1	1	165662216	165698562	0.3143	rs12081765	-3.26	rs12408101	0.178038	-9.34	557	31	enet	0.21	3.1e-25	-0.87939	0.379	0.814161
ENSG00000119946	ENSG00000119946.CNNM1	CNNM1	10	99329356	99394330	0.1844	rs2487891	2.72	rs2298316	0.116	-7.35	430	19	enet	0.13	9.1e-16	0.877665	0.38	0.815585
ENSG00000165832	ENSG00000165832.TRUB1	TRUB1	10	114938195	114977676	0.0899	rs10510004	2.85	rs1966384	0.015	-4.21	306	36	enet	0.033	8.6e-05	0.875563	0.381	0.816981
ENSG00000187134	ENSG00000187134.AKR1C1	AKR1C1	10	4963253	4983283	0.2354	rs3100195	3.86	rs4323780	0.0549	-5.76	646	646	bslmm	0.15	2.4e-18	0.873508	0.382	0.816981
ENSG00000103740	ENSG00000103740.ACSBG1	ACSBG1	15	78167468	78245688	0.0822	rs17487514	2.25	rs4887025	0.032524	4.69	384	1	top1	0.033	6.7e-05	0.874	0.382	0.816981
ENSG00000129003	ENSG00000129003.VPS13C	VPS13C	15	61852389	62060473	0.2963	rs17304143	-3.37	rs11634516	0.153023	8.59	580	41	enet	0.24	9.7e-29	0.87493	0.382	0.816981
ENSG00000014919	ENSG00000014919.COX15	COX15	10	99710868	99732127	0.1183	rs7091871	-2.67	rs11190245	0.0719	-6.35	401	17	enet	0.077	1.1e-09	0.870623	0.384	0.817609
ENSG00000107745	ENSG00000107745.MICU1	MICU1	10	72367340	72626131	0.0496	rs4237334	3.7	rs7073342	0.00468	3.3	344	344	bslmm	0.02	0.0017	-0.871166	0.384	0.817609
ENSG00000139505	ENSG00000139505.MTMR6	MTMR6	13	25246222	25287510	0.0742	rs17081408	2.88	rs9511748	0.0441	4.81	442	1	top1	0.044	3.9e-06	0.873	0.3827	0.817609
ENSG00000115073	ENSG00000115073.ACTR1B	ACTR1B	2	97655939	97664044	0.4022	rs11901495	-2.73	rs11692435	0.229802	-10.33	138	4	lasso	0.24	1.9e-29	0.86999	0.384	0.817609
ENSG00000100418	ENSG00000100418.DESI1	DESI1	22	41598028	41621043	0.1862	rs2235852	2.99	rs2269657	0.00442	3.56	270	17	enet	0.017	0.0052	-0.86996	0.38432	0.817609
ENSG00000170775	ENSG00000170775.GPR37	GPR37	7	124743885	124765792	0.0716	rs2284214	2.08	rs2267707	0.0745	5.72	344	1	top1	0.074	2.9e-08	-0.873	0.383	0.817609
ENSG00000008118	ENSG00000008118.CAMK1G	CAMK1G	1	209583714	209613939	0.1402	rs6661316	3.59	rs977441	0.11304	-7.24	433	1	top1	0.11	2e-13	0.869	0.385	0.817618
ENSG00000053770	ENSG00000053770.AP5M1	AP5M1	14	57268924	57298742	0.1488	rs10431700	2.47	rs7143894	0.12795	-6.83	350	1	top1	0.13	2.2e-12	-0.869	0.385	0.817618
ENSG00000132359	ENSG00000132359.RAP1GAP2	RAP1GAP2	17	2755705	3037741	0.1523	rs1381247	-3.4	rs11078424	0.0017	4.14	546	41	enet	0.057	1.5e-07	-0.8645	0.387	0.819709
ENSG00000128641	ENSG00000128641.MYO1B	MYO1B	2	191245185	191425389	0.149	rs6434414	3.09	rs11688994	0.161713	-8.62	376	1	top1	0.16	3e-19	-0.865	0.387	0.819709
ENSG00000101150	ENSG00000101150.TPD52L2	TPD52L2	20	63865228	63891545	0.1153	rs3810477	-3.2	rs8567	0.11	7.14	362	1	top1	0.11	2.4e-13	-0.865	0.387	0.819709
ENSG00000087157	ENSG00000087157.PGS1	PGS1	17	78378649	78425114	0.1287	rs8073715	-3.31	rs2292645	0.07992	6.89	445	445	bslmm	0.11	4.4e-13	-0.864	0.388	0.821108
ENSG00000143416	ENSG00000143416.SELENBP1	SELENBP1	1	151364304	151372707	0.2431	rs6689566	3.3	rs17564336	0.15739	-9.04	300	6	enet	0.16	1.8e-19	0.8455	0.398	0.82211
ENSG00000154429	ENSG00000154429.CCSAP	CCSAP	1	229321011	229343294	0.0969	rs16849237	3.66	rs237819	0.033978	4.83	445	445	bslmm	0.048	1.4e-06	0.84719	0.397	0.82211
ENSG00000159348	ENSG00000159348.CYB5R1	CYB5R1	1	202961873	202967275	0.1503	rs4348778	3.05	rs2232852	0.088123	-6.51	417	1	top1	0.088	6.9e-11	0.848	0.396	0.82211
ENSG00000162482	ENSG00000162482.AKR7A3	AKR7A3	1	19282573	19288770	0.2132	rs10917452	2.8	rs1738023	0.107278	-7.6	466	9	lasso	0.14	2e-16	0.84587	0.398	0.82211
ENSG00000163431	ENSG00000163431.LMOD1	LMOD1	1	201896456	201946548	0.1086	rs523218	2.66	rs1032524	0.017637	4.83	447	447	blup	0.036	0.00029	-0.85208	0.394	0.82211
ENSG00000177000	ENSG00000177000.MTHFR	MTHFR	1	11785723	11806455	0.5504	rs10779763	-2.81	rs1801133	0.348846	-12.68	428	428	bslmm	0.46	4.8e-62	-0.85976	0.39	0.82211
ENSG00000068976	ENSG00000068976.PYGM	PYGM	11	64746389	64759974	0.2497	rs2271446	3.86	rs532747	0.0659	-6.13	305	305	bslmm	0.12	1.1e-14	-0.8535	0.393	0.82211
ENSG00000089597	ENSG00000089597.GANAB	GANAB	11	62624826	62646726	0.1969	rs11231176	-2.91	rs1058678	0.10918	-7.14	317	4	lasso	0.12	2.1e-14	-0.8476	0.397	0.82211
ENSG00000213995	ENSG00000213995.CARKD	NAXD	13	110615545	110639996	0.505	rs410049	-3.31	rs179356	0.431	14.02	699	699	bslmm	0.46	1.2e-62	-0.846	0.3973	0.82211
ENSG00000100577	ENSG00000100577.GSTZ1	GSTZ1	14	77320996	77331597	0.3844	rs2299910	-2.82	rs2287395	0.45638	14.24	487	1	top1	0.46	5.8e-61	0.85	0.395	0.82211
ENSG00000140280	ENSG00000140280.LYSMD2	LYSMD2	15	51723011	51751585	0.1074	rs2231292	-3.53	rs16964486	0.058748	6.31	394	13	lasso	0.11	5.2e-13	0.85751	0.391	0.82211
ENSG00000125454	ENSG00000125454.SLC25A19	SLC25A19	17	75272981	75289510	0.125	rs16978198	3.15	rs12603538	0.04217	-4.68	321	321	bslmm	0.056	2.7e-07	-0.8501	0.395	0.82211
ENSG00000134444	ENSG00000134444.KIAA1468	RELCH	18	62187255	62310249	0.1413	rs10515986	2.67	rs2980980	0.11195	-7.93	496	496	bslmm	0.13	3.2e-15	-0.857	0.3914	0.82211
ENSG00000141458	ENSG00000141458.NPC1	NPC1	18	23506184	23586506	0.0728	rs9954125	-2.94	rs7241413	0.006008	3.72	284	284	bslmm	0.033	6.4e-05	0.859	0.39007	0.82211
ENSG00000197713	ENSG00000197713.RPE	RPE	2	210002565	210022260	0.3258	rs3755182	2.24	rs7570090	0.251114	-10.76	243	10	lasso	0.26	1.4e-31	0.8528	0.394	0.82211
ENSG00000101361	ENSG00000101361.NOP56	NOP56	20	2652593	2658393	0.076	rs6076425	2.31	rs6753	0.0522	-5.1	537	1	top1	0.052	5.9e-07	0.856	0.392	0.82211
ENSG00000172264	ENSG00000172264.MACROD2	MACROD2	20	13995369	16053197	0.2488	rs2430677	3.15	rs11700271	0.0542	-6.96	1615	1615	bslmm	0.18	3.1e-21	-0.8519	0.394	0.82211
ENSG00000160213	ENSG00000160213.CSTB	CSTB	21	43772511	43776330	0.067	rs6518350	3.08	rs2276246	0.01726	-5.32	401	401	blup	0.025	0.00045	0.8555	0.3922	0.82211
ENSG00000099994	ENSG00000099994.SUSD2	SUSD2	22	24181487	24189106	0.063	rs17854875	-2.56	rs5760186	0.07167	5.02	305	1	top1	0.072	3.6e-06	0.85	0.395325	0.82211
ENSG00000174840	ENSG00000174840.PDE12	PDE12	3	57556274	57656480	0.0621	rs11717880	-3.25	rs7627119	0.02451	-4.32	357	357	bslmm	0.044	4.3e-06	-0.843755	0.399	0.82211
ENSG00000113319	ENSG00000113319.RASGRF2	RASGRF2	5	80960363	81230162	0.0757	rs10040918	-3.47	rs33010	0.028289	-4.78	526	3	lasso	0.036	2.8e-05	0.8482	0.396354	0.82211
ENSG00000113361	ENSG00000113361.CDH6	CDH6	5	31193686	31329146	0.1791	rs4562051	-2.77	rs7705406	0.053863	-6.32	629	7	lasso	0.1	7.9e-12	-0.8464	0.397317	0.82211
ENSG00000113407	ENSG00000113407.TARS	TARS1	5	33440696	33468091	0.1506	rs433249	-2.01	rs11745439	0.031957	-4.84	425	425	bslmm	0.11	2.7e-13	0.847	0.396979	0.82211
ENSG00000145592	ENSG00000145592.RPL37	RPL37	5	40825262	40835222	0.0939	rs324059	-2.19	rs6897022	0.006156	-3.14	430	430	blup	0.068	2.1e-08	0.8439	0.398709	0.82211
ENSG00000196586	ENSG00000196586.MYO6	MYO6	6	75749201	75919537	0.3903	rs3798458	2.86	rs1280054	0.444286	-14.26	336	5	lasso	0.45	2.6e-60	-0.84989	0.395	0.82211
ENSG00000127948	ENSG00000127948.POR	POR	7	75899200	75986855	0.2572	rs10235086	-2.49	rs10755885	0.0463	-6	274	274	bslmm	0.13	4.4e-16	0.8443	0.399	0.82211
ENSG00000180354	ENSG00000180354.MTURN	MTURN	7	30134986	30162765	0.0439	rs42599	2.79	rs2302626	0.000542	3.44	314	314	blup	0.014	0.0066	0.8514	0.395	0.82211
ENSG00000205356	ENSG00000205356.TECPR1	TECPR1	7	98214624	98252232	0.2083	rs757669	-2.62	rs4729421	0.148	-8.46	321	4	lasso	0.2	1.2e-23	-0.8517	0.394	0.82211
ENSG00000158863	ENSG00000158863.FAM160B2	FHIP2B	8	22089150	22104911	0.156	rs7833302	2.73	rs6557829	0.023639	-5.22	395	395	blup	0.077	6.4e-09	-0.8575	0.391	0.82211
ENSG00000176853	ENSG00000176853.FAM91A1	FAM91A1	8	123768439	123815452	0.2146	rs6470194	3.01	rs7015861	0.200748	9.43	469	11	lasso	0.2	2.4e-23	-0.8479	0.396	0.82211
ENSG00000107020	ENSG00000107020.PLGRKT	PLGRKT	9	5357971	5437925	0.4088	rs10758721	2.21	rs11794997	0.093934	-7.72	465	13	lasso	0.28	7.1e-34	0.8516	0.39443	0.82211
ENSG00000113758	ENSG00000113758.DBN1	DBN1	5	177456608	177474401	0.052	rs335431	3.02	rs2731664	0.034697	-4.84	206	1	top1	0.035	3.9e-05	0.841	0.400348	0.822586
ENSG00000222011	ENSG00000222011.FAM185A	FAM185A	7	102748971	102809225	0.2288	rs2023482	5.47	rs11496066	0.105	-7.97	178	28	enet	0.19	1.7e-22	0.8408	0.4	0.822586
ENSG00000070610	ENSG00000070610.GBA2	GBA2	9	35736866	35749228	0.3271	rs10972546	-2.86	rs1570249	0.421238	-13.91	392	2	lasso	0.42	8.2e-56	-0.8406	0.40059	0.822586
ENSG00000197969	ENSG00000197969.VPS13A	VPS13A	9	77177445	77421537	0.0757	rs12683654	-2.94	rs17063627	0.027227	-4.51	540	4	lasso	0.037	2e-05	0.8416	0.40001	0.822586
ENSG00000137767	ENSG00000137767.SQRDL	SQOR	15	45631148	45691281	0.5832	rs607610	2.64	rs1044032	0.358517	-12.79	376	1	top1	0.36	1.3e-45	0.839	0.401	0.82273
ENSG00000168958	ENSG00000168958.MFF	MFF	2	227325151	227357833	0.3561	rs11694155	3.07	rs7560053	0.32591	12.21	470	4	lasso	0.35	4.9e-44	-0.83768	0.402	0.824083
ENSG00000143337	ENSG00000143337.TOR1AIP1	TOR1AIP1	1	179882042	179920077	0.0876	rs1887816	-3.13	rs17279483	0.071927	-6.61	457	7	lasso	0.075	1.8e-09	0.83651	0.403	0.825434
ENSG00000159228	ENSG00000159228.CBR1	CBR1	21	36069941	36073166	0.6765	rs1734613	-2.76	rs2835267	0.2841	11.4	460	460	bslmm	0.46	1.1e-62	0.8345	0.404	0.826084
ENSG00000120526	ENSG00000120526.NUDCD1	NUDCD1	8	109240919	109334121	0.2715	rs3019359	2.53	rs7012304	0.187642	9.27	354	354	bslmm	0.23	4.4e-27	0.8346	0.404	0.826084
ENSG00000113657	ENSG00000113657.DPYSL3	DPYSL3	5	147390808	147510068	0.1629	rs13170982	2.73	rs7716144	0.043287	4.76	428	428	bslmm	0.053	4.4e-07	-0.8323	0.405231	0.827902
ENSG00000184207	ENSG00000184207.PGP	PGP	16	2211593	2214840	0.1415	rs13331284	3.07	rs26848	0.099235	7.54	313	16	enet	0.13	3.8e-15	-0.8315	0.406	0.828076
ENSG00000173611	ENSG00000173611.SCAI	SCAI	9	124942608	125143528	0.0656	rs656322	-3.69	rs10986467	0.064838	-5.81	303	1	top1	0.065	2.3e-08	0.831	0.40597	0.828076
ENSG00000110880	ENSG00000110880.CORO1C	CORO1C	12	108645109	108731526	0.1565	rs16939904	-3.06	rs4964731	0.200437	9.78	444	5	lasso	0.23	2.4e-27	0.8297	0.407	0.828931
ENSG00000178394	ENSG00000178394.HTR1A	HTR1A	5	63957874	63962507	0.0751	rs1503526	2.44	rs16892364	0.04786	-4.7	259	1	top1	0.048	2.1e-06	0.829	0.407104	0.828931
ENSG00000115756	ENSG00000115756.HPCAL1	HPCAL1	2	10302889	10427617	0.0833	rs4669614	-3.64	rs6432096	0.018563	4.67	636	1	top1	0.019	0.0021	-0.827	0.408	0.830057
ENSG00000057608	ENSG00000057608.GDI2	GDI2	10	5765222	5842132	0.1859	rs9663421	-3.28	rs11254266	0.112	-7.66	665	6	lasso	0.14	3.7e-16	0.819994	0.412	0.836087
ENSG00000100417	ENSG00000100417.PMM1	PMM1	22	41576900	41589871	0.0216	rs2235852	2.99	rs139553	0.01958	-4.11	263	1	top1	0.02	0.0016	-0.821	0.411646	0.836087
ENSG00000152492	ENSG00000152492.CCDC50	CCDC50	3	191329085	191398659	0.1528	rs13327281	3.37	rs1473868	0.037562	5.27	424	424	bslmm	0.12	9.2e-15	0.820477	0.412	0.836087
ENSG00000097021	ENSG00000097021.ACOT7	ACOT7	1	6264269	6393767	0.1559	rs2273032	3.67	rs3789498	0.040744	-6	414	414	blup	0.084	1.8e-10	-0.8164	0.414	0.836821
ENSG00000116521	ENSG00000116521.SCAMP3	SCAMP3	1	155255979	155262433	0.0373	rs6667045	-2.68	rs11264298	0.020392	-4.22	262	1	top1	0.02	0.0013	0.817	0.414	0.836821
ENSG00000215845	ENSG00000215845.TSTD1	TSTD1	1	161037631	161038977	0.3741	rs4575098	4.31	rs11265548	0.206484	9.83	399	399	bslmm	0.31	9.5e-39	0.81819	0.413	0.836821
ENSG00000082397	ENSG00000082397.EPB41L3	EPB41L3	18	5392381	5630700	0.1366	rs570964	-3.31	rs1785398	0.055204	-5.42	586	586	bslmm	0.086	1.1e-10	-0.817	0.41409	0.836821
ENSG00000105778	ENSG00000105778.AVL9	AVL9	7	32495426	32588726	0.1154	rs4637716	-3.8	rs13244487	0.1	-6.87	641	1	top1	0.1	3.1e-12	-0.817	0.414	0.836821
ENSG00000074590	ENSG00000074590.NUAK1	NUAK1	12	106063345	106138954	0.228	rs6539274	-2.95	rs10746054	0.148483	8.29	578	578	bslmm	0.18	4.1e-21	-0.8156	0.415	0.837263
ENSG00000132589	ENSG00000132589.FLOT2	FLOT2	17	28879335	28897733	0.354	rs8076604	3.02	rs6505095	0.32155	-12.17	284	11	enet	0.36	2.6e-45	0.8154	0.415	0.837263
ENSG00000163975	ENSG00000163975.MFI2	MELTF	3	196980590	197029835	0.2269	rs12636891	-3.12	rs2280294	0.077238	7.03	463	463	bslmm	0.13	2.5e-15	-0.813141	0.416	0.838581
ENSG00000074800	ENSG00000074800.ENO1	ENO1	1	8861000	8879190	0.1364	rs12145292	3.42	rs7526401	0.067409	-5.66	372	1	top1	0.067	1.2e-08	0.811	0.417	0.8392
ENSG00000139428	ENSG00000139428.MMAB	MMAB	12	109553715	109573580	0.3616	rs16939904	-3.06	rs11614551	0.523022	-15.64	375	375	bslmm	0.57	9.5e-84	-0.811	0.417	0.8392
ENSG00000102897	ENSG00000102897.LYRM1	LYRM1	16	20899868	20925006	0.0303	rs330136	2.67	rs8062776	0.022042	4.23	300	1	top1	0.022	0.00089	-0.809	0.419	0.841825
ENSG00000169228	ENSG00000169228.RAB24	RAB24	5	177301198	177303744	0.1056	rs335431	3.02	rs6885410	0.057862	5.66	232	3	lasso	0.063	3.6e-08	0.8086	0.41873	0.841825
ENSG00000121749	ENSG00000121749.TBC1D15	TBC1D15	12	71839707	71927248	0.1362	rs328725	3.51	rs6582064	0.054774	-5.2	369	7	lasso	0.067	1.4e-08	0.8059	0.42	0.842436
ENSG00000125970	ENSG00000125970.RALY	RALY	20	33993646	34108308	0.0673	rs6059504	2.5	rs1007090	0.0732	-6.33	264	6	lasso	0.075	1.9e-09	-0.8056	0.42	0.842436
ENSG00000116353	ENSG00000116353.MECR	MECR	1	29192657	29230942	0.4353	rs2452785	-3.93	rs150093	0.295292	11.54	337	337	bslmm	0.34	3.2e-42	0.80276	0.422	0.843652
ENSG00000149527	ENSG00000149527.PLCH2	PLCH2	1	2425980	2505532	0.1353	rs12035436	3.02	rs12049628	0.02264	4.87	354	34	enet	0.067	1.4e-08	-0.80234	0.422	0.843652
ENSG00000105135	ENSG00000105135.ILVBL	ILVBL	19	15114984	15125786	0.0647	rs9305061	-3.27	rs2074267	0.0515	-5.03	439	1	top1	0.051	6.4e-07	0.803	0.421975	0.843652
ENSG00000198721	ENSG00000198721.ECI2	ECI2	6	4115693	4135597	0.3948	rs7761276	3.53	rs3177253	0.378531	-13.19	579	13	lasso	0.46	5.8e-62	0.80506	0.421	0.843652
ENSG00000023909	ENSG00000023909.GCLM	GCLM	1	93885199	93909456	0.053	rs11585564	-2.35	rs4526623	0.051013	-5.23	387	1	top1	0.051	7.1e-07	0.801	0.423	0.844489
ENSG00000116885	ENSG00000116885.OSCP1	OSCP1	1	36415827	36450451	0.1622	rs11263901	2.62	rs12070076	0.125012	-7.68	320	1	top1	0.13	9.7e-15	-0.793	0.428	0.844489
ENSG00000134709	ENSG00000134709.HOOK1	HOOK1	1	59814786	59876322	0.0811	rs649859	-3.64	rs969672	0.064403	5.76	373	3	lasso	0.065	2.3e-08	0.79948	0.424	0.844489
ENSG00000175536	ENSG00000175536.LIPT2	LIPT2	11	74490519	74493724	0.1168	rs527661	2.28	rs1280351	0.12069	-6.23	369	1	top1	0.12	5.2e-10	0.799	0.424	0.844489
ENSG00000111450	ENSG00000111450.STX2	STX2	12	130789600	130839254	0.132	rs1356083	3.26	rs1106369	0.089905	7.19	616	8	lasso	0.097	1.1e-11	0.7951	0.427	0.844489
ENSG00000169857	ENSG00000169857.AVEN	AVEN	15	33858782	34075155	0.1104	rs8028974	-2.82	rs613479	0.048108	-5.93	591	1	top1	0.048	2e-06	0.794	0.427	0.844489
ENSG00000213614	ENSG00000213614.HEXA	HEXA	15	72340924	72376420	0.1466	rs11072394	1.78	rs2303448	0.024386	-3.93	168	168	bslmm	0.034	4.5e-05	0.79343	0.428	0.844489
ENSG00000115109	ENSG00000115109.EPB41L5	EPB41L5	2	120013077	120179119	0.0312	rs6541729	-3.47	rs12464639	0.034667	-4.81	313	1	top1	0.035	4e-05	0.792	0.428	0.844489
ENSG00000156299	ENSG00000156299.TIAM1	TIAM1	21	31118416	31559977	0.0893	rs2833469	-2.85	rs999104	0.00511	3.82	578	38	enet	0.03	0.00013	0.7964	0.4258	0.844489
ENSG00000159082	ENSG00000159082.SYNJ1	SYNJ1	21	32628759	32728040	0.0564	rs2409476	2.82	rs6517112	0.0484	-5.32	501	1	top1	0.048	1.4e-06	-0.796	0.426	0.844489
ENSG00000170017	ENSG00000170017.ALCAM	ALCAM	3	105366909	105576900	0.2013	rs9863266	3.22	rs587467	0.074197	-6.98	479	8	lasso	0.15	1.6e-17	0.799548	0.424	0.844489
ENSG00000073578	ENSG00000073578.SDHA	SDHA	5	218303	257082	0.0992	rs1574220	2.53	rs10055993	0.134749	-8.08	265	1	top1	0.13	4.1e-16	-0.793	0.427778	0.844489
ENSG00000145982	ENSG00000145982.FARS2	FARS2	6	5261044	5829192	0.2188	rs9502374	3.65	rs9504370	0.181932	-9.14	870	13	enet	0.22	1.2e-25	0.79224	0.428	0.844489
ENSG00000077063	ENSG00000077063.CTTNBP2	CTTNBP2	7	117710651	117874139	0.0825	rs2283058	2.94	rs10276758	0.0151	-4.06	372	23	enet	0.023	0.0008	-0.794	0.427	0.844489
ENSG00000105926	ENSG00000105926.MPP6	PALS2	7	24573268	24694193	0.1482	rs10251576	3.26	rs2521757	0.0185	-4.9	630	66	enet	0.086	1.2e-10	-0.7979	0.425	0.844489
ENSG00000148218	ENSG00000148218.ALAD	ALAD	9	113386312	113401290	0.336	rs554920	2.85	rs1805313	0.08337	-6.25	513	73	enet	0.27	3e-32	0.7977	0.42502	0.844489
ENSG00000163453	ENSG00000163453.IGFBP7	IGFBP7	4	57030773	57110385	0.2038	rs1718862	2.88	rs1714004	0.133131	-8.2	524	6	lasso	0.16	8.4e-19	0.79168	0.4285	0.844787
ENSG00000156113	ENSG00000156113.KCNMA1	KCNMA1	10	76869601	77638369	0.1158	rs2559658	3.6	rs7097408	0.00172	3.79	774	774	bslmm	0.027	0.00028	-0.783672	0.433	0.848133
ENSG00000137824	ENSG00000137824.RMDN3	RMDN3	15	40735884	40755851	0.3252	rs10163076	3.91	rs1142468	0.32527	-12.62	303	5	lasso	0.38	2.1e-48	-0.78478	0.433	0.848133
ENSG00000178921	ENSG00000178921.PFAS	PFAS	17	8247618	8270491	0.2714	rs11078734	2.83	rs9891699	0.28237	11.37	402	9	lasso	0.31	1.1e-38	0.7857	0.432	0.848133
ENSG00000055044	ENSG00000055044.NOP58	NOP58	2	202265736	202303661	0.0508	rs6435143	-3.06	rs1474267	0.041863	5.05	336	7	lasso	0.043	6.1e-06	0.78829	0.431	0.848133
ENSG00000138246	ENSG00000138246.DNAJC13	DNAJC13	3	132417502	132539032	0.126	rs1569280	-3.3	rs9289429	0.012624	5.56	491	27	enet	0.06	7.6e-08	-0.787682	0.431	0.848133
ENSG00000144909	ENSG00000144909.OSBPL11	OSBPL11	3	125528858	125595497	0.1085	rs35032707	2.35	rs9821905	0.065083	5.54	352	24	enet	0.07	1.3e-08	0.783969	0.433	0.848133
ENSG00000054179	ENSG00000054179.ENTPD2	ENTPD2	9	137048107	137054061	0.2133	rs9411216	1.89	rs7388830	0.059484	5.28	261	261	blup	0.08	1.1e-09	0.7846	0.43266	0.848133
ENSG00000106688	ENSG00000106688.SLC1A1	SLC1A1	9	4490468	4587469	0.1425	rs10974807	3.11	rs13293594	0.083361	6.4	786	786	bslmm	0.15	4.4e-16	0.7856	0.43212	0.848133
ENSG00000168899	ENSG00000168899.VAMP5	VAMP5	2	85584431	85593406	0.0481	rs6886	-2.99	rs12463933	0.039039	-5.11	441	1	top1	0.039	1.8e-05	0.782	0.434	0.849169
ENSG00000122756	ENSG00000122756.CNTFR	CNTFR	9	34551432	34590140	0.0299	rs35331204	-2.77	rs2275003	-0.001519	3.29	333	333	blup	0.0082	0.031	0.782	0.43423	0.849169
ENSG00000143164	ENSG00000143164.DCAF6	DCAF6	1	167935783	168075843	0.1686	rs4657720	2.69	rs11558511	0.157221	-8.51	526	1	top1	0.16	1.4e-18	0.776	0.438	0.849678
ENSG00000138175	ENSG00000138175.ARL3	ARL3	10	102673731	102714397	0.2144	rs4919641	-1.74	rs11191375	0.18	-9.35	351	13	enet	0.19	2.8e-22	-0.775632	0.438	0.849678
ENSG00000138190	ENSG00000138190.EXOC6	EXOC6	10	92826831	93059493	0.1845	rs6583854	3.7	rs2250393	0.164	8.93	518	518	bslmm	0.21	4.6e-25	0.7761	0.438	0.849678
ENSG00000185418	ENSG00000185418.TARSL2	TARS3	15	101653596	101724473	0.179	rs12324658	-2.76	rs1908160	0.190598	9.57	417	1	top1	0.19	1e-22	-0.776	0.438	0.849678
ENSG00000091583	ENSG00000091583.APOH	APOH	17	66212033	66256525	0.0953	rs11653120	-2.44	rs17690038	0.00228	-3.9	452	15	enet	0.0057	0.063	0.7788	0.436	0.849678
ENSG00000132471	ENSG00000132471.WBP2	WBP2	17	75845699	75856507	0.1505	rs894544	2.46	rs7370	0.08604	-7.46	334	5	lasso	0.12	4.3e-14	-0.7778	0.437	0.849678
ENSG00000113966	ENSG00000113966.ARL6	ARL6	3	97764521	97801229	0.0728	rs12492212	-3.05	rs2279896	0.020708	4.3	305	10	enet	0.056	1.9e-07	0.775371	0.438	0.849678
ENSG00000112977	ENSG00000112977.DAP	DAP	5	10679230	10761234	0.107	rs7704126	3.66	rs267925	0.046011	4.94	601	1	top1	0.046	2.4e-06	0.777	0.437159	0.849678
ENSG00000169223	ENSG00000169223.LMAN2	LMAN2	5	177315805	177351840	0.0439	rs335431	3.02	rs10051822	0.053037	-5.08	230	4	lasso	0.063	3.6e-08	-0.7757	0.43793	0.849678
ENSG00000076641	ENSG00000076641.PAG1	PAG1	8	80967810	81112068	0.0987	rs7835961	-2.62	rs10957999	0.044165	6.11	395	19	enet	0.077	1.5e-09	0.78	0.435	0.849678
ENSG00000110675	ENSG00000110675.ELMOD1	ELMOD1	11	107591091	107666779	0.2066	rs12577790	2.65	rs10789627	0.06973	6.57	420	420	bslmm	0.097	8e-12	0.7715	0.44	0.850831
ENSG00000174672	ENSG00000174672.BRSK2	BRSK2	11	1389899	1462689	0.0804	rs4752743	-2.32	rs9651643	0.00586	-3.45	411	411	blup	0.026	0.00036	-0.7714	0.44	0.850831
ENSG00000138621	ENSG00000138621.PPCDC	PPCDC	15	75023586	75117462	0.2883	rs936227	-3.32	rs2120019	0.030424	4.92	229	33	enet	0.12	4.8e-10	-0.77267	0.44	0.850831
ENSG00000154814	ENSG00000154814.OXNAD1	OXNAD1	3	16265160	16350299	0.2708	rs6764961	-2.9	rs2292614	0.279489	-10.81	557	17	enet	0.29	1e-31	0.773779	0.439	0.850831
ENSG00000143774	ENSG00000143774.GUK1	GUK1	1	228139962	228148984	0.0951	rs4394649	-2.65	rs6663726	0.026965	5.02	320	5	lasso	0.057	1.5e-07	0.7596	0.447	0.85335
ENSG00000169213	ENSG00000169213.RAB3B	RAB3B	1	51907956	51990700	0.4167	rs1275838	2.28	rs2244156	0.066127	7.11	166	51	enet	0.15	5.6e-18	0.76399	0.445	0.85335
ENSG00000151640	ENSG00000151640.DPYSL4	DPYSL4	10	132186948	132205759	0.2497	rs4593926	-3.48	rs2637629	0.266	11.03	423	3	lasso	0.27	1.4e-33	-0.766955	0.443	0.85335
ENSG00000110917	ENSG00000110917.MLEC	MLEC	12	120687149	120704282	0.1535	rs965791	-3.21	rs10849785	0.004247	5.21	386	386	blup	0.074	2.2e-09	0.7582	0.448	0.85335
ENSG00000185215	ENSG00000185215.TNFAIP2	TNFAIP2	14	103121476	103137439	0.3201	rs8014182	-3.47	rs7145735	0.12719	-6.52	296	40	enet	0.13	1.5e-10	-0.7591	0.448	0.85335
ENSG00000167004	ENSG00000167004.PDIA3	PDIA3	15	43746394	43773279	0.0528	rs884704	-3.03	rs524908	0.027523	-4.82	204	204	blup	0.031	0.0001	0.76482	0.444	0.85335
ENSG00000140848	ENSG00000140848.CPNE2	CPNE2	16	57092583	57148369	0.1693	rs17325839	3.23	rs291053	0.121135	-7.52	472	17	enet	0.14	3.2e-16	-0.765	0.444	0.85335
ENSG00000153048	ENSG00000153048.CARHSP1	CARHSP1	16	8852942	8869012	0.2086	rs1731061	4.59	rs2437704	0.093489	7.09	471	471	bslmm	0.15	6.3e-18	0.7593	0.448	0.85335
ENSG00000167969	ENSG00000167969.ECI1	ECI1	16	2239402	2252300	0.6133	rs13331284	3.07	rs11645942	0.432104	-13.98	310	1	top1	0.43	1.3e-57	0.762	0.446	0.85335
ENSG00000002834	ENSG00000002834.LASP1	LASP1	17	38869859	38921770	0.0787	rs226227	-3.4	rs1239175	0.03325	4.61	357	13	enet	0.049	1.3e-06	0.7646	0.444	0.85335
ENSG00000108387	ENSG00000108387.SEPT4	SEPTIN4	17	58520250	58544368	0.2205	rs2526378	-3.27	rs11657850	0.15677	-8.53	300	1	top1	0.16	1.1e-18	-0.761	0.447	0.85335
ENSG00000243678	ENSG00000243678.NME1-NME2	NME2	17	51165435	51171744	0.0679	rs764888	-2.21	rs10514981	0.06679	-5.31	389	1	top1	0.067	1.4e-07	0.76	0.447	0.85335
ENSG00000105650	ENSG00000105650.PDE4C	PDE4C	19	18207965	18248200	0.1215	rs13344313	2.9	rs172043	0.118	5.63	391	1	top1	0.12	7.2e-09	0.766	0.443676	0.85335
ENSG00000115310	ENSG00000115310.RTN4	RTN4	2	54972187	55112621	0.1606	rs17345167	-3.02	rs2920875	0.073723	6.4	523	523	blup	0.1	3.4e-12	0.76825	0.442	0.85335
ENSG00000101333	ENSG00000101333.PLCB4	PLCB4	20	9067825	9504593	0.1166	rs11697698	4.36	rs6077510	0.00355	4.25	807	807	bslmm	0.031	0.00011	-0.7597	0.447	0.85335
ENSG00000075975	ENSG00000075975.MKRN2	MKRN2	3	12557057	12586208	0.2886	rs34206487	-2.21	rs11706408	0.180935	9.16	428	428	bslmm	0.19	3.3e-23	-0.761966	0.446	0.85335
ENSG00000188313	ENSG00000188313.PLSCR1	PLSCR1	3	146515180	146544856	0.391	rs13064298	-2.56	rs454645	0.200572	-8.43	389	30	enet	0.29	3.2e-26	0.76076	0.447	0.85335
ENSG00000106028	ENSG00000106028.SSBP1	SSBP1	7	141738334	141787922	0.0472	rs4407790	-4.12	rs2234002	0.017	5.28	420	13	enet	0.042	6e-06	-0.7671	0.443	0.85335
ENSG00000164961	ENSG00000164961.KIAA0196	WASHC5	8	125024260	125091819	0.0565	rs4871529	3.51	rs6995096	0.005161	4.29	467	467	blup	0.019	0.0021	0.7611	0.447	0.85335
ENSG00000123360	ENSG00000123360.PDE1B	PDE1B	12	54549601	54579239	0.2637	rs7962801	3.41	rs10747699	0.13256	-7.88	374	13	enet	0.19	3.7e-23	-0.7565	0.449	0.853697
ENSG00000103043	ENSG00000103043.VAC14	VAC14	16	70687439	70801160	0.1928	rs4985556	3.55	rs2271047	0.034897	-5.09	191	5	lasso	0.077	1.1e-09	-0.7573	0.449	0.853697
ENSG00000169567	ENSG00000169567.HINT1	HINT1	5	131155383	131224468	0.0311	rs34119525	-2.42	rs7721068	0.030969	4.51	194	194	blup	0.031	9.4e-05	0.7567	0.44924	0.853697
ENSG00000104427	ENSG00000104427.ZC2HC1A	ZC2HC1A	8	78666050	78719765	0.0984	rs12114236	2.59	rs2369440	0.158665	8.55	290	7	lasso	0.16	4.5e-19	0.7561	0.45	0.854471
ENSG00000143473	ENSG00000143473.KCNH1	KCNH1	1	210676823	211134165	0.1245	rs17017394	-2.88	rs1934619	0.0266	-4.87	667	667	bslmm	0.052	5.6e-07	-0.75259	0.452	0.854609
ENSG00000111647	ENSG00000111647.UHRF1BP1L	BLTP3B	12	100028455	100142874	0.1695	rs7311096	-3.02	rs11110065	-0.000802	-3.96	333	32	enet	0.033	6.3e-05	-0.7497	0.453	0.854609
ENSG00000103932	ENSG00000103932.RPAP1	RPAP1	15	41517176	41544269	0.0663	rs17678310	-2.25	rs2412621	0.008418	-3.8	350	25	enet	0.061	6.8e-08	0.74963	0.453	0.854609
ENSG00000134759	ENSG00000134759.ELP2	ELP2	18	36129444	36180557	0.1323	rs1789529	-2.58	rs684890	0.128356	-7.98	489	1	top1	0.13	2.2e-15	-0.75	0.45325	0.854609
ENSG00000127445	ENSG00000127445.PIN1	PIN1	19	9835257	9849689	0.0653	rs1045384	3.01	rs7248466	-0.00219	-3.77	333	333	blup	0.027	0.00024	0.7515	0.452381	0.854609
ENSG00000155304	ENSG00000155304.HSPA13	HSPA13	21	14371115	14383484	0.0634	rs2822756	-4.12	rs2242661	0.05577	-5.49	488	1	top1	0.056	2.2e-07	0.754	0.4508	0.854609
ENSG00000168032	ENSG00000168032.ENTPD3	ENTPD3	3	40387184	40428744	0.0645	rs7629386	1.97	rs17078813	0.036193	4.96	242	1	top1	0.036	2.7e-05	-0.753	0.451	0.854609
ENSG00000165209	ENSG00000165209.STRBP	STRBP	9	123109500	123268586	0.0556	rs10985938	2.94	rs7872778	-0.002161	-3.09	312	312	bslmm	0.017	0.0028	0.7521	0.45196	0.854609
ENSG00000165688	ENSG00000165688.PMPCA	PMPCA	9	136410630	136427992	0.0399	rs10776862	2.15	rs8413	0.023897	4.59	321	1	top1	0.024	0.00056	-0.751	0.45265	0.854609
ENSG00000134247	ENSG00000134247.PTGFRN	PTGFRN	1	116909916	116990353	0.1516	rs17575616	-2.79	rs1127215	0.030148	5.43	348	21	enet	0.091	3.1e-11	0.74481	0.456	0.855644
ENSG00000142669	ENSG00000142669.SH3BGRL3	SH3BGRL3	1	26280086	26281522	0.0453	rs4589135	2.82	rs7550997	0.016767	3.8	399	399	blup	0.023	0.0016	-0.74346	0.457	0.855644
ENSG00000160803	ENSG00000160803.UBQLN4	UBQLN4	1	156035299	156053798	0.049	rs887953	-2.45	rs2364403	0.023445	-4.15	258	15	enet	0.039	1.2e-05	0.74572	0.456	0.855644
ENSG00000172247	ENSG00000172247.C1QTNF4	C1QTNF4	11	47589667	47594411	0.0543	rs4752993	-4.36	rs7124681	0.00839	-3.66	261	261	bslmm	0.021	0.001	0.743	0.458	0.855644
ENSG00000160469	ENSG00000160469.BRSK1	BRSK1	19	55282072	55312562	0.0695	rs10412869	-2.42	rs12972487	0.00885	-3.71	414	8	enet	0.028	0.00019	-0.7431	0.457433	0.855644
ENSG00000160299	ENSG00000160299.PCNT	PCNT	21	46324124	46445769	0.0525	rs2839317	2.95	rs17393980	0.0023	-3.77	415	415	bslmm	0.017	0.0054	0.7403	0.4591	0.855644
ENSG00000132182	ENSG00000132182.NUP210	NUP210	3	13316235	13420322	0.0916	rs149468	-2.43	rs9874760	0.068954	5.96	550	1	top1	0.069	8.4e-09	0.741	0.459	0.855644
ENSG00000132394	ENSG00000132394.EEFSEC	EEFSEC	3	128153481	128408646	0.1412	rs2659694	3.15	rs4857841	0.163242	-9.2	459	25	enet	0.19	1.1e-22	-0.742724	0.458	0.855644
ENSG00000109320	ENSG00000109320.NFKB1	NFKB1	4	102501330	102617302	0.044	rs13107325	1.84	rs2198199	0.013705	4.37	369	369	blup	0.014	0.0066	-0.74164	0.4583	0.855644
ENSG00000178950	ENSG00000178950.GAK	GAK	4	849276	932373	0.1762	rs12719770	3.48	rs11248060	0.071149	-6.72	377	377	blup	0.12	6.2e-14	0.74624	0.4555	0.855644
ENSG00000001561	ENSG00000001561.ENPP4	ENPP4	6	46129989	46146688	0.1815	rs6934210	-3.35	rs9472686	0.213593	10.52	436	5	lasso	0.28	1.8e-32	0.74743	0.455	0.855644
ENSG00000111907	ENSG00000111907.TPD52L1	TPD52L1	6	125119049	125264407	0.3653	rs3799711	3.02	rs3799721	0.205668	-9.67	422	8	lasso	0.28	1.6e-34	0.74564	0.456	0.855644
ENSG00000005108	ENSG00000005108.THSD7A	THSD7A	7	11370365	11832198	0.158	rs6460900	-6.31	rs2355068	0.0232	4.88	825	825	bslmm	0.066	1.9e-08	-0.7461	0.456	0.855644
ENSG00000133627	ENSG00000133627.ACTR3B	ACTR3B	7	152759749	152855378	0.0556	rs17174014	-2.83	rs4726207	0.0404	-4.88	337	1	top1	0.04	9.7e-06	0.741	0.459	0.855644
ENSG00000137040	ENSG00000137040.RANBP6	RANBP6	9	6011025	6015625	0.0543	rs7860627	-3	rs10975369	0.037126	-4.21	339	339	blup	0.039	1.3e-05	-0.7409	0.45875	0.855644
ENSG00000133606	ENSG00000133606.MKRN1	MKRN1	7	140453033	140479536	0.2246	rs193947	2.75	rs12155423	0.114	-7.55	357	1	top1	0.11	3.7e-13	-0.737	0.461	0.858524
ENSG00000148158	ENSG00000148158.SNX30	SNX30	9	112750760	112881671	0.0925	rs10981762	-2.65	rs4978512	0.00551	-3.9	516	516	bslmm	0.025	0.00043	-0.7339	0.46304	0.86166
ENSG00000084073	ENSG00000084073.ZMPSTE24	ZMPSTE24	1	40258041	40294180	0.1805	rs209587	3.2	rs6682701	0.210204	-9.88	367	1	top1	0.21	3.8e-25	0.732	0.464	0.862528
ENSG00000134369	ENSG00000134369.NAV1	NAV1	1	201539127	201826969	0.1189	rs12143423	-3.03	rs504988	0.102333	6.93	652	1	top1	0.1	1.9e-12	-0.729	0.466	0.862528
ENSG00000176148	ENSG00000176148.TCP11L1	TCP11L1	11	33039417	33105943	0.1195	rs2450411	2.45	rs1998156	0.06614	6.21	310	28	enet	0.092	2.7e-11	0.7297	0.466	0.862528
ENSG00000197417	ENSG00000197417.SHPK	SHPK	17	3608240	3636250	0.4126	rs925102	3.19	rs17707155	0.27934	10.48	492	492	bslmm	0.42	1.6e-47	-0.7283	0.466	0.862528
ENSG00000113643	ENSG00000113643.RARS	RARS1	5	168486451	168519301	0.1103	rs247999	3.54	rs7709842	0.083168	-6.87	566	3	lasso	0.083	2.4e-10	0.7312	0.464634	0.862528
ENSG00000136279	ENSG00000136279.DBNL	DBNL	7	44044640	44069456	0.6344	rs217384	-2.48	rs1139270	0.273	11.15	324	8	lasso	0.44	1.1e-59	0.7312	0.465	0.862528
ENSG00000136783	ENSG00000136783.NIPSNAP3A	NIPSNAP3A	9	104747683	104760120	0.114	rs6479276	3.11	rs10761081	0.113297	7.31	559	1	top1	0.11	1.1e-13	0.731	0.46478	0.862528
ENSG00000110841	ENSG00000110841.PPFIBP1	PPFIBP1	12	27523431	27695564	0.0838	rs4931541	3.27	rs2075378	0.053338	-6.1	516	2	lasso	0.067	1.3e-08	0.7281	0.467	0.863718
ENSG00000140829	ENSG00000140829.DHX38	DHX38	16	72093613	72112912	0.0496	rs9302635	5.22	rs12928056	0.002923	3.52	324	324	bslmm	0.03	0.00042	-0.7249	0.468	0.864907
ENSG00000049449	ENSG00000049449.RCN1	RCN1	11	32091074	32105722	0.1499	rs1223102	2.66	rs224633	0.135	-7.94	491	1	top1	0.13	3.8e-16	-0.723	0.47	0.865425
ENSG00000182919	ENSG00000182919.C11orf54	C11orf54	11	93741591	93764749	0.5766	rs7951045	2.51	rs652961	0.67554	17.55	363	2	lasso	0.68	1.4e-113	-0.7153	0.474	0.865425
ENSG00000152767	ENSG00000152767.FARP1	FARP1	13	98142562	98455176	0.2775	rs1341382	-2.79	rs7988959	0.0693	-7.18	703	703	bslmm	0.19	8e-23	-0.721	0.4712	0.865425
ENSG00000243789	ENSG00000243789.JMJD7	JMJD7	15	41828092	41837581	0.239	rs17678310	-2.25	rs16971915	0.181749	-9.38	384	384	bslmm	0.28	2.4e-32	-0.71641	0.474	0.865425
ENSG00000108963	ENSG00000108963.DPH1	DPH1	17	2030137	2043898	0.1187	rs7221974	-4.41	rs8065820	0.0852	-5.75	423	1	top1	0.085	7.6e-09	0.718	0.473	0.865425
ENSG00000182534	ENSG00000182534.MXRA7	MXRA7	17	76672551	76711004	0.1666	rs2120886	-2.87	rs2286585	0.16992	-8.87	476	1	top1	0.17	3.1e-20	-0.719	0.472	0.865425
ENSG00000115041	ENSG00000115041.KCNIP3	KCNIP3	2	95297327	95386077	0.0324	rs4854241	1.89	rs2320624	0.039453	4.71	99	99	blup	0.046	2.7e-05	0.71634	0.474	0.865425
ENSG00000099977	ENSG00000099977.DDT	DDT	22	23970542	23980525	0.6638	rs17854875	-2.56	rs4822466	0.36705	-12.25	366	74	enet	0.52	2.3e-66	0.7224	0.470048	0.865425
ENSG00000072756	ENSG00000072756.TRNT1	TRNT1	3	3126933	3153435	0.1877	rs17600202	-2.97	rs3804783	0.176656	9.16	755	755	bslmm	0.18	1.4e-21	0.716709	0.474	0.865425
ENSG00000157107	ENSG00000157107.FCHO2	FCHO2	5	72956041	73090522	0.0429	rs13165516	2.13	rs4704041	0.000893	3.93	411	411	bslmm	0.017	0.0038	-0.7232	0.469552	0.865425
ENSG00000177556	ENSG00000177556.ATOX1	ATOX1	5	151742316	151772532	0.0862	rs6579845	-3.15	rs2964601	0.09933	-7.14	528	1	top1	0.099	4e-12	-0.721	0.47091	0.865425
ENSG00000213949	ENSG00000213949.ITGA1	ITGA1	5	52787916	52959209	0.0858	rs2548494	2.59	rs4074793	0.047197	-4.83	585	585	bslmm	0.051	9.7e-07	0.7213	0.470713	0.865425
ENSG00000079691	ENSG00000079691.LRRC16A	CARMIL1	6	25279078	25620530	0.3308	rs932316	-2.89	rs1543603	0.020502	6.35	779	49	enet	0.19	2e-22	0.71955	0.472	0.865425
ENSG00000112031	ENSG00000112031.MTRF1L	MTRF1L	6	152987362	153002709	0.2386	rs1237546	3.56	rs502415	0.277622	-10.34	502	1	top1	0.28	2.1e-28	0.716	0.474	0.865425
ENSG00000181195	ENSG00000181195.PENK	PENK	8	56436674	56446671	0.1102	rs35392772	3.19	rs2610023	0.040028	-5.24	394	8	lasso	0.088	1.2e-09	0.7171	0.473	0.865425
ENSG00000083067	ENSG00000083067.TRPM3	TRPM3	9	70529060	71446977	0.3222	rs4745006	-2.88	rs1411164	0.1159	7.66	841	9	lasso	0.21	2.6e-23	-0.723	0.46967	0.865425
ENSG00000085491	ENSG00000085491.SLC25A24	SLC25A24	1	108134043	108200849	0.5232	rs4466688	2.84	rs533233	0.529509	-15.52	367	12	lasso	0.59	4.7e-90	-0.71332	0.476	0.865812
ENSG00000099246	ENSG00000099246.RAB18	RAB18	10	27504174	27545117	0.0791	rs9651357	-2.75	rs2808279	0.0566	-5.3	401	1	top1	0.057	1.8e-07	-0.713	0.476	0.865812
ENSG00000173517	ENSG00000173517.PEAK1	PEAK1	15	77100656	77420144	0.0814	rs2083762	-4.83	rs7119	0.043005	5.91	360	360	bslmm	0.075	1.8e-09	0.7125	0.476	0.865812
ENSG00000136274	ENSG00000136274.NACAD	NACAD	7	45080437	45088969	0.0542	rs1294887	3.03	rs1476618	0.0415	5	375	1	top1	0.042	8e-06	0.715	0.475	0.865812
ENSG00000240694	ENSG00000240694.PNMA2	PNMA2	8	26504701	26514092	0.1061	rs7842266	-3.25	rs2585456	0.088066	-6.77	606	1	top1	0.088	7e-11	0.714	0.475	0.865812
ENSG00000182667	ENSG00000182667.NTM	NTM	11	131370478	132336822	0.3107	rs527745	3.8	rs318977	0.10797	-7.12	1255	1255	bslmm	0.14	4.3e-17	-0.7116	0.477	0.866329
ENSG00000181467	ENSG00000181467.RAP2B	RAP2B	3	153162226	153170627	0.0695	rs965573	3.53	rs524562	0.001098	3.94	347	347	blup	0.035	3.9e-05	-0.711629	0.477	0.866329
ENSG00000108828	ENSG00000108828.VAT1	VAT1	17	43014607	43025123	0.0546	rs4793099	3.64	rs2271539	0.04907	-5.46	242	1	top1	0.049	1.1e-06	-0.71	0.478	0.866845
ENSG00000106351	ENSG00000106351.AGFG2	AGFG2	7	100539203	100568220	0.1665	rs2405442	-7.65	rs3757859	0.0249	4.51	263	263	bslmm	0.049	1.2e-06	-0.7098	0.478	0.866845
ENSG00000133812	ENSG00000133812.SBF2	SBF2	11	9776776	10304877	0.1318	rs360140	3.61	rs16907407	0.05139	-5.97	614	4	lasso	0.063	3.4e-07	0.7056	0.48	0.867224
ENSG00000088179	ENSG00000088179.PTPN4	PTPN4	2	119759922	119984899	0.0701	rs13408457	-2.08	rs2861028	0.027401	5.04	357	357	blup	0.043	5.2e-06	-0.70566	0.48	0.867224
ENSG00000169599	ENSG00000169599.NFU1	NFU1	2	69396113	69437628	0.1296	rs2312071	2.85	rs7559850	0.076046	6.93	386	386	bslmm	0.12	2.1e-14	-0.70696	0.48	0.867224
ENSG00000198130	ENSG00000198130.HIBCH	HIBCH	2	190189735	190344193	0.6469	rs12613807	3.85	rs16832572	0.495359	-14.98	326	9	lasso	0.6	1.1e-92	-0.70687	0.48	0.867224
ENSG00000101460	ENSG00000101460.MAP1LC3A	MAP1LC3A	20	34546854	34560345	0.0732	rs6119473	-2.07	rs6088519	0.0488	-5.86	297	297	blup	0.084	1.4e-09	-0.7064	0.48	0.867224
ENSG00000117450	ENSG00000117450.PRDX1	PRDX1	1	45510914	45542732	0.1806	rs1938297	-2.44	rs2492840	0.078812	6.61	278	278	blup	0.11	9.1e-13	-0.70373	0.482	0.868246
ENSG00000154380	ENSG00000154380.ENAH	ENAH	1	225486765	225653142	0.068	rs2038393	3.06	rs6688819	0.006133	4.53	389	19	enet	0.036	2.8e-05	0.70239	0.482	0.868246
ENSG00000150995	ENSG00000150995.ITPR1	ITPR1	3	4493345	4847506	0.1051	rs317623	-3.26	rs711636	0.009875	4.47	727	727	bslmm	0.055	2.4e-07	-0.703852	0.482	0.868246
ENSG00000176406	ENSG00000176406.RIMS2	RIMS2	8	103500610	104254430	0.1241	rs1494272	-2.3	rs6468904	0.004521	-4.44	652	652	bslmm	0.048	1.5e-06	-0.7032	0.482	0.868246
ENSG00000170430	ENSG00000170430.MGMT	MGMT	10	129467190	129770983	0.4516	rs1452880	-3.93	rs2308321	0.17	8.76	690	16	lasso	0.38	6.3e-48	-0.690183	0.49	0.868441
ENSG00000149311	ENSG00000149311.ATM	ATM	11	108222804	108369102	0.3509	rs12577790	2.65	rs2726911	-0.01219	-3.36	338	338	blup	0.098	0.0034	-0.6929	0.488	0.868441
ENSG00000167799	ENSG00000167799.NUDT8	NUDT8	11	67627938	67629937	0.0561	rs11227888	-2.75	rs7102670	0.0461	4.35	186	1	top1	0.046	3.2e-05	-0.691	0.49	0.868441
ENSG00000157379	ENSG00000157379.DHRS1	DHRS1	14	24290598	24299780	0.6889	rs1958297	3.48	rs10134537	0.22416	-10.04	412	10	lasso	0.49	1.1e-67	-0.6946	0.487	0.868441
ENSG00000137764	ENSG00000137764.MAP2K5	MAP2K5	15	67542703	67807117	0.0607	rs12708492	3.03	rs11632574	0.046478	5.32	465	1	top1	0.046	4.2e-06	0.69	0.49	0.868441
ENSG00000174177	ENSG00000174177.CTU2	CTU2	16	88706483	88715396	0.0763	rs12447686	-2.87	rs11648555	-0.001246	-3.71	342	342	bslmm	0.016	0.0074	-0.695	0.487	0.868441
ENSG00000088832	ENSG00000088832.FKBP1A	FKBP1A	20	1368977	1393164	0.1068	rs4816177	-3.39	rs1294689	0.0843	-6.36	630	2	lasso	0.087	9.4e-11	-0.6938	0.488	0.868441
ENSG00000125818	ENSG00000125818.PSMF1	PSMF1	20	1113240	1189415	0.2256	rs4816177	-3.39	rs6039915	0.182	-9.52	698	698	bslmm	0.19	4.7e-23	0.7005	0.484	0.868441
ENSG00000132821	ENSG00000132821.VSTM2L	VSTM2L	20	37903111	37945350	0.1146	rs6125601	2.67	rs4431008	0.0145	-4.1	431	431	bslmm	0.035	0.0001	-0.6941	0.488	0.868441
ENSG00000099968	ENSG00000099968.BCL2L13	BCL2L13	22	17628855	17730855	0.44	rs5748965	3.71	rs2587086	0.32765	-12.3	521	521	bslmm	0.46	6.4e-63	0.69138	0.489327	0.868441
ENSG00000151276	ENSG00000151276.MAGI1	MAGI1	3	65353525	66038918	0.0799	rs1482590	2.96	rs9875914	0.001935	-4.03	774	774	blup	0.016	0.0042	0.698466	0.485	0.868441
ENSG00000188846	ENSG00000188846.RPL14	RPL14	3	40457292	40468587	0.1812	rs2371346	2.02	rs6599094	0.009832	-4.19	215	1	top1	0.0098	0.02	0.701	0.483	0.868441
ENSG00000213672	ENSG00000213672.NCKIPSD	NCKIPSD	3	48673844	48686364	0.0266	rs4279134	-3.58	rs2109181	0.01531	-3.88	221	16	enet	0.021	0.0011	-0.695396	0.487	0.868441
ENSG00000122012	ENSG00000122012.SV2C	SV2C	5	76083383	76353939	0.2303	rs10051972	-2.2	rs9293665	0.183218	9.26	595	595	bslmm	0.2	3e-24	-0.6999	0.484013	0.868441
ENSG00000197860	ENSG00000197860.SGTB	SGTB	5	65665928	65723035	0.2108	rs17247181	2.05	rs1549192	0.182432	-9.62	361	1	top1	0.18	9.9e-22	0.696	0.486429	0.868441
ENSG00000130396	ENSG00000130396.MLLT4	AFDN	6	167826893	167972023	0.1573	rs540935	3.03	rs9364371	0.033525	5.15	497	497	blup	0.078	8.2e-10	-0.69202	0.489	0.868441
ENSG00000156508	ENSG00000156508.EEF1A1	EEF1A1	6	73489308	73525587	0.0522	rs4706552	-2.44	rs2882406	-0.000837	3.01	320	320	bslmm	0.0079	0.033	-0.69628	0.486	0.868441
ENSG00000106153	ENSG00000106153.CHCHD2	CHCHD2	7	56094567	56106479	0.1008	rs1880348	-2.55	rs4948106	0.0769	-7.05	237	237	blup	0.12	1.2e-14	0.6915	0.489	0.868441
ENSG00000104325	ENSG00000104325.DECR1	DECR1	8	90001405	90053633	0.0947	rs10098655	2.92	rs12549239	0.042594	-6.26	317	14	enet	0.073	3.3e-09	-0.697	0.486	0.868441
ENSG00000198010	ENSG00000198010.DLGAP2	DLGAP2	8	737628	1708476	0.2105	rs17063860	3.57	rs2301963	0.201324	-9.67	825	1	top1	0.2	4.8e-24	-0.698	0.485	0.868441
ENSG00000147853	ENSG00000147853.AK3	AK3	9	4709556	4742043	0.4556	rs10974807	3.11	rs17717946	0.069839	6.77	618	52	enet	0.28	2.5e-34	-0.7017	0.48288	0.868441
ENSG00000165140	ENSG00000165140.FBP1	FBP1	9	94603133	94640249	0.2982	rs4744321	-3.17	rs16910850	0.154658	7.84	313	7	lasso	0.18	1e-17	-0.7004	0.48368	0.868441
ENSG00000117791	ENSG00000117791.MARC2	MTARC2	1	220748225	220784815	0.1485	rs4142388	-2.73	rs6657944	0.156246	-8.66	365	1	top1	0.16	1.3e-18	0.687	0.492	0.869892
ENSG00000131778	ENSG00000131778.CHD1L	CHD1L	1	147242654	147295765	0.113	rs2304893	2.88	rs11239968	0.031407	-4.38	365	365	bslmm	0.078	6e-06	-0.68202	0.495	0.869892
ENSG00000152092	ENSG00000152092.ASTN1	ASTN1	1	176857302	177164973	0.0507	rs240099	-2.52	rs2294254	0.012528	4.11	523	523	blup	0.018	0.0022	0.67916	0.497	0.869892
ENSG00000154027	ENSG00000154027.AK5	AK5	1	77282019	77559966	0.1899	rs17100916	-2.69	rs3509	0.12301	7.66	447	36	enet	0.23	3.2e-27	0.68593	0.493	0.869892
ENSG00000160678	ENSG00000160678.S100A1	S100A1	1	153627926	153632039	0.1829	rs7523592	-2.97	rs2274740	0.104834	-7.75	359	26	enet	0.13	2.2e-15	0.6823	0.495	0.869892
ENSG00000066468	ENSG00000066468.FGFR2	FGFR2	10	121478332	121598458	0.0814	rs10886937	3.26	rs10886848	0.00218	-3.72	562	562	bslmm	0.04	2.8e-05	0.673694	0.501	0.869892
ENSG00000138185	ENSG00000138185.ENTPD1	ENTPD1	10	95711779	95877266	0.0578	rs10882777	-3.32	rs17461546	0.00196	3.99	545	545	blup	0.0089	0.039	-0.686375	0.492	0.869892
ENSG00000185875	ENSG00000185875.THNSL1	THNSL1	10	25016612	25026664	0.0913	rs7916535	-2.27	rs10828727	0.00211	-4.26	373	373	blup	0.021	0.0013	-0.676447	0.499	0.869892
ENSG00000149182	ENSG00000149182.ARFGAP2	ARFGAP2	11	47164299	47177125	0.093	rs4752993	-4.36	rs2697920	-0.00136	-3.28	278	278	bslmm	0.023	0.00066	-0.6757	0.499	0.869892
ENSG00000177106	ENSG00000177106.EPS8L2	EPS8L2	11	694438	727727	0.1092	rs10540	-2.48	rs11246286	0.05071	5.04	433	433	bslmm	0.084	8.4e-10	0.6722	0.501	0.869892
ENSG00000177542	ENSG00000177542.SLC25A22	SLC25A22	11	790475	798281	0.1954	rs10540	-2.48	rs12796837	0.11795	7.72	391	3	lasso	0.19	8.1e-23	-0.686	0.493	0.869892
ENSG00000103316	ENSG00000103316.CRYM	CRYM	16	21238874	21303083	0.342	rs330136	2.67	rs741720	0.096071	-6.75	236	51	enet	0.13	5.3e-15	-0.6732	0.501	0.869892
ENSG00000166848	ENSG00000166848.TERF2IP	TERF2IP	16	75647773	75761872	0.0879	rs11639771	-2.64	rs3743603	0.0899	-6.48	406	1	top1	0.09	4.4e-11	-0.679	0.497	0.869892
ENSG00000132386	ENSG00000132386.SERPINF1	SERPINF1	17	1762029	1777565	0.0893	rs7221974	-4.41	rs1136287	0.04533	-4.73	410	1	top1	0.045	2.9e-06	-0.671	0.502	0.869892
ENSG00000105357	ENSG00000105357.MYH14	MYH14	19	50188186	50310542	0.3334	rs6509448	4.32	rs588973	0.129	7.81	381	381	bslmm	0.26	3.7e-32	0.6763	0.498835	0.869892
ENSG00000084764	ENSG00000084764.MAPRE3	MAPRE3	2	26970637	27027219	0.0327	rs4665332	2.62	rs11126806	0.019781	4.72	341	341	blup	0.026	0.00033	-0.67398	0.5	0.869892
ENSG00000138430	ENSG00000138430.OLA1	OLA1	2	174072447	174248599	0.1722	rs4972426	-3.86	rs10930650	0.122473	8.77	444	11	lasso	0.18	3.4e-21	-0.67492	0.5	0.869892
ENSG00000183597	ENSG00000183597.TANGO2	TANGO2	22	20017014	20067164	0.2767	rs5993706	-3.31	rs5748505	0.21907	10.26	422	8	lasso	0.25	1e-29	-0.67547	0.499378	0.869892
ENSG00000007402	ENSG00000007402.CACNA2D2	CACNA2D2	3	50362613	50504244	0.1728	rs17606778	3.88	rs2071803	0.06601	-5.95	276	276	bslmm	0.088	7.1e-11	0.68186	0.495	0.869892
ENSG00000164082	ENSG00000164082.GRM2	GRM2	3	51707068	51718613	0.0856	rs6445622	3.26	rs13095652	0.03849	4.54	173	1	top1	0.038	1.5e-05	-0.677	0.498	0.869892
ENSG00000173175	ENSG00000173175.ADCY5	ADCY5	3	123282296	123449090	0.07	rs17125	2.88	rs4677889	0.04812	-4.84	403	1	top1	0.048	1.6e-06	-0.681	0.496	0.869892
ENSG00000145349	ENSG00000145349.CAMK2D	CAMK2D	4	113418054	113761927	0.0513	rs6533687	3.44	rs6842026	0.028621	-4.15	568	1	top1	0.029	0.00018	0.671	0.5022	0.869892
ENSG00000153395	ENSG00000153395.LPCAT1	LPCAT1	5	1456480	1524282	0.1406	rs10069690	-3.85	rs7737692	0.095844	-6.65	522	522	bslmm	0.11	8.4e-13	-0.6731	0.500865	0.869892
ENSG00000176055	ENSG00000176055.MBLAC2	MBLAC2	5	90458209	90474771	0.1405	rs4916809	3.84	rs4343874	0.090667	7.67	322	12	enet	0.12	1.1e-14	0.6716	0.501847	0.869892
ENSG00000185305	ENSG00000185305.ARL15	ARL15	5	53883942	54310582	0.1564	rs12652965	3.17	rs35941	0.012687	4.8	646	646	bslmm	0.087	1.1e-10	0.6708	0.502317	0.869892
ENSG00000083123	ENSG00000083123.BCKDHB	BCKDHB	6	80106647	80346270	0.0726	rs9448767	2.28	rs651314	0.013258	4.32	510	3	lasso	0.021	0.0013	0.68787	0.492	0.869892
ENSG00000104312	ENSG00000104312.RIPK2	RIPK2	8	89757806	89791064	0.1619	rs10098655	2.92	rs39502	0.123332	-7.44	325	3	lasso	0.13	9.1e-15	-0.6783	0.498	0.869892
ENSG00000104763	ENSG00000104763.ASAH1	ASAH1	8	18055992	18084998	0.174	rs7836101	3.11	rs4377998	0.170063	-9.03	707	1	top1	0.17	4.4e-20	0.676	0.499	0.869892
ENSG00000147592	ENSG00000147592.LACTB2	LACTB2	8	70635318	70669185	0.1401	rs7822965	-1.81	rs1477945	0.207429	10.33	295	17	enet	0.24	1.7e-28	0.6744	0.5	0.869892
ENSG00000095380	ENSG00000095380.NANS	NANS	9	98056732	98083077	0.2195	rs2779523	-2.48	rs10818468	0.165053	-8.85	509	1	top1	0.17	1.2e-19	0.683	0.49461	0.869892
ENSG00000119125	ENSG00000119125.GDA	GDA	9	72114595	72257193	0.1882	rs10869093	-2.61	rs7030035	0.104954	-7.01	418	418	bslmm	0.12	1.2e-14	-0.6811	0.49583	0.869892
ENSG00000213930	ENSG00000213930.GALT	GALT	9	34638133	34651035	0.2101	rs35331204	-2.77	rs11575584	0.149603	-8.52	328	3	lasso	0.15	8.1e-18	0.6865	0.49242	0.869892
ENSG00000139842	ENSG00000139842.CUL4A	CUL4A	13	113208193	113267108	0.0808	rs383353	3.73	rs9549739	0.00667	4.06	392	392	blup	0.032	7.7e-05	-0.669	0.5033	0.870972
ENSG00000011376	ENSG00000011376.LARS2	LARS2	3	45388561	45554726	0.4935	rs13060901	3.57	rs3821895	0.43472	-14.21	521	60	enet	0.47	2.3e-64	0.668981	0.504	0.87156
ENSG00000137996	ENSG00000137996.RTCA	RTCA	1	100266216	100292769	0.1349	rs1571350	-2.52	rs3122126	0.057118	5.86	359	1	top1	0.057	1.6e-07	0.667	0.505	0.872666
ENSG00000095261	ENSG00000095261.PSMD5	PSMD5	9	120815496	120842951	0.2365	rs10984949	2.12	rs2416800	0.25546	11.08	307	13	lasso	0.28	5e-34	-0.6655	0.50573	0.873304
ENSG00000244045	ENSG00000244045.TMEM199	TMEM199	17	28357642	28363683	0.0659	rs12449893	-2.5	rs7210719	0.01973	-4.28	247	1	top1	0.02	0.0017	0.664	0.507	0.874422
ENSG00000080493	ENSG00000080493.SLC4A4	SLC4A4	4	71062667	71572087	0.0522	rs9291163	-2.69	rs4694105	0.022808	-4.54	307	3	lasso	0.034	4.3e-05	-0.66334	0.5071	0.874422
ENSG00000167588	ENSG00000167588.GPD1	GPD1	12	50103982	50111313	0.0401	rs10783347	-2.14	rs4351895	0.008056	-4.18	252	43	enet	0.012	0.011	-0.661	0.509	0.875014
ENSG00000116120	ENSG00000116120.FARSB	FARSB	2	222566899	222656092	0.2063	rs10498133	-3.75	rs10194743	0.104289	-8.87	464	5	lasso	0.23	4e-28	-0.66177	0.508	0.875014
ENSG00000145715	ENSG00000145715.RASA1	RASA1	5	87267883	87391931	0.4101	rs2640457	-4.64	rs13158939	0.076602	-7.23	236	236	bslmm	0.24	2.3e-28	-0.6602	0.509123	0.875014
ENSG00000164182	ENSG00000164182.NDUFAF2	NDUFAF2	5	60945177	61154531	0.3252	rs7727255	-4.26	rs2306350	0.142146	8.65	338	338	bslmm	0.24	3.6e-29	0.6608	0.508715	0.875014
ENSG00000196116	ENSG00000196116.TDRD7	TDRD7	9	97412096	97496125	0.1866	rs7865758	2.06	rs7853581	0.173443	-8.72	360	1	top1	0.17	6.3e-18	0.66	0.50925	0.875014
ENSG00000163539	ENSG00000163539.CLASP2	CLASP2	3	33496245	33718356	0.0829	rs991273	3.71	rs7642232	0.026373	-5.01	424	6	lasso	0.049	1.3e-06	0.658414	0.51	0.875681
ENSG00000186205	ENSG00000186205.MARC1	MTARC1	1	220786352	220819659	0.3569	rs4142388	-2.73	rs2642442	0.256285	-10.92	368	2	lasso	0.26	3e-31	-0.65602	0.512	0.876054
ENSG00000078114	ENSG00000078114.NEBL	NEBL	10	20779973	21293011	0.0823	rs11593040	3.01	rs7075837	0.0251	4.55	580	11	enet	0.034	4.6e-05	-0.65397	0.513	0.876054
ENSG00000085063	ENSG00000085063.CD59	CD59	11	33703010	33736479	0.0675	rs1028633	2.86	rs1533801	0.01922	-4.36	391	23	enet	0.024	0.0013	-0.657	0.511	0.876054
ENSG00000137513	ENSG00000137513.NARS2	NARS2	11	78435620	78575194	0.2294	rs1263505	-3.52	rs4945300	0.15757	-8.8	449	25	enet	0.17	3.1e-20	0.6561	0.512	0.876054
ENSG00000075856	ENSG00000075856.SART3	SART3	12	108522214	108561400	0.1157	rs17041115	2.71	rs888555	0.107794	-7.09	426	1	top1	0.11	4.6e-13	0.654	0.513	0.876054
ENSG00000186994	ENSG00000186994.KANK3	KANK3	19	8322584	8343262	0.0808	rs4804311	3.62	rs8106699	0.045	-4.68	314	1	top1	0.045	3.2e-06	0.654	0.513112	0.876054
ENSG00000176783	ENSG00000176783.RUFY1	RUFY1	5	179550554	179610012	0.1343	rs4701059	3.11	rs4075890	0.069801	5.72	457	22	enet	0.098	6.2e-12	0.6557	0.511986	0.876054
ENSG00000137133	ENSG00000137133.HINT2	HINT2	9	35812960	35815354	0.1025	rs10972546	-2.86	rs4879929	0.056196	-5.21	398	398	bslmm	0.059	1e-07	0.6552	0.51233	0.876054
ENSG00000081026	ENSG00000081026.MAGI3	MAGI3	1	113390515	113685923	0.1191	rs1217390	-4.08	rs2359412	0.080146	6.14	515	1	top1	0.08	5.1e-10	-0.643	0.52	0.87715
ENSG00000074201	ENSG00000074201.CLNS1A	CLNS1A	11	77514936	77637794	0.0576	rs1263505	-3.52	rs4944176	0.02564	4.6	402	402	blup	0.043	5.8e-06	-0.6495	0.516	0.87715
ENSG00000110025	ENSG00000110025.SNX15	SNX15	11	65027439	65040572	0.2423	rs2271446	3.86	rs6591869	0.17101	-9.1	278	14	lasso	0.19	6.1e-22	-0.6447	0.519	0.87715
ENSG00000091039	ENSG00000091039.OSBPL8	OSBPL8	12	76351797	76559809	0.1355	rs12825899	-2.85	rs12831412	0.088953	-6.73	494	494	bslmm	0.11	8.9e-13	-0.6427	0.52	0.87715
ENSG00000166908	ENSG00000166908.PIP4K2C	PIP4K2C	12	57591174	57603418	0.1235	rs3204635	-3.15	rs1806652	0.094225	6.94	295	4	lasso	0.096	1e-11	0.642	0.521	0.87715
ENSG00000198931	ENSG00000198931.APRT	APRT	16	88809339	88811937	0.4898	rs12447686	-2.87	rs1834065	0.298058	-11.64	359	359	bslmm	0.31	4e-38	-0.649	0.516	0.87715
ENSG00000167434	ENSG00000167434.CA4	CA4	17	60149942	60170899	0.5244	rs8079220	1.36	rs345189	0.26594	-11.23	165	8	lasso	0.3	1.3e-36	-0.643	0.52	0.87715
ENSG00000239672	ENSG00000239672.NME1	NME1	17	51153559	51162428	0.5263	rs764888	-2.21	rs16949649	0.35399	12.69	377	34	enet	0.37	8.5e-48	0.6469	0.518	0.87715
ENSG00000213965	ENSG00000213965.NUDT19	NUDT19	19	32691821	32713792	0.4949	rs745961	-2.98	rs3892630	0.413	-13.29	375	375	bslmm	0.45	9.3e-56	-0.6515	0.514744	0.87715
ENSG00000144320	ENSG00000144320.KIAA1715	LNPK	2	175923882	176002839	0.248	rs6715628	-2.76	rs847138	0.059804	6.3	444	9	lasso	0.11	9.6e-14	-0.64511	0.519	0.87715
ENSG00000173166	ENSG00000173166.RAPH1	RAPH1	2	203394345	203535335	0.0949	rs10932008	-3.27	rs3181096	0.019656	4.95	270	270	blup	0.079	6.6e-10	-0.64181	0.521	0.87715
ENSG00000145882	ENSG00000145882.PCYOX1L	PCYOX1L	5	149358037	149369653	0.1609	rs4705283	-2.88	rs13160429	0.127091	-7.69	527	527	bslmm	0.14	3.5e-17	0.6419	0.520921	0.87715
ENSG00000152380	ENSG00000152380.FAM151B	FAM151B	5	80487969	80542563	0.1072	rs12652103	4.24	rs17664442	0.059992	4.52	471	21	enet	0.072	0.00014	-0.6463	0.518097	0.87715
ENSG00000009844	ENSG00000009844.VTA1	VTA1	6	142147162	142224685	0.0905	rs1016245	2.98	rs4130452	0.063388	6.28	340	1	top1	0.063	3.3e-08	-0.649	0.516	0.87715
ENSG00000197150	ENSG00000197150.ABCB8	ABCB8	7	151028422	151047782	0.4297	rs6967282	-3.46	rs11770520	0.254	-10.78	530	8	lasso	0.26	1.5e-31	-0.6451	0.519	0.87715
ENSG00000168575	ENSG00000168575.SLC20A2	SLC20A2	8	42416475	42541926	0.1163	rs8178882	-2.04	rs2923446	0.115823	7.5	208	1	top1	0.12	8.4e-14	-0.647	0.518	0.87715
ENSG00000097007	ENSG00000097007.ABL1	ABL1	9	130713043	130887675	0.0514	rs2269337	3.07	rs2227985	0.039171	4.77	448	17	enet	0.047	6.1e-06	-0.6466	0.51787	0.87715
ENSG00000106789	ENSG00000106789.CORO2A	CORO2A	9	98120975	98192637	0.1994	rs6478792	2.66	rs10818575	0.029364	-5.32	555	17	enet	0.13	7.9e-16	-0.6455	0.51863	0.87715
ENSG00000123453	ENSG00000123453.SARDH	SARDH	9	133663560	133739955	0.1772	rs4962043	-3.08	rs2510245	0.054363	6.94	540	16	enet	0.17	2e-20	-0.647	0.5176	0.87715
ENSG00000187764	ENSG00000187764.SEMA4D	SEMA4D	9	89360787	89498130	0.1369	rs11137524	5.55	rs3211667	0.016396	4.6	423	423	bslmm	0.09	4.3e-11	0.6424	0.52058	0.87715
ENSG00000035687	ENSG00000035687.ADSS	ADSS2	1	244408494	244451909	0.1409	rs3003235	-3.12	rs3003207	0.084399	-6.78	429	429	bslmm	0.14	6.1e-17	-0.63592	0.525	0.879714
ENSG00000117691	ENSG00000117691.NENF	NENF	1	212432920	212446379	0.2378	rs792442	-2.58	rs4804	0.228208	-10.29	393	1	top1	0.23	3.9e-27	-0.637	0.524	0.879714
ENSG00000184144	ENSG00000184144.CNTN2	CNTN2	1	205042937	205078289	0.2627	rs6696501	-2.83	rs2305277	0.307229	-11.83	537	1	top1	0.31	8e-38	-0.638	0.523	0.879714
ENSG00000067900	ENSG00000067900.ROCK1	ROCK1	18	20944612	21111813	0.0191	rs4800771	2.56	rs7231120	0.020057	3.73	62	1	top1	0.02	0.0015	0.635	0.52543	0.879714
ENSG00000101367	ENSG00000101367.MAPRE1	MAPRE1	20	32819954	32850405	0.1484	rs2424932	4.02	rs853858	0.0232	4.54	392	392	bslmm	0.074	2.5e-09	0.6369	0.524	0.879714
ENSG00000180353	ENSG00000180353.HCLS1	HCLS1	3	121631399	121660927	0.0944	rs7618747	1.92	rs9864907	0.044031	5.83	321	19	enet	0.09	6.1e-11	0.63766	0.524	0.879714
ENSG00000014824	ENSG00000014824.SLC30A9	SLC30A9	4	41990502	42090461	0.0498	rs6811377	3.48	rs7682049	0.042378	4.91	410	1	top1	0.042	5.9e-06	-0.635	0.5254	0.879714
ENSG00000179603	ENSG00000179603.GRM8	GRM8	7	126438598	127253093	0.0506	rs1800656	-3	rs2299514	0.0136	-4.19	733	733	blup	0.027	0.0006	0.6351	0.525	0.879714
ENSG00000196663	ENSG00000196663.TECPR2	TECPR2	14	102362941	102502477	0.1473	rs2075771	-2.77	rs1190537	0.10069	7.29	310	4	lasso	0.1	1.8e-12	0.6326	0.527	0.880516
ENSG00000135905	ENSG00000135905.DOCK10	DOCK10	2	224765090	225042468	0.0747	rs1375621	2.5	rs281529	0.03364	4.96	509	509	bslmm	0.04	1.1e-05	0.63195	0.527	0.880516
ENSG00000163406	ENSG00000163406.SLC15A2	SLC15A2	3	121894401	121944188	0.2286	rs7618747	1.92	rs11920521	0.284373	-11.63	435	435	bslmm	0.34	1.5e-42	0.633262	0.527	0.880516
ENSG00000158825	ENSG00000158825.CDA	CDA	1	20589086	20618903	0.1889	rs11805006	-4.09	rs625149	0.118436	-5.65	457	1	top1	0.12	2.6e-07	0.63	0.529	0.881883
ENSG00000136319	ENSG00000136319.TTC5	TTC5	14	20256558	20305960	0.1739	rs10047837	-4.81	rs3742945	0.15317	-8.77	556	1	top1	0.15	3e-18	0.629	0.529	0.881883
ENSG00000203896	ENSG00000203896.LIME1	LIME1	20	63736283	63739103	0.129	rs3810477	-3.2	rs2257885	0.048	-5.17	380	27	enet	0.063	1.5e-06	-0.6277	0.53	0.881883
ENSG00000183773	ENSG00000183773.AIFM3	AIFM3	22	20965108	20981360	0.1758	rs1339959	-3.19	rs178280	0.06312	-6.15	326	1	top1	0.063	3.6e-08	-0.628	0.530004	0.881883
ENSG00000113805	ENSG00000113805.CNTN3	CNTN3	3	74262568	74614659	0.084	rs2323275	2.57	rs35173706	0.018055	-4.71	473	473	blup	0.068	1.1e-08	0.627957	0.53	0.881883
ENSG00000148362	ENSG00000148362.C9orf142	C9orf142	9	139886870	139888436	0.0455	rs9411216	1.89	rs10781528	0.013725	4.31	274	14	enet	0.02	0.0016	0.6295	0.52901	0.881883
ENSG00000066027	ENSG00000066027.PPP2R5A	PPP2R5A	1	212285410	212361853	0.1378	rs792442	-2.58	rs12727947	0.08322	6.79	385	16	enet	0.098	6.1e-12	0.62547	0.532	0.882146
ENSG00000116663	ENSG00000116663.FBXO6	FBXO6	1	11664200	11674354	0.1202	rs10779763	-2.86	rs1883575	0.042623	-5.52	418	8	enet	0.052	8.7e-07	-0.61496	0.539	0.882146
ENSG00000127481	ENSG00000127481.UBR4	UBR4	1	19074510	19210266	0.0483	rs10917452	2.8	rs4504911	-0.001552	-3.48	522	522	bslmm	0.014	0.0064	-0.62578	0.531	0.882146
ENSG00000133019	ENSG00000133019.CHRM3	CHRM3	1	239386565	239915452	0.0983	rs1538023	3.05	rs685548	0.001325	3.12	766	766	bslmm	0.026	0.00047	0.61592	0.538	0.882146
ENSG00000142949	ENSG00000142949.PTPRF	PTPRF	1	43525187	43623666	0.0409	rs882464	-3.46	rs4660260	0.019027	-4.44	434	434	blup	0.024	0.0005	0.61259	0.54	0.882146
ENSG00000172731	ENSG00000172731.LRRC20	LRRC20	10	70298970	70382650	0.1075	rs12777790	-3.07	rs3812699	0.0203	4.79	662	662	blup	0.039	1.5e-05	0.619501	0.536	0.882146
ENSG00000181192	ENSG00000181192.DHTKD1	DHTKD1	10	12068954	12123221	0.565	rs7920721	6.19	rs3740015	0.508	14.79	497	497	bslmm	0.6	5.9e-87	-0.620111	0.535	0.882146
ENSG00000214435	ENSG00000214435.AS3MT	AS3MT	10	102869470	102901899	0.415	rs4919641	-1.74	rs4919690	0.118	-8.32	335	335	blup	0.2	1.1e-23	0.622783	0.533	0.882146
ENSG00000019144	ENSG00000019144.PHLDB1	PHLDB1	11	118606440	118658031	0.1426	rs11217072	-3.22	rs10790261	0.11312	-7.35	416	4	lasso	0.12	8.4e-14	0.6191	0.536	0.882146
ENSG00000173992	ENSG00000173992.CCS	CCS	11	66593153	66606019	0.1419	rs4930187	3.17	rs11550057	0.10478	-7.5	245	1	top1	0.1	9.9e-13	-0.626	0.531	0.882146
ENSG00000119689	ENSG00000119689.DLST	DLST	14	74881891	74903743	0.0572	rs3742790	-3.07	rs741096	0.05814	-5.46	357	1	top1	0.058	1.2e-07	-0.624	0.533	0.882146
ENSG00000140553	ENSG00000140553.UNC45A	UNC45A	15	90930180	90954093	0.1077	rs16974215	-3.31	rs12911432	0.06576	6.53	446	1	top1	0.066	2.2e-08	-0.616	0.538	0.882146
ENSG00000169609	ENSG00000169609.C15orf40	C15orf40	15	82988441	83011641	0.261	rs11856299	3.08	rs4842860	0.292996	12.22	310	9	lasso	0.37	3.1e-46	0.61728	0.537	0.882146
ENSG00000176715	ENSG00000176715.ACSF3	ACSF3	16	89088375	89164121	0.4594	rs12447686	-2.87	rs12920831	0.087737	6.79	406	61	enet	0.26	2.6e-31	-0.6134	0.54	0.882146
ENSG00000065559	ENSG00000065559.MAP2K4	MAP2K4	17	12020829	12143830	0.1573	rs6502188	2.69	rs1870584	0.0468	-5.44	460	460	bslmm	0.082	3e-10	-0.6173	0.537	0.882146
ENSG00000138363	ENSG00000138363.ATIC	ATIC	2	215311956	215349773	0.3762	rs7424885	-2.42	rs16853834	0.264629	11.14	426	7	lasso	0.32	1.9e-40	0.62165	0.534	0.882146
ENSG00000073169	ENSG00000073169.SELO	SELENOO	22	50201011	50217616	0.13	rs5770916	-3.21	rs1555050	0.03846	5.94	354	7	lasso	0.1	3.9e-12	-0.61391	0.539277	0.882146
ENSG00000144647	ENSG00000144647.POMGNT2	POMGNT2	3	43079229	43106085	0.1341	rs11712506	-2.55	rs7648947	0.164577	-8.86	330	1	top1	0.16	3.7e-19	-0.614	0.539	0.882146
ENSG00000247596	ENSG00000247596.TWF2	TWF2	3	52228612	52246788	0.1509	rs12632423	-2.6	rs11717574	0.008177	-4.08	277	277	bslmm	0.069	8.7e-09	-0.612441	0.54	0.882146
ENSG00000113312	ENSG00000113312.TTC1	TTC1	5	160009113	160065543	0.0688	rs4921283	2.62	rs10515808	-0.001244	-3.44	420	420	bslmm	0.013	0.0095	0.6236	0.532904	0.882146
ENSG00000182836	ENSG00000182836.PLCXD3	PLCXD3	5	41306952	41510601	0.1379	rs324059	-2.19	rs1379310	0.036834	5.18	484	484	bslmm	0.065	3.4e-08	0.6159	0.537969	0.882146
ENSG00000111912	ENSG00000111912.NCOA7	NCOA7	6	125781161	125932034	0.1437	rs614031	-4.65	rs1570383	0.122037	7.59	290	14	enet	0.15	8.1e-18	0.61788	0.537	0.882146
ENSG00000122335	ENSG00000122335.SERAC1	SERAC1	6	158109519	158168280	0.419	rs9355333	-2.95	rs2502607	0.138866	-8.17	556	556	bslmm	0.24	1.4e-28	-0.6211	0.535	0.882146
ENSG00000105939	ENSG00000105939.ZC3HAV1	ZC3HAV1	7	139043515	139132122	0.0857	rs7779972	-3.02	rs6945954	0.0634	5.87	380	380	bslmm	0.064	2.8e-08	-0.6221	0.534	0.882146
ENSG00000106069	ENSG00000106069.CHN2	CHN2	7	29146547	29514328	0.096	rs221139	3.39	rs39122	0.0117	3.71	809	809	bslmm	0.042	7.9e-06	0.625	0.532	0.882146
ENSG00000120907	ENSG00000120907.ADRA1A	ADRA1A	8	26748150	26867278	0.1398	rs17057043	6.67	rs17174717	0.001028	3.75	618	618	bslmm	0.041	0.00018	-0.6149	0.539	0.882146
ENSG00000168172	ENSG00000168172.HOOK3	HOOK3	8	42896946	43030535	0.0617	rs922632	2.23	rs13257298	0.025923	3.81	129	129	bslmm	0.033	5.4e-05	-0.6146	0.539	0.882146
ENSG00000117305	ENSG00000117305.HMGCL	HMGCL	1	23801885	23838620	0.177	rs6689056	-2.66	rs11591202	0.256701	10.93	338	1	top1	0.26	3.9e-31	-0.609	0.543	0.882284
ENSG00000117480	ENSG00000117480.FAAH	FAAH	1	46394317	46413848	0.5401	rs6671527	-2.42	rs324420	0.283856	-11.36	311	9	lasso	0.38	3.6e-48	0.60894	0.543	0.882284
ENSG00000117748	ENSG00000117748.RPA2	RPA2	1	27891524	27914746	0.277	rs17162990	2.83	rs17257252	0.070939	5.88	189	27	enet	0.13	2.1e-15	-0.60761	0.543	0.882284
ENSG00000148834	ENSG00000148834.GSTO1	GSTO1	10	104235356	104267459	0.7573	rs11191835	-2.84	rs1147611	0.0869	-7.6	371	371	bslmm	0.46	1.1e-61	0.610339	0.542	0.882284
ENSG00000120451	ENSG00000120451.SNX19	SNX19	11	130866250	130916479	0.1874	rs895797	-3.78	rs12418278	0.12931	-8.16	582	4	lasso	0.19	7e-20	0.6116	0.541	0.882284
ENSG00000132612	ENSG00000132612.VPS4A	VPS4A	16	69311336	69326939	0.0501	rs8047014	3.06	rs877534	0.047074	6.29	292	292	blup	0.059	1.1e-07	0.6084	0.543	0.882284
ENSG00000154217	ENSG00000154217.PITPNC1	PITPNC1	17	67377281	67697256	0.2334	rs8075604	-3.2	rs12945694	0.06833	5.73	402	30	enet	0.16	9.3e-19	0.6103	0.542	0.882284
ENSG00000182871	ENSG00000182871.COL18A1	COL18A1	21	45405165	45513720	0.1945	rs2236461	-3.15	rs12483377	0.11049	-7.27	495	495	bslmm	0.12	4e-14	0.6117	0.5407	0.882284
ENSG00000151240	ENSG00000151240.DIP2C	DIP2C	10	274201	689668	0.0417	rs13377037	-2.98	rs10904167	-0.00222	-3.74	382	382	blup	0.017	0.0034	-0.605512	0.545	0.882572
ENSG00000165379	ENSG00000165379.LRFN5	LRFN5	14	41606876	41904549	0.0489	rs10138982	3.14	rs17181601	0.04311	-4.99	425	1	top1	0.043	5e-06	0.606	0.545	0.882572
ENSG00000172954	ENSG00000172954.LCLAT1	LCLAT1	2	30447226	30644225	0.2632	rs4359705	3.34	rs2602788	0.232739	-10.21	576	576	bslmm	0.27	1.2e-32	-0.60514	0.545	0.882572
ENSG00000179242	ENSG00000179242.CDH4	CDH4	20	61252261	61940617	0.1051	rs6062129	-3.43	rs2252268	-0.00148	-3.76	981	981	bslmm	0.024	0.00052	0.6068	0.544	0.882572
ENSG00000100284	ENSG00000100284.TOM1	TOM1	22	35299275	35347992	0.0538	rs2008519	3.04	rs138777	0.03031	4.37	499	1	top1	0.03	0.00012	0.607	0.543851	0.882572
ENSG00000139220	ENSG00000139220.PPFIA2	PPFIA2	12	81257975	81759553	0.1196	rs10862356	2.55	rs1921046	0.047451	4.96	527	33	enet	0.068	9.6e-09	0.6043	0.546	0.88301
ENSG00000124214	ENSG00000124214.STAU1	STAU1	20	49113339	49188367	0.1183	rs5600	-2.63	rs2295714	0.0837	7.03	455	455	blup	0.1	1.4e-12	-0.6037	0.546	0.88301
ENSG00000155229	ENSG00000155229.MMS19	MMS19	10	97458324	97498794	0.1376	rs2817685	-2.83	rs3740526	0.083	-6.35	443	1	top1	0.083	2.5e-10	0.602	0.547	0.883447
ENSG00000234224	ENSG00000234224.TMEM229A	TMEM229A	7	124030921	124033067	0.1508	rs17146354	-2.68	rs805782	0.025	4.07	358	358	bslmm	0.043	0.0054	-0.6028	0.547	0.883447
ENSG00000117151	ENSG00000117151.CTBS	CTBS	1	84549611	84574480	0.0795	rs4907133	3.39	rs17375358	0.022794	-4.35	465	465	bslmm	0.05	1.4e-05	0.60052	0.548	0.883883
ENSG00000084754	ENSG00000084754.HADHA	HADHA	2	26190635	26244672	0.037	rs4665332	2.62	rs7564397	0.009436	-4.32	321	321	bslmm	0.024	0.0005	0.60059	0.548	0.883883
ENSG00000071127	ENSG00000071127.WDR1	WDR1	4	10068089	10116972	0.0929	rs1878276	3.24	rs4140695	0.023152	5.29	516	516	bslmm	0.041	9.3e-06	0.59812	0.5498	0.886196
ENSG00000102781	ENSG00000102781.KATNAL1	KATNAL1	13	30202630	30307551	0.1922	rs4075692	-2.89	rs9508711	0.058	-6.44	535	535	bslmm	0.16	2.9e-19	-0.596	0.5511	0.88711
ENSG00000154928	ENSG00000154928.EPHB1	EPHB1	3	134795260	135260467	0.1122	rs1447595	3	rs9874454	0.003876	-4.43	712	34	enet	0.035	3.9e-05	0.597003	0.551	0.88711
ENSG00000136848	ENSG00000136848.DAB2IP	DAB2IP	9	121567057	121785530	0.0883	rs4538956	-2.39	rs1571801	0.002193	-4.1	453	453	blup	0.025	0.00046	0.5954	0.5516	0.887325
ENSG00000159023	ENSG00000159023.EPB41	EPB41	1	28887091	29120046	0.1605	rs2452785	-3.93	rs1032425	0.050711	-6.2	384	22	enet	0.093	2e-11	0.59206	0.554	0.889249
ENSG00000168275	ENSG00000168275.COA6	COA6	1	234373456	234385080	0.2706	rs16843928	-2.4	rs7524822	0.274065	-10.99	550	1	top1	0.27	1.1e-32	-0.59	0.555	0.889249
ENSG00000100504	ENSG00000100504.PYGL	PYGL	14	50857891	50944483	0.0711	rs4901113	-2.77	rs12432519	0.01058	4.12	496	7	lasso	0.025	0.00048	0.5912	0.554	0.889249
ENSG00000103154	ENSG00000103154.NECAB2	NECAB2	16	83968244	84002776	0.335	rs16963542	-3.02	rs2292326	0.212156	-10.02	918	918	bslmm	0.25	9.9e-31	0.5901	0.555	0.889249
ENSG00000138029	ENSG00000138029.HADHB	HADHB	2	26243170	26290465	0.0308	rs4665332	2.62	rs12611790	0.023887	-4.19	316	1	top1	0.024	0.00056	0.59	0.555	0.889249
ENSG00000125814	ENSG00000125814.NAPB	NAPB	20	23374519	23421519	0.1953	rs2093145	-3.05	rs8615	0.169	8.83	507	34	enet	0.18	1.6e-21	-0.5898	0.555	0.889249
ENSG00000198771	ENSG00000198771.RCSD1	RCSD1	1	167630093	167708696	0.2115	rs4657720	2.69	rs12039995	0.140861	-8	514	514	bslmm	0.16	3.6e-19	0.58835	0.556	0.889673
ENSG00000004660	ENSG00000004660.CAMKK1	CAMKK1	17	3860315	3894891	0.3632	rs925102	3.19	rs2915546	0.09682	6.77	456	456	bslmm	0.14	3e-17	0.5888	0.556	0.889673
ENSG00000141127	ENSG00000141127.PRPSAP2	PRPSAP2	17	18840085	18931287	0.0974	rs2273026	-3.45	rs12150592	-0.00184	-3.58	148	148	bslmm	0.041	8.3e-06	-0.5853	0.558	0.889702
ENSG00000115159	ENSG00000115159.GPD2	GPD2	2	156435290	156613735	0.0825	rs2351287	3.44	rs9973369	0.006437	-4.74	311	311	bslmm	0.015	0.0057	0.58703	0.557	0.889702
ENSG00000154556	ENSG00000154556.SORBS2	SORBS2	4	185585444	185956652	0.1683	rs6552971	2.94	rs10009018	0.015074	-4.4	701	701	bslmm	0.029	0.00017	0.58628	0.5577	0.889702
ENSG00000124275	ENSG00000124275.MTRR	MTRR	5	7851186	7906025	0.1991	rs13162758	2.6	rs162037	0.156205	7.45	563	563	bslmm	0.17	3.9e-16	0.5861	0.557824	0.889702
ENSG00000175309	ENSG00000175309.PHYKPL	PHYKPL	5	178207144	178232802	0.1224	rs6601195	-3.07	rs17577590	0.060997	5.04	383	1	top1	0.061	4.3e-07	-0.585	0.558548	0.889702
ENSG00000174469	ENSG00000174469.CNTNAP2	CNTNAP2	7	146116002	148420998	0.0738	rs4726808	3.68	rs2189883	0.00908	-4.67	1311	1311	blup	0.019	0.0021	-0.5874	0.557	0.889702
ENSG00000106993	ENSG00000106993.CDC37L1	CDC37L1	9	4679559	4708399	0.0796	rs10974807	3.11	rs445684	0.029807	-5.1	646	21	enet	0.053	4.8e-07	-0.5849	0.55859	0.889702
ENSG00000140263	ENSG00000140263.SORD	SORD	15	45023147	45077185	0.2029	rs2470686	2.29	rs17592201	0.000493	4.26	252	25	enet	0.064	2.8e-08	-0.58335	0.56	0.89019
ENSG00000144712	ENSG00000144712.CAND2	CAND2	3	12796472	12834804	0.5445	rs149468	-2.43	rs4642101	0.50515	-15.06	504	5	lasso	0.54	6e-77	0.582771	0.56	0.89019
ENSG00000155034	ENSG00000155034.FBXL18	FBXL18	7	5431335	5513809	0.0895	rs9648583	-2.79	rs4527789	0.0405	-5.42	294	4	lasso	0.058	1.3e-07	-0.5833	0.56	0.89019
ENSG00000132356	ENSG00000132356.PRKAA1	PRKAA1	5	40759389	40798374	0.0331	rs324059	-2.19	rs4957343	0.030725	-4.35	451	1	top1	0.031	0.0001	0.581	0.56124	0.890992
ENSG00000076554	ENSG00000076554.TPD52	TPD52	8	80034745	80231232	0.0956	rs2461047	2.65	rs9643749	0.053136	5.29	414	23	enet	0.059	1.1e-07	-0.5809	0.561	0.890992
ENSG00000107566	ENSG00000107566.ERLIN1	ERLIN1	10	100150094	100186033	0.4403	rs7091871	-2.67	rs2862954	0.415	-13.74	328	17	enet	0.42	3.4e-55	0.578021	0.563	0.891311
ENSG00000175029	ENSG00000175029.CTBP2	CTBP2	10	124984317	125161170	0.0812	rs2304264	2.73	rs7086797	0.00328	3.87	580	580	bslmm	0.026	0.00035	0.578779	0.563	0.891311
ENSG00000110218	ENSG00000110218.PANX1	PANX1	11	94128841	94181968	0.1314	rs11020780	2.62	rs11020679	0.09135	6.74	390	13	enet	0.11	2.2e-13	0.5801	0.562	0.891311
ENSG00000100241	ENSG00000100241.SBF1	SBF1	22	50443219	50483923	0.1734	rs5770916	-3.21	rs5771040	0.10363	-6.94	310	4	lasso	0.12	2.3e-14	0.57755	0.56357	0.891311
ENSG00000040731	ENSG00000040731.CDH10	CDH10	5	24487100	24644978	0.0965	rs10059367	2.5	rs10462251	0.00631	-4.26	346	346	bslmm	0.039	1.3e-05	-0.5774	0.56365	0.891311
ENSG00000156535	ENSG00000156535.CD109	CD109	6	73695785	73828316	0.1617	rs4706552	-2.44	rs9447086	0.039607	-5.71	382	22	enet	0.11	1.5e-13	-0.57818	0.563	0.891311
ENSG00000198382	ENSG00000198382.UVRAG	UVRAG	11	75815210	76144232	0.0686	rs4438063	-2.44	rs11236533	0.00608	-4.41	464	464	blup	0.017	0.0029	0.5761	0.565	0.89228
ENSG00000151693	ENSG00000151693.ASAP2	ASAP2	2	9206765	9405683	0.0792	rs10179642	4.15	rs13424953	0.041271	-5.56	447	4	lasso	0.055	2.8e-07	0.57561	0.565	0.89228
ENSG00000116791	ENSG00000116791.CRYZ	CRYZ	1	74705482	74733408	0.7319	rs7517677	2.27	rs1875840	0.158866	8.68	327	74	enet	0.49	5.3e-69	0.56733	0.57	0.892753
ENSG00000116852	ENSG00000116852.KIF21B	KIF21B	1	200969390	201023714	0.5175	rs12143423	-3.03	rs296565	0.339492	12.41	595	10	lasso	0.41	8.5e-54	0.55081	0.582	0.892753
ENSG00000160752	ENSG00000160752.FDPS	FDPS	1	155308748	155320666	0.172	rs12743272	2.35	rs2297480	0.322573	-12.2	226	1	top1	0.32	2.9e-40	0.568	0.57	0.892753
ENSG00000169641	ENSG00000169641.LUZP1	LUZP1	1	23084030	23178152	0.0676	rs751168	-3.02	rs683893	0.041609	5.34	397	4	lasso	0.064	2.8e-08	-0.55619	0.578	0.892753
ENSG00000182901	ENSG00000182901.RGS7	RGS7	1	240767636	241357374	0.0924	rs7513188	3.77	rs6689169	-0.001695	3.57	931	931	bslmm	0.015	0.0054	0.55667	0.578	0.892753
ENSG00000198626	ENSG00000198626.RYR2	RYR2	1	237042184	237833988	0.1665	rs10925401	-4.02	rs10737813	0.021552	-4.56	949	4	lasso	0.058	1.3e-07	-0.57358	0.566	0.892753
ENSG00000065154	ENSG00000065154.OAT	OAT	10	124397303	124418976	0.0826	rs4329614	2.66	rs4962728	-0.00221	3.57	455	455	bslmm	0.023	0.00077	0.549071	0.583	0.892753
ENSG00000127884	ENSG00000127884.ECHS1	ECHS1	10	133362485	133373354	0.2384	rs736017	2.48	rs1049951	0.148	8.44	279	4	lasso	0.15	2.3e-18	0.55545	0.579	0.892753
ENSG00000138138	ENSG00000138138.ATAD1	ATAD1	10	87751512	87841361	0.1277	rs10887758	3.3	rs1819162	0.158	-8.57	358	1	top1	0.16	9e-19	0.557	0.578	0.892753
ENSG00000148842	ENSG00000148842.CNNM2	CNNM2	10	102918294	103090222	0.163	rs4919641	-1.74	rs12221064	0.166	9.14	398	15	enet	0.18	3.7e-21	0.565433	0.572	0.892753
ENSG00000166135	ENSG00000166135.HIF1AN	HIF1AN	10	100529072	100559998	0.0594	rs3740484	2.92	rs2489051	0.0452	5.05	368	1	top1	0.045	3e-06	0.549	0.583	0.892753
ENSG00000110002	ENSG00000110002.VWA5A	VWA5A	11	124115404	124147721	0.2331	rs10893249	-3.1	rs2508888	0.19299	-9.52	555	9	lasso	0.25	1.1e-30	0.56	0.575	0.892753
ENSG00000027001	ENSG00000027001.MIPEP	MIPEP	13	23730189	23889400	0.27	rs1572067	-3.3	rs11551114	0.321	-12.2	782	3	lasso	0.32	1.6e-40	0.554	0.5795	0.892753
ENSG00000152749	ENSG00000152749.GPR180	GPR180	13	94601857	94634661	0.1294	rs1333245	-2.4	rs9556402	0.0225	-4.78	562	562	blup	0.047	7e-06	0.555	0.579	0.892753
ENSG00000100575	ENSG00000100575.TIMM9	TIMM9	14	58408495	58427531	0.1034	rs10135394	-2.69	rs10147224	0.11777	7.51	454	3	lasso	0.12	1.5e-14	-0.55	0.582	0.892753
ENSG00000100605	ENSG00000100605.ITPK1	ITPK1	14	92936914	93116320	0.0727	rs4904929	6.21	rs1740596	0.01582	4.54	495	21	enet	0.022	0.00091	-0.5621	0.574	0.892753
ENSG00000151413	ENSG00000151413.NUBPL	NUBPL	14	31489956	31861224	0.2125	rs7142429	-3.16	rs10131543	0.05629	-5.9	439	439	bslmm	0.1	1.4e-12	0.5694	0.569	0.892753
ENSG00000103657	ENSG00000103657.HERC1	HERC1	15	63608618	63833948	0.0369	rs332233	4.29	rs17186555	0.011448	-4.3	369	369	bslmm	0.013	0.0092	0.56094	0.575	0.892753
ENSG00000157470	ENSG00000157470.FAM81A	FAM81A	15	59372693	59523555	0.121	rs4775101	-6.65	rs16940987	0.043629	-5.92	464	464	blup	0.065	2.3e-08	-0.55028	0.582	0.892753
ENSG00000103381	ENSG00000103381.CPPED1	CPPED1	16	12659799	12803887	0.1506	rs11075141	2.66	rs1713481	0.030887	4.98	652	1	top1	0.031	0.0001	-0.561	0.575	0.892753
ENSG00000178927	ENSG00000178927.C17orf62	CYBC1	17	82440912	82450829	0.2154	rs4280314	-2.83	rs9909476	0.13851	-8.2	361	6	lasso	0.15	8.2e-18	-0.5681	0.57	0.892753
ENSG00000181291	ENSG00000181291.TMEM132E	TMEM132E	17	34579487	34639318	0.1737	rs4341789	2.55	rs17662779	0.11904	-7.52	577	1	top1	0.12	3.9e-14	-0.571	0.568	0.892753
ENSG00000088256	ENSG00000088256.GNA11	GNA11	19	3094362	3123999	0.0949	rs10417370	-3.36	rs308054	0.0243	-5.16	341	29	enet	0.039	1.3e-05	0.5551	0.578807	0.892753
ENSG00000127527	ENSG00000127527.EPS15L1	EPS15L1	19	16355225	16472085	0.0535	rs812847	2.85	rs8110418	0.0487	-5.07	372	1	top1	0.049	1.3e-06	-0.558	0.576844	0.892753
ENSG00000115457	ENSG00000115457.IGFBP2	IGFBP2	2	216632828	216664436	0.1118	rs10204522	2.77	rs284574	0.02879	5.36	444	444	bslmm	0.05	1.4e-06	-0.55644	0.578	0.892753
ENSG00000115840	ENSG00000115840.SLC25A12	SLC25A12	2	171783405	171999859	0.174	rs3951105	-3.48	rs7600835	0.192074	10.2	503	4	lasso	0.24	2.6e-29	-0.55287	0.58	0.892753
ENSG00000143891	ENSG00000143891.GALM	GALM	2	38666081	38741237	0.6878	rs17603354	3.35	rs3821023	0.588992	16.32	327	7	lasso	0.65	5e-104	-0.56967	0.569	0.892753
ENSG00000125779	ENSG00000125779.PANK2	PANK2	20	3888839	3929887	0.2199	rs8118315	-3	rs16989000	0.14	8.2	528	29	enet	0.19	4.7e-22	0.552	0.581	0.892753
ENSG00000132646	ENSG00000132646.PCNA	PCNA	20	5114953	5126626	0.0497	rs2423094	2.78	rs728237	0.00709	4.03	554	554	blup	0.01	0.016	-0.5666	0.571	0.892753
ENSG00000185666	ENSG00000185666.SYN3	SYN3	22	32507820	33058381	0.3492	rs2213407	-3.35	rs10483168	0.19096	-9.37	839	839	bslmm	0.35	5.9e-45	0.55618	0.578089	0.892753
ENSG00000114698	ENSG00000114698.PLSCR4	PLSCR4	3	146192335	146251179	0.4652	rs13064298	-2.56	rs3762687	0.415321	13.72	445	1	top1	0.42	9.7e-55	0.553	0.58	0.892753
ENSG00000168268	ENSG00000168268.NT5DC2	NT5DC2	3	52524385	52535054	0.073	rs4687608	-2.02	rs13326165	0.062694	-5.35	347	15	enet	0.075	2.7e-08	0.550369	0.582	0.892753
ENSG00000178053	ENSG00000178053.MLF1	MLF1	3	158571163	158607252	0.1539	rs7639579	2.35	rs2082838	0.088427	6.87	386	386	bslmm	0.14	1.5e-13	0.571151	0.568	0.892753
ENSG00000109572	ENSG00000109572.CLCN3	CLCN3	4	169612633	169723673	0.0421	rs10008277	2.81	rs4235024	0.030668	4.86	353	12	enet	0.031	8.7e-05	0.55107	0.5816	0.892753
ENSG00000109654	ENSG00000109654.TRIM2	TRIM2	4	153152163	153339319	0.3302	rs11727442	2.82	rs893805	0.113326	-7.24	463	463	bslmm	0.15	7.1e-18	0.56163	0.5744	0.892753
ENSG00000156136	ENSG00000156136.DCK	DCK	4	70992538	71030914	0.1825	rs11937524	-2	rs10433674	0.054314	-5.54	188	188	bslmm	0.15	1.3e-17	-0.57238	0.5671	0.892753
ENSG00000164116	ENSG00000164116.GUCY1A3	GUCY1A1	4	155666726	155737059	0.1449	rs10517620	2.55	rs11722059	0.021184	4.58	429	41	enet	0.071	4.8e-09	0.55968	0.5757	0.892753
ENSG00000174136	ENSG00000174136.RGMB	RGMB	5	98768650	98798643	0.0667	rs10515283	3.13	rs461409	0.008834	-3.86	329	4	lasso	0.012	0.019	0.5632	0.573303	0.892753
ENSG00000180104	ENSG00000180104.EXOC3	EXOC3	5	443175	471937	0.0375	rs1574220	2.53	rs9312960	-0.001913	-3.95	284	284	blup	0.015	0.0059	0.5655	0.571744	0.892753
ENSG00000197043	ENSG00000197043.ANXA6	ANXA6	5	151100706	151157815	0.3312	rs871269	-4.96	rs6859236	0.112344	-8	550	550	bslmm	0.21	4.3e-25	0.5716	0.567593	0.892753
ENSG00000001084	ENSG00000001084.GCLC	GCLC	6	53497341	53616970	0.1474	rs12209741	2.92	rs7759593	0.000706	-4.2	533	533	blup	0.048	1.5e-06	0.55238	0.581	0.892753
ENSG00000079689	ENSG00000079689.SCGN	SCGN	6	25652201	25701783	0.1293	rs932316	-2.89	rs9348685	0.075324	5.9	605	7	lasso	0.092	1.1e-10	-0.55351	0.58	0.892753
ENSG00000124608	ENSG00000124608.AARS2	AARS2	6	44298731	44313347	0.51	rs639728	3.26	rs9688508	0.160248	-8.73	489	489	bslmm	0.46	1.9e-63	-0.56405	0.573	0.892753
ENSG00000078053	ENSG00000078053.AMPH	AMPH	7	38383704	38631420	0.3112	rs10275815	-2.13	rs17498829	0.0967	7.14	650	650	bslmm	0.19	2.8e-22	0.5484	0.583	0.892753
ENSG00000081803	ENSG00000081803.CADPS2	CADPS2	7	122318411	122886759	0.2233	rs17611963	3.17	rs2402653	0.12	-7.56	526	526	bslmm	0.16	9e-19	0.573	0.567	0.892753
ENSG00000196636	ENSG00000196636.ACN9	SDHAF3	7	97117698	97181763	0.1887	rs4729366	-2.84	rs10280571	0.00948	-4.23	362	362	bslmm	0.08	2.1e-08	-0.5524	0.581	0.892753
ENSG00000164830	ENSG00000164830.OXR1	OXR1	8	106270144	106752694	0.0535	rs1560308	-3.32	rs1784486	0.029143	4.82	563	16	enet	0.085	1.4e-10	0.5554	0.579	0.892753
ENSG00000221914	ENSG00000221914.PPP2R2A	PPP2R2A	8	26291508	26372680	0.1031	rs1442337	-3.06	rs7829309	0.011528	4.52	640	640	bslmm	0.03	0.00012	-0.5545	0.579	0.892753
ENSG00000078269	ENSG00000078269.SYNJ2	SYNJ2	6	157981863	158099176	0.0506	rs9355333	-2.95	rs4263608	0.027472	-4.51	589	6	lasso	0.032	0.00011	-0.5472	0.584	0.893719
ENSG00000111275	ENSG00000111275.ALDH2	ALDH2	12	111766887	111817532	0.0784	rs7962814	-1.65	rs3809276	0.203355	-10	202	1	top1	0.2	2.7e-24	0.544	0.586	0.894077
ENSG00000166479	ENSG00000166479.TMX3	TMX3	18	68673688	68715108	0.0861	rs17804782	2.99	rs309250	0.013333	4.35	416	416	blup	0.035	3.8e-05	-0.545	0.58608	0.894077
ENSG00000182551	ENSG00000182551.ADI1	ADI1	2	3497366	3519531	0.0985	rs11682564	-3.38	rs10190397	0.081097	-6.48	526	1	top1	0.081	1.4e-09	-0.545	0.586	0.894077
ENSG00000157036	ENSG00000157036.EXOG	EXOG	3	38496127	38542161	0.1716	rs7373934	3.5	rs2186457	0.107061	7.34	393	393	bslmm	0.14	2e-16	0.54598	0.585	0.894077
ENSG00000164187	ENSG00000164187.LMBRD2	LMBRD2	5	36098407	36151887	0.0737	rs10512634	-4.05	rs2197513	0.004615	-4.43	471	471	bslmm	0.053	4.7e-07	-0.5455	0.585416	0.894077
ENSG00000143079	ENSG00000143079.CTTNBP2NL	CTTNBP2NL	1	112396214	112463456	0.0887	rs11586897	3.08	rs2488769	0.025714	-5.56	451	14	enet	0.048	1.7e-06	0.54279	0.587	0.894551
ENSG00000185963	ENSG00000185963.BICD2	BICD2	9	92711363	92764833	0.0578	rs10992471	-4.2	rs1980705	0.052155	5.1	381	1	top1	0.052	5.4e-07	0.543	0.58713	0.894551
ENSG00000172992	ENSG00000172992.DCAKD	DCAKD	17	45023338	45061131	0.1981	rs4792819	-3.01	rs7225329	0.07816	-6.66	314	58	enet	0.1	2.6e-12	0.5411	0.588	0.895313
ENSG00000196199	ENSG00000196199.MPHOSPH8	MPHOSPH8	13	19633659	19673441	0.1181	rs9579772	-2.17	rs9507612	0.00756	-3.75	270	270	bslmm	0.021	0.015	0.541	0.5884	0.895359
ENSG00000117481	ENSG00000117481.NSUN4	NSUN4	1	46340789	46369218	0.0422	rs6671527	-2.42	rs3863641	0.017985	-4.62	330	12	enet	0.023	0.0013	0.53685	0.591	0.896498
ENSG00000127463	ENSG00000127463.EMC1	EMC1	1	19215660	19251552	0.0781	rs10917452	2.8	rs710865	0.068369	-6.34	493	1	top1	0.068	9.7e-09	-0.539	0.59	0.896498
ENSG00000059573	ENSG00000059573.ALDH18A1	ALDH18A1	10	95605941	95656711	0.4908	rs650243	-2.79	rs11595248	0.404	-13.61	462	462	bslmm	0.46	5.9e-62	0.538033	0.591	0.896498
ENSG00000160703	ENSG00000160703.NLRX1	NLRX1	11	119166568	119184016	0.1758	rs2089646	-3.54	rs10790286	0.08232	-6.8	369	7	lasso	0.13	3.9e-15	0.5392	0.59	0.896498
ENSG00000081760	ENSG00000081760.AACS	AACS	12	125065434	125143333	0.1714	rs325090	-4.18	rs10846823	0.082102	7.32	527	527	bslmm	0.16	2.3e-19	0.5376	0.591	0.896498
ENSG00000007516	ENSG00000007516.BAIAP3	BAIAP3	16	1333638	1349439	0.4953	rs9933497	-3.56	rs11248873	0.214705	10.76	411	11	lasso	0.31	4.7e-38	0.536	0.592	0.896723
ENSG00000049759	ENSG00000049759.NEDD4L	NEDD4L	18	58044226	58401540	0.1209	rs1059442	-3.62	rs4940582	0.005051	-3.81	700	700	bslmm	0.021	0.0012	-0.535	0.59235	0.896723
ENSG00000169756	ENSG00000169756.LIMS1	LIMS1	2	108533671	108687246	0.1263	rs4676237	-3.5	rs1347707	0.076715	6.14	370	1	top1	0.077	1.2e-09	-0.536	0.592	0.896723
ENSG00000120437	ENSG00000120437.ACAT2	ACAT2	6	159762045	159779112	0.1138	rs2342480	-2.94	rs13202042	0.111067	7.38	518	21	enet	0.11	7.1e-14	0.53405	0.593	0.896723
ENSG00000157214	ENSG00000157214.STEAP2	STEAP2	7	90167590	90238137	0.1667	rs17716105	3.93	rs11563919	0.0264	4.77	459	459	bslmm	0.11	5.9e-13	-0.5347	0.593	0.896723
ENSG00000123297	ENSG00000123297.TSFM	TSFM	12	57782761	57808071	0.1848	rs4760371	2.78	rs8181644	0.327539	-12.29	314	32	enet	0.33	5.1e-41	-0.5335	0.594	0.897169
ENSG00000140945	ENSG00000140945.CDH13	CDH13	16	82626965	83800640	0.3904	rs7191791	-3.56	rs9933518	0.110792	7.14	1855	1855	bslmm	0.18	1.6e-21	0.5322	0.595	0.897169
ENSG00000150656	ENSG00000150656.CNDP1	CNDP1	18	74534500	74587212	0.1629	rs17088751	3.23	rs4329999	0.028625	-5.25	453	17	enet	0.072	4e-09	0.532	0.59502	0.897169
ENSG00000160439	ENSG00000160439.RDH13	RDH13	19	55039108	55071291	0.343	rs10411879	-4.15	rs3745913	0.168	-8.82	403	8	lasso	0.23	4.5e-28	-0.5314	0.595148	0.897169
ENSG00000187231	ENSG00000187231.SESTD1	SESTD1	2	179101678	179264832	0.1281	rs12693162	2.58	rs13382185	0.101337	-7.72	512	4	lasso	0.15	2e-17	0.53089	0.595	0.897169
ENSG00000139970	ENSG00000139970.RTN1	RTN1	14	59595976	59870776	0.0884	rs17097273	-3.55	rs17731838	0.01565	4.92	479	479	bslmm	0.046	2.3e-06	-0.5304	0.596	0.897336
ENSG00000166411	ENSG00000166411.IDH3A	IDH3A	15	78131498	78171945	0.3492	rs17487514	2.25	rs12903696	0.380756	13.63	378	378	bslmm	0.42	9.2e-56	0.53041	0.596	0.897336
ENSG00000116874	ENSG00000116874.WARS2	WARS2	1	119031216	119140654	0.4112	rs6701188	2.93	rs1341580	0.051251	-5.58	401	401	bslmm	0.21	8.1e-25	0.52859	0.597	0.897657
ENSG00000143858	ENSG00000143858.SYT2	SYT2	1	202590596	202710454	0.0891	rs4348778	3.05	rs4561090	-0.001965	-3.79	435	435	blup	0.023	0.00071	-0.52863	0.597	0.897657
ENSG00000155367	ENSG00000155367.PPM1J	PPM1J	1	112709994	112715332	0.078	rs11102524	2.52	rs11102522	0.017744	4.63	284	284	bslmm	0.031	9.1e-05	0.52275	0.601	0.897657
ENSG00000162396	ENSG00000162396.PARS2	PARS2	1	54756898	54764523	0.1694	rs7548057	3.06	rs17515141	0.124359	-7.6	469	8	lasso	0.13	3.1e-15	0.51896	0.604	0.897657
ENSG00000198756	ENSG00000198756.COLGALT2	COLGALT2	1	183929854	184037729	0.1829	rs10911492	2.89	rs2378793	0.07607	-5.7	460	28	enet	0.1	1.2e-09	-0.52074	0.603	0.897657
ENSG00000107863	ENSG00000107863.ARHGAP21	ARHGAP21	10	24583609	24723887	0.1029	rs7916535	-2.27	rs4748976	0.101	-6.84	471	4	lasso	0.1	1.7e-12	-0.526045	0.599	0.897657
ENSG00000198825	ENSG00000198825.INPP5F	INPP5F	10	119726042	119829147	0.05	rs4752275	2.4	rs2475321	0.00442	-3.94	464	464	blup	0.019	0.0019	0.518724	0.604	0.897657
ENSG00000177963	ENSG00000177963.RIC8A	RIC8A	11	207708	215113	0.2975	rs10540	-2.48	rs559422	0.11586	-8.27	240	22	enet	0.2	6.7e-24	0.5255	0.599	0.897657
ENSG00000060982	ENSG00000060982.BCAT1	BCAT1	12	24810024	24949101	0.4264	rs10842519	3.12	rs7310300	0.120895	-7.59	584	584	bslmm	0.19	6e-23	0.5274	0.598	0.897657
ENSG00000089169	ENSG00000089169.RPH3A	RPH3A	12	112570380	112898881	0.1151	rs16942667	4.84	rs232926	0.051373	5.96	380	20	enet	0.085	1.6e-10	-0.5211	0.602	0.897657
ENSG00000166192	ENSG00000166192.SENP8	SENP8	15	72114258	72143692	0.1432	rs8026307	2.57	rs7182776	0.128698	-8.47	237	237	bslmm	0.13	9.9e-16	-0.52149	0.602	0.897657
ENSG00000169715	ENSG00000169715.MT1E	MT1E	16	56625475	56627112	0.1023	rs4783935	-2.66	rs1846692	0.060078	5.22	460	1	top1	0.06	1.3e-07	-0.519	0.604	0.897657
ENSG00000121060	ENSG00000121060.TRIM25	TRIM25	17	56836387	56914080	0.2838	rs8071182	-3.16	rs2525994	0.20244	-9.84	404	8	lasso	0.24	1.9e-28	-0.523	0.601	0.897657
ENSG00000159202	ENSG00000159202.UBE2Z	UBE2Z	17	48908407	48929056	0.0562	rs11079866	4.82	rs2291726	0.02914	-4.56	353	1	top1	0.029	0.00015	-0.52	0.603	0.897657
ENSG00000134851	ENSG00000134851.TMEM165	TMEM165	4	55395957	55453397	0.0808	rs2305948	2.89	rs12641881	0.050301	-4.51	372	1	top1	0.05	1.6e-05	-0.524	0.6003	0.897657
ENSG00000049860	ENSG00000049860.HEXB	HEXB	5	74640023	74722647	0.2075	rs288839	-3.08	rs11556045	0.104731	7.42	532	532	bslmm	0.12	3.2e-14	0.5229	0.601042	0.897657
ENSG00000064651	ENSG00000064651.SLC12A2	SLC12A2	5	128083766	128189677	0.0712	rs764371	-3.41	rs1864922	-0.001353	3.66	367	367	blup	0.03	0.00011	-0.5229	0.601027	0.897657
ENSG00000164326	ENSG00000164326.CARTPT	CARTPT	5	71719275	71721048	0.1011	rs6865304	2.92	rs12108688	0.009228	3.34	346	346	bslmm	0.033	6.5e-05	0.5258	0.599028	0.897657
ENSG00000104369	ENSG00000104369.JPH1	JPH1	8	74234700	74321540	0.0872	rs3857970	-2.57	rs13277002	0.002118	-4.76	366	29	enet	0.028	0.00021	0.5247	0.6	0.897657
ENSG00000147471	ENSG00000147471.PROSC	PLPBP	8	37762595	37779768	0.1637	rs7013416	2.65	rs7463174	0.097685	6.85	207	1	top1	0.098	6.1e-12	0.526	0.599	0.897657
ENSG00000213221	ENSG00000213221.DNLZ	DNLZ	9	136359480	136363744	0.1601	rs10776862	2.15	rs3125009	0.027689	4.58	323	38	enet	0.074	1.5e-06	-0.5206	0.60262	0.897657
ENSG00000171960	ENSG00000171960.PPIH	PPIH	1	42658335	42676758	0.1243	rs2225251	2.62	rs12036818	0.125175	-7.74	343	343	bslmm	0.14	2.9e-16	0.51749	0.605	0.898041
ENSG00000197535	ENSG00000197535.MYO5A	MYO5A	15	52307281	52529132	0.2743	rs2231292	-3.53	rs1045700	0.068877	-7.22	433	433	bslmm	0.15	1.4e-17	-0.51791	0.605	0.898041
ENSG00000165475	ENSG00000165475.CRYL1	CRYL1	13	20403666	20525873	0.242	rs9578257	-2.54	rs9552196	0.137	-8.65	456	456	bslmm	0.16	9.9e-19	0.516	0.6058	0.898678
ENSG00000124357	ENSG00000124357.NAGK	NAGK	2	71064344	71079808	0.2134	rs3771371	3.38	rs2418891	0.087633	-6.75	506	7	lasso	0.15	5.5e-18	-0.51394	0.607	0.899906
ENSG00000169972	ENSG00000169972.PUSL1	PUSL1	1	1308597	1311677	0.0574	rs2488991	-4.12	rs1240708	0.063966	-5.07	120	1	top1	0.064	1.8e-06	-0.51	0.61	0.901043
ENSG00000113578	ENSG00000113578.FGF1	FGF1	5	142592178	142698070	0.1612	rs12653848	2.53	rs17287413	0.055982	5.92	484	484	bslmm	0.1	3.4e-12	-0.5115	0.608985	0.901043
ENSG00000117868	ENSG00000117868.ESYT2	ESYT2	7	158730995	158830253	0.1588	rs3793239	-2.67	rs4548125	0.111	-7.19	399	4	lasso	0.15	7.6e-18	0.5105	0.61	0.901043
ENSG00000104381	ENSG00000104381.GDAP1	GDAP1	8	74320613	74518007	0.2368	rs1378617	2.73	rs16938888	0.218361	10.12	415	1	top1	0.22	3.6e-26	-0.51	0.61	0.901043
ENSG00000134014	ENSG00000134014.ELP3	ELP3	8	28089673	28191156	0.0685	rs1532278	-10.89	rs2305451	0.044507	5.16	534	7	lasso	0.046	2.7e-06	0.5095	0.61	0.901043
ENSG00000164933	ENSG00000164933.SLC25A32	SLC25A32	8	103398635	103415189	0.1649	rs1494272	-2.3	rs17803441	0.113398	-7.35	400	1	top1	0.11	3.7e-13	-0.511	0.609	0.901043
ENSG00000140905	ENSG00000140905.GCSH	GCSH	16	81081945	81096395	0.165	rs11150300	-3.2	rs2278022	0.161811	-9.02	612	21	enet	0.18	2.8e-21	-0.5082	0.611	0.90142
ENSG00000066651	ENSG00000066651.TRMT11	TRMT11	6	125986479	126203817	0.0865	rs614031	-4.65	rs6569448	0.01402	-3.89	226	22	enet	0.036	4.5e-05	-0.50807	0.611	0.90142
ENSG00000065613	ENSG00000065613.SLK	SLK	10	103967140	104029233	0.2967	rs11191835	-2.84	rs7924310	0.0593	6.49	387	42	enet	0.22	2.5e-26	-0.506838	0.612	0.902346
ENSG00000197930	ENSG00000197930.ERO1L	ERO1A	14	52639915	52695900	0.0623	rs7160582	5.58	rs8004624	0.00604	-3.93	370	370	bslmm	0.034	4.6e-05	-0.5064	0.613	0.902721
ENSG00000114520	ENSG00000114520.SNX4	SNX4	3	125446650	125520202	0.0991	rs35032707	2.35	rs7644750	0.029482	-5.55	359	7	lasso	0.074	2.4e-09	-0.506234	0.613	0.902721
ENSG00000130414	ENSG00000130414.NDUFA10	NDUFA10	2	239892450	240025743	0.131	rs12986801	3	rs7599067	0.027353	-4.83	581	1	top1	0.027	0.00024	-0.504	0.614	0.903095
ENSG00000173852	ENSG00000173852.DPY19L1	DPY19L1	7	34927292	35038271	0.0946	rs324986	-3.14	rs7511	0.0624	5.81	480	9	lasso	0.064	1.1e-07	-0.5046	0.614	0.903095
ENSG00000116473	ENSG00000116473.RAP1A	RAP1A	1	111542218	111716691	0.0714	rs11586897	3.08	rs534289	0.005192	-4.2	711	6	lasso	0.011	0.016	0.50319	0.615	0.904016
ENSG00000149269	ENSG00000149269.PAK1	PAK1	11	77322017	77474635	0.1107	rs7114563	-2.5	rs1237490	0.10732	-7.76	388	6	lasso	0.11	8.2e-14	-0.502	0.616	0.904388
ENSG00000106683	ENSG00000106683.LIMK1	LIMK1	7	74082933	74122525	0.0584	rs6975713	-2.27	rs10949835	0.0568	6.1	280	1	lasso	0.065	2.1e-08	-0.502	0.616	0.904388
ENSG00000136750	ENSG00000136750.GAD2	GAD2	10	26216665	26304558	0.0799	rs10741102	-3.17	rs10828962	0.0409	-5.25	500	6	lasso	0.074	2.7e-09	-0.497959	0.619	0.907692
ENSG00000112306	ENSG00000112306.RPS12	RPS12	6	132814569	132817564	0.0713	rs6924741	-2.86	rs6904470	0.009329	-3.5	497	497	bslmm	0.029	0.00018	0.49758	0.619	0.907692
ENSG00000089041	ENSG00000089041.P2RX7	P2RX7	12	121132819	121188032	0.7535	rs7307400	-2.44	rs3751143	0.461248	-14.6	378	58	enet	0.61	4.4e-94	0.4936	0.622	0.907693
ENSG00000185989	ENSG00000185989.RASA3	RASA3	13	113977783	114132623	0.0638	rs7399637	-2.76	rs3812831	-0.000348	-4.07	238	238	blup	0.015	0.0052	-0.496	0.6197	0.907693
ENSG00000140323	ENSG00000140323.DISP2	DISP2	15	40358219	40378621	0.0921	rs10163076	3.91	rs7165012	0.023819	-4.82	348	16	enet	0.039	6.4e-05	-0.49298	0.622	0.907693
ENSG00000138074	ENSG00000138074.SLC5A6	SLC5A6	2	27199587	27212958	0.3045	rs12373799	-2.25	rs1395	0.136423	-7.4	273	19	enet	0.18	2.2e-17	0.49323	0.622	0.907693
ENSG00000215440	ENSG00000215440.NPEPL1	NPEPL1	20	58689131	58719238	0.119	rs6026349	-3.45	rs6015338	0.0324	-5.34	518	31	enet	0.062	4.5e-08	0.4939	0.621	0.907693
ENSG00000152583	ENSG00000152583.SPARCL1	SPARCL1	4	87473335	87531061	0.1483	rs2616262	-3.4	rs10028788	0.09543	-7.3	467	5	lasso	0.11	3.8e-13	0.49335	0.6218	0.907693
ENSG00000169220	ENSG00000169220.RGS14	RGS14	5	177357924	177372596	0.0645	rs335431	3.02	rs33921462	0.030757	4.65	227	1	top1	0.031	0.00011	-0.494	0.621306	0.907693
ENSG00000160445	ENSG00000160445.ZER1	ZER1	9	128729786	128772414	0.0589	rs3118634	-2.83	rs7039420	0.001163	-3.35	235	235	bslmm	0.021	0.0012	0.4933	0.62177	0.907693
ENSG00000163866	ENSG00000163866.SMIM12	SMIM12	1	34712737	34859755	0.1062	rs4652846	-2.71	rs2184187	0.036062	4.88	365	39	enet	0.077	1.2e-09	0.49151	0.623	0.908057
ENSG00000160746	ENSG00000160746.ANO10	ANO10	3	43354859	43691594	0.0919	rs4682719	3.67	rs4683364	-0.001354	-2.8	422	422	bslmm	0.011	0.015	0.492206	0.623	0.908057
ENSG00000067057	ENSG00000067057.PFKP	PFKP	10	3066333	3137718	0.2469	rs10904048	3.1	rs1052333	0.0296	-5.58	696	34	enet	0.15	7e-18	-0.488523	0.625	0.90933
ENSG00000180616	ENSG00000180616.SSTR2	SSTR2	17	73165010	73176633	0.1928	rs11871549	2.65	rs11077670	0.00666	-4.67	504	504	bslmm	0.1	2e-12	-0.489	0.625	0.90933
ENSG00000170390	ENSG00000170390.DCLK2	DCLK2	4	150078445	150257438	0.0901	rs17631619	-2.59	rs6844989	0.016321	4.52	330	330	bslmm	0.039	1.3e-05	-0.48975	0.6243	0.90933
ENSG00000158887	ENSG00000158887.MPZ	MPZ	1	161304735	161309968	0.4074	rs4575098	4.31	rs7550839	0.363748	7.7	389	1	top1	0.36	1.5e-17	-0.488	0.626	0.909691
ENSG00000021355	ENSG00000021355.SERPINB1	SERPINB1	6	2832332	2841959	0.1243	rs6911499	2.4	rs1059630	0.008443	4.31	592	592	bslmm	0.052	5.9e-07	-0.48758	0.626	0.909691
ENSG00000004700	ENSG00000004700.RECQL	RECQL	12	21468910	21501669	0.4811	rs10743414	-2.44	rs2110159	0.033263	6.88	498	55	enet	0.21	1.2e-25	-0.4867	0.627	0.910052
ENSG00000100934	ENSG00000100934.SEC23A	SEC23A	14	39031919	39109646	0.1558	rs17108284	-3.27	rs2277458	0.11297	7.95	361	19	enet	0.12	2.3e-14	0.4853	0.627	0.910052
ENSG00000093000	ENSG00000093000.NUP50	NUP50	22	45163925	45188017	0.085	rs17542188	-3.03	rs17548707	0.04778	5.42	622	622	bslmm	0.055	2.9e-07	0.48513	0.627583	0.910353
ENSG00000136002	ENSG00000136002.ARHGEF4	ARHGEF4	2	130836914	131047263	0.0634	rs2272355	2.32	rs2241461	0.038753	-4.34	155	20	enet	0.049	1.7e-06	-0.4848	0.628	0.910412
ENSG00000100345	ENSG00000100345.MYH9	MYH9	22	36281280	36388010	0.0623	rs132596	-3.06	rs4820230	0.03608	-5.24	498	3	lasso	0.045	2.8e-06	0.48342	0.6288	0.911026
ENSG00000108010	ENSG00000108010.GLRX3	GLRX3	10	130136391	130184521	0.2478	rs11016887	3.14	rs11017104	0.124	-7.62	589	7	lasso	0.19	3e-22	-0.481814	0.63	0.911129
ENSG00000111530	ENSG00000111530.CAND1	CAND1	12	67269358	67319953	0.0805	rs1904557	3.05	rs12320481	0.048131	-5.38	499	7	lasso	0.062	5e-08	0.4822	0.63	0.911129
ENSG00000104823	ENSG00000104823.ECH1	ECH1	19	38815422	38831841	0.1701	rs7247301	-3.27	rs2229259	0.194	-10.03	336	1	top1	0.19	3.5e-23	-0.482	0.629806	0.911129
ENSG00000188690	ENSG00000188690.UROS	UROS	10	125784980	125823288	0.363	rs2304264	2.73	rs10794025	0.471	14.99	541	1	top1	0.47	1.2e-64	-0.479	0.632	0.911843
ENSG00000151726	ENSG00000151726.ACSL1	ACSL1	4	184755595	184826818	0.2409	rs2696051	3.52	rs1554336	0.067215	-7.64	506	506	bslmm	0.17	2.4e-20	0.47919	0.6318	0.911843
ENSG00000135241	ENSG00000135241.PNPLA8	PNPLA8	7	108470417	108569666	0.0799	rs11536567	-2.75	rs2158846	0.0325	-5.07	450	7	enet	0.039	1.3e-05	0.4783	0.632	0.911843
ENSG00000177459	ENSG00000177459.C8orf47	ERICH5	8	98064522	98093610	0.184	rs16896735	3.13	rs3758031	0.101763	7.01	476	34	enet	0.15	7.4e-16	-0.479	0.632	0.911843
ENSG00000117115	ENSG00000117115.PADI2	PADI2	1	17066761	17119451	0.1135	rs4920374	-3.43	rs1980509	0.005472	3.73	346	346	bslmm	0.12	6e-15	0.45621	0.648	0.912735
ENSG00000117676	ENSG00000117676.RPS6KA1	RPS6KA1	1	26529761	26575030	0.0875	rs4589135	2.82	rs6668958	0.030786	5.27	343	3	lasso	0.069	7.9e-09	-0.46927	0.639	0.912735
ENSG00000134184	ENSG00000134184.GSTM1	GSTM1	1	109687814	109709039	0.3978	rs12039964	-3.37	rs11807	0.032727	6.03	409	57	enet	0.2	5.2e-24	0.47068	0.638	0.912735
ENSG00000135744	ENSG00000135744.AGT	AGT	1	230690776	230745576	0.1019	rs1887490	-3.13	rs3789649	0.084864	-6.36	598	1	top1	0.085	1.6e-10	0.458	0.647	0.912735
ENSG00000143850	ENSG00000143850.PLEKHA6	PLEKHA6	1	204218853	204378214	0.185	rs7530308	3.06	rs11240716	0.024211	-5.97	546	8	lasso	0.13	4.4e-15	0.47223	0.637	0.912735
ENSG00000163382	ENSG00000163382.APOA1BP	NAXE	1	156591756	156609507	0.4435	rs11590051	-2.86	rs12567958	0.397687	-13.42	362	362	bslmm	0.43	1.4e-56	0.46416	0.643	0.912735
ENSG00000171488	ENSG00000171488.LRRC8C	LRRC8C	1	89633072	89769903	0.0914	rs3806338	2.88	rs2390794	0.061041	6.08	367	9	lasso	0.084	2.1e-10	0.45881	0.646	0.912735
ENSG00000185104	ENSG00000185104.FAF1	FAF1	1	50437028	50960267	0.09	rs4131141	-3.02	rs12731329	0.045921	4.8	249	249	bslmm	0.046	2.2e-06	0.47635	0.634	0.912735
ENSG00000148798	ENSG00000148798.INA	INA	10	103277138	103290346	0.0779	rs12415349	2.71	rs6584547	0.0403	-5.56	341	9	enet	0.074	2.7e-09	0.464868	0.642	0.912735
ENSG00000123106	ENSG00000123106.CCDC91	CCDC91	12	28133249	28581511	0.4539	rs4931541	3.27	rs10843139	0.194589	9.43	617	617	bslmm	0.32	3.6e-39	-0.4702	0.638	0.912735
ENSG00000133641	ENSG00000133641.C12orf29	RLIG1	12	88033846	88050160	0.0631	rs1656805	1.87	rs12831250	0.016957	4.7	216	216	blup	0.042	0.00017	0.4626	0.644	0.912735
ENSG00000139324	ENSG00000139324.TMTC3	TMTC3	12	88142296	88199887	0.1	rs1656805	1.87	rs10858630	-0.000579	-2.83	230	230	bslmm	0.036	3.2e-05	-0.4761	0.634	0.912735
ENSG00000151131	ENSG00000151131.C12orf45	NOPCHAP1	12	104986316	105074197	0.1742	rs7297412	2.7	rs11112284	0.11146	-7.33	681	681	bslmm	0.12	1.9e-12	0.4643	0.642	0.912735
ENSG00000173208	ENSG00000173208.ABCD2	ABCD2	12	39550033	39619803	0.0921	rs11173011	-2.79	rs11172722	0.005824	-4.37	325	325	blup	0.063	3.9e-08	-0.4738	0.636	0.912735
ENSG00000184992	ENSG00000184992.BRI3BP	BRI3BP	12	124993645	125031231	0.0663	rs325090	-4.18	rs10161415	0.005268	-4.49	517	14	enet	0.024	0.00054	-0.4704	0.638	0.912735
ENSG00000130177	ENSG00000130177.CDC16	CDC16	13	114234887	114272723	0.0689	rs7399637	-2.76	rs7994556	0.0679	-5.95	185	1	top1	0.068	1.1e-08	-0.468	0.6398	0.912735
ENSG00000100523	ENSG00000100523.DDHD1	DDHD1	14	53036745	53153323	0.104	rs7160582	5.58	rs12880404	0.04489	-5.69	396	396	blup	0.067	1.5e-08	-0.4635	0.643	0.912735
ENSG00000138606	ENSG00000138606.SHF	SHF	15	45167214	45201175	0.2602	rs2470686	2.29	rs2554454	0.033447	-3.86	294	31	enet	0.12	0.00017	-0.47017	0.638	0.912735
ENSG00000087253	ENSG00000087253.LPCAT2	LPCAT2	16	55509072	55586666	0.2527	rs1816595	3.92	rs2192855	0.256541	10.77	601	1	top1	0.26	1.2e-30	-0.456	0.648	0.912735
ENSG00000127554	ENSG00000127554.GFER	GFER	16	1984193	1987749	0.1154	rs13331284	3.07	rs11556528	0.10966	7.43	390	1	top1	0.11	8.2e-13	-0.46	0.646	0.912735
ENSG00000140950	ENSG00000140950.TLDC1	MEAK7	16	84476355	84554033	0.2287	rs2967879	-3.15	rs12596454	0.190423	9.81	853	24	enet	0.23	2.6e-27	0.4779	0.633	0.912735
ENSG00000153933	ENSG00000153933.DGKE	DGKE	17	56834107	56869567	0.1446	rs8071182	-3.16	rs3760157	0.05802	-6.66	402	402	blup	0.077	1.1e-09	0.4618	0.644	0.912735
ENSG00000167315	ENSG00000167315.ACAA2	ACAA2	18	49782164	49813953	0.1155	rs8082925	2.08	rs3889856	0.082803	6.28	505	8	lasso	0.092	2.9e-11	0.475	0.63474	0.912735
ENSG00000104969	ENSG00000104969.SGTA	SGTA	19	2754715	2783362	0.0806	rs2074865	2.93	rs4807330	-0.00103	3.55	376	376	blup	0.034	4.5e-05	0.4564	0.648076	0.912735
ENSG00000032389	ENSG00000032389.TSSC1	EIPR1	2	3188925	3377830	0.0714	rs11682564	-3.38	rs4854179	0.024267	4.76	624	6	enet	0.027	0.00027	-0.47139	0.637	0.912735
ENSG00000063660	ENSG00000063660.GPC1	GPC1	2	240435663	240468076	0.1116	rs12986801	3	rs9973786	0.008967	-4.45	510	43	enet	0.037	2.4e-05	-0.46562	0.641	0.912735
ENSG00000115944	ENSG00000115944.COX7A2L	COX7A2L	2	42333546	42425088	0.0897	rs17474375	-2.81	rs1992258	0.04018	-5.23	542	542	blup	0.053	4.6e-07	0.47234	0.637	0.912735
ENSG00000162882	ENSG00000162882.HAAO	HAAO	2	42767089	42792593	0.1015	rs10178108	2.9	rs10169957	0.076876	-5.98	457	12	enet	0.13	2.2e-10	0.45877	0.646	0.912735
ENSG00000154930	ENSG00000154930.ACSS1	ACSS1	20	25006230	25058980	0.2203	rs2424641	-2.87	rs7266451	0.0402	6.23	455	23	enet	0.15	2.3e-17	-0.4637	0.643	0.912735
ENSG00000183785	ENSG00000183785.TUBA8	TUBA8	22	18110100	18146683	0.3623	rs181417	2.33	rs3827281	0.13102	-8.58	397	397	bslmm	0.24	3.4e-29	-0.45687	0.647761	0.912735
ENSG00000071282	ENSG00000071282.LMCD1	LMCD1	3	8501807	8574668	0.0774	rs237923	3.53	rs7616573	0.039252	-5.89	680	1	top1	0.039	1.4e-05	-0.456	0.648	0.912735
ENSG00000114757	ENSG00000114757.PEX5L	PEX5L	3	179794958	180037053	0.0679	rs13083369	-3.19	rs13064352	0.021839	4.52	354	354	blup	0.024	0.0006	0.475148	0.635	0.912735
ENSG00000151806	ENSG00000151806.GUF1	GUF1	4	44678420	44700928	0.1975	rs4326040	-1.85	rs1547525	0.241755	-10.72	347	10	lasso	0.28	9.3e-34	0.46323	0.6432	0.912735
ENSG00000113391	ENSG00000113391.FAM172A	ARB2A	5	93617725	94111699	0.0368	rs17327757	-2.59	rs7736624	0.045959	4.73	334	1	top1	0.046	4.2e-06	0.462	0.644081	0.912735
ENSG00000242110	ENSG00000242110.AMACR	AMACR	5	33986165	34008104	0.522	rs4574547	-1.8	rs2278008	0.430336	-13.13	328	328	bslmm	0.5	1.2e-59	-0.4661	0.641133	0.912735
ENSG00000130340	ENSG00000130340.SNX9	SNX9	6	157700387	157945077	0.0767	rs9355333	-2.95	rs13202017	0.035911	-5.32	543	9	enet	0.076	2e-08	0.4582	0.647	0.912735
ENSG00000239264	ENSG00000239264.TXNDC5	TXNDC5	6	7881517	7910788	0.1467	rs197114	3.26	rs1043784	0.129911	7.18	611	1	top1	0.13	1.3e-13	-0.466	0.641	0.912735
ENSG00000006625	ENSG00000006625.GGCT	GGCT	7	30496621	30504841	0.3654	rs42599	2.79	rs38410	0.319	12.18	378	378	bslmm	0.39	7.3e-50	-0.4623	0.644	0.912735
ENSG00000075142	ENSG00000075142.SRI	SRI	7	88205115	88226993	0.0996	rs17147002	-2.22	rs1063964	0.0688	5.85	297	1	top1	0.069	8.6e-09	-0.468	0.64	0.912735
ENSG00000170632	ENSG00000170632.ARMC10	ARMC10	7	103074881	103099759	0.2168	rs2215040	-3.01	rs4729873	0.211	-10.26	227	9	lasso	0.29	2e-35	0.4614	0.645	0.912735
ENSG00000147459	ENSG00000147459.DOCK5	DOCK5	8	25184689	25418082	0.0841	rs2976408	3.56	rs7005823	0.085626	-6.48	556	5	lasso	0.09	5e-11	-0.472	0.637	0.912735
ENSG00000121769	ENSG00000121769.FABP3	FABP3	1	31365253	31376850	0.076	rs2377856	2.4	rs951545	0.060506	-6.69	372	19	enet	0.1	1.1e-12	0.45414	0.65	0.91279
ENSG00000180875	ENSG00000180875.GREM2	GREM2	1	240489573	240612155	0.1772	rs9661430	3.29	rs12027604	0.043887	-4.41	672	18	enet	0.05	6.6e-05	0.45516	0.649	0.91279
ENSG00000107518	ENSG00000107518.ATRNL1	ATRNL1	10	115093365	115948999	0.0354	rs7093582	3.26	rs7089599	3.63e-05	3.19	638	4	lasso	0.0066	0.046	-0.454216	0.65	0.91279
ENSG00000129158	ENSG00000129158.SERGEF	SERGEF	11	17788048	18013047	0.2617	rs11024375	-3.83	rs12292915	0.22754	9.95	595	9	lasso	0.31	5e-37	0.455	0.649	0.91279
ENSG00000077232	ENSG00000077232.DNAJC10	DNAJC10	2	182716255	182794464	0.0617	rs17706149	-2.51	rs288332	0.046199	-5.85	410	6	lasso	0.049	1.4e-06	0.4539	0.65	0.91279
ENSG00000102882	ENSG00000102882.MAPK3	MAPK3	16	30114105	30123506	0.1244	rs11649274	-5.86	rs2005219	0.143303	8.19	207	207	bslmm	0.16	3.2e-19	0.4523	0.651	0.913664
ENSG00000115947	ENSG00000115947.ORC4	ORC4	2	147930396	148021604	0.0589	rs12612855	-2.37	rs1377454	0.05841	-5.79	319	13	enet	0.073	6e-08	-0.45029	0.653	0.91594
ENSG00000172661	ENSG00000172661.FAM21C	WASHC2C	10	45727200	45792964	0.214	rs7476644	-1.97	rs7091141	0.0641	-5.7	134	1	top1	0.064	1.5e-07	-0.447	0.655	0.916483
ENSG00000196872	ENSG00000196872.KIAA1211L	CRACDL	2	98793846	98936259	0.0445	rs1394431	-2.67	rs13396584	0.053708	-5.35	306	1	top1	0.054	3.7e-07	0.447	0.655	0.916483
ENSG00000114302	ENSG00000114302.PRKAR2A	PRKAR2A	3	48744597	48847874	0.0548	rs4279134	-3.58	rs14018	0.001759	4.74	261	261	blup	0.031	9.1e-05	-0.446538	0.655	0.916483
ENSG00000113763	ENSG00000113763.UNC5A	UNC5A	5	176810519	176880898	0.0942	rs7716378	2.92	rs3736432	0.051725	5.48	358	9	enet	0.074	2.5e-09	0.4473	0.654652	0.916483
ENSG00000122694	ENSG00000122694.GLIPR2	GLIPR2	9	36136536	36163913	0.2225	rs10972546	-2.86	rs10758348	0.123497	8.29	385	7	lasso	0.15	1.6e-17	-0.4464	0.65528	0.916483
ENSG00000069974	ENSG00000069974.RAB27A	RAB27A	15	55202966	55319113	0.0559	rs720509	2.56	rs16976343	0.037713	4.87	460	4	lasso	0.044	9.1e-06	0.44563	0.656	0.916961
ENSG00000070669	ENSG00000070669.ASNS	ASNS	7	97851677	97872542	0.0986	rs4729366	-2.84	rs17345286	0.0727	-6.19	332	8	enet	0.075	1.7e-09	-0.4444	0.657	0.917829
ENSG00000178202	ENSG00000178202.KDELC2	POGLUT3	11	108472112	108498405	0.2044	rs12577790	2.65	rs4533001	-0.00252	-4.51	298	298	bslmm	0.15	1e-15	-0.4425	0.658	0.918696
ENSG00000169129	ENSG00000169129.AFAP1L2	AFAP1L2	10	114294824	114404756	0.098	rs10510004	2.85	rs1413620	0.0571	5.27	464	5	lasso	0.067	1.2e-08	-0.4409	0.659	0.918795
ENSG00000091640	ENSG00000091640.SPAG7	SPAG7	17	4959226	4967817	0.1911	rs238238	4.78	rs16942615	0.17002	8.82	397	1	top1	0.17	6.5e-20	0.441	0.659	0.918795
ENSG00000167114	ENSG00000167114.SLC27A4	SLC27A4	9	128340527	128361470	0.077	rs10987899	-3.12	rs7048106	0.054036	5.59	228	1	top1	0.054	3.4e-07	-0.441	0.65921	0.918795
ENSG00000121350	ENSG00000121350.PYROXD1	PYROXD1	12	21437615	21471250	0.0483	rs10743414	-2.44	rs6487236	0.014693	-3.95	504	504	blup	0.025	0.0021	-0.4375	0.662	0.922153
ENSG00000172239	ENSG00000172239.PAIP1	PAIP1	5	43526267	43557758	0.0389	rs7701642	1.88	rs6451718	0.014205	3.69	171	171	bslmm	0.019	0.0021	-0.4361	0.66277	0.922695
ENSG00000062485	ENSG00000062485.CS	CS	12	56271699	56300391	0.0344	rs1043011	3.01	rs2306693	0.040176	-4.57	207	1	top1	0.04	1e-05	-0.434	0.664	0.922815
ENSG00000066926	ENSG00000066926.FECH	FECH	18	57544377	57586732	0.4962	rs2019535	-2.79	rs1062010	0.009334	5.34	501	501	bslmm	0.17	2.7e-20	0.435	0.66376	0.922815
ENSG00000120913	ENSG00000120913.PDLIM2	PDLIM2	8	22578279	22598025	0.2311	rs7833302	2.73	rs4592028	0.109386	-7.5	485	485	bslmm	0.17	1.2e-19	-0.4348	0.664	0.922815
ENSG00000109016	ENSG00000109016.DHRS7B	DHRS7B	17	21123364	21193265	0.13	rs7219901	2.22	rs3744226	0.10716	7.67	193	7	enet	0.11	2.8e-13	0.4318	0.666	0.923474
ENSG00000101247	ENSG00000101247.NDUFAF5	NDUFAF5	20	13785007	13821580	0.0507	rs17263514	3.05	rs1018705	0.0236	-4.92	324	324	bslmm	0.032	7.6e-05	-0.4322	0.666	0.923474
ENSG00000154721	ENSG00000154721.JAM2	JAM2	21	25639258	25717562	0.2678	rs2156079	-5.23	rs974680	0.20457	9.81	369	26	enet	0.3	1.5e-37	0.4321	0.6657	0.923474
ENSG00000100209	ENSG00000100209.HSCB	HSCB	22	28742039	28757515	0.1528	rs5762829	-2.43	rs743185	0.02159	-4.42	248	248	bslmm	0.035	3.9e-05	-0.43213	0.665647	0.923474
ENSG00000168291	ENSG00000168291.PDHB	PDHB	3	58427630	58433857	0.1519	rs6771642	3.27	rs3773012	0.128834	7.79	381	14	lasso	0.14	2.5e-16	0.430713	0.667	0.923803
ENSG00000004468	ENSG00000004468.CD38	CD38	4	15778275	15853232	0.462	rs1829271	2.8	rs4698412	0.250607	10.6	503	503	bslmm	0.32	6.3e-39	0.43027	0.667	0.923803
ENSG00000167526	ENSG00000167526.RPL13	RPL13	16	89560677	89567834	0.1379	rs8062311	-4	rs3935627	0.081618	-6.72	400	18	enet	0.085	1.5e-10	-0.4289	0.668	0.924659
ENSG00000182985	ENSG00000182985.CADM1	CADM1	11	115169218	115504957	0.0458	rs2446879	3.06	rs12577709	0.03414	-4.18	588	1	top1	0.034	4.8e-05	0.426	0.67	0.924783
ENSG00000136044	ENSG00000136044.APPL2	APPL2	12	105173297	105236203	0.1587	rs10861485	-2.83	rs10083185	0.046854	4.94	560	560	blup	0.053	4.8e-07	0.4275	0.669	0.924783
ENSG00000114948	ENSG00000114948.ADAM23	ADAM23	2	206443532	206621127	0.1224	rs1420782	-2.82	rs13429599	0.008654	-4.2	499	499	bslmm	0.034	4.4e-05	-0.4268	0.67	0.924783
ENSG00000075234	ENSG00000075234.TTC38	TTC38	22	46267961	46294008	0.3815	rs136029	-2.69	rs11703435	0.06943	-7.09	394	394	bslmm	0.3	3.4e-34	0.42633	0.669865	0.924783
ENSG00000185838	ENSG00000185838.GNB1L	GNB1L	22	19783223	19854939	0.2187	rs5993706	-3.31	rs2073762	0.14575	8.26	500	23	enet	0.23	1e-26	-0.42706	0.669332	0.924783
ENSG00000145439	ENSG00000145439.CBR4	CBR4	4	168863770	169010275	0.1254	rs4306922	3.35	rs11132668	0.107334	-7.22	528	1	top1	0.11	5.1e-13	0.424	0.6716	0.926464
ENSG00000141485	ENSG00000141485.SLC13A5	SLC13A5	17	6684719	6713377	0.122	rs446994	3.31	rs4796547	0.08901	6.67	493	1	top1	0.089	5.5e-11	-0.422	0.673	0.927866
ENSG00000143740	ENSG00000143740.SNAP47	SNAP47	1	227728200	227781826	0.1524	rs4394649	-2.65	rs10916203	0.149177	8.46	387	387	bslmm	0.17	1e-20	0.42065	0.674	0.928188
ENSG00000144834	ENSG00000144834.TAGLN3	TAGLN3	3	111998739	112013887	0.2499	rs6773379	3.22	rs3749310	0.156174	-7.85	481	481	bslmm	0.19	1.5e-19	0.420119	0.674	0.928188
ENSG00000154059	ENSG00000154059.IMPACT	IMPACT	18	24426634	24453531	0.1183	rs7242469	-2.91	rs479231	0.008612	4.26	496	20	enet	0.043	6.1e-06	-0.42	0.6745	0.928348
ENSG00000006071	ENSG00000006071.ABCC8	ABCC8	11	17392498	17476894	0.2365	rs11024375	-3.83	rs8192690	0.06061	-6.56	509	8	lasso	0.14	1.2e-15	0.419	0.675	0.928509
ENSG00000116641	ENSG00000116641.DOCK7	DOCK7	1	62454298	62688386	0.0487	rs10493339	3.82	rs12136083	0.048572	-5	582	1	top1	0.049	1.3e-06	-0.413	0.68	0.928566
ENSG00000137992	ENSG00000137992.DBT	DBT	1	100186919	100249834	0.1406	rs1571350	-2.52	rs2784177	0.134121	-8.22	382	382	blup	0.14	3.1e-16	0.39921	0.69	0.928566
ENSG00000162368	ENSG00000162368.CMPK1	CMPK1	1	47333790	47394866	0.3592	rs11579058	2.95	rs7555040	0.117313	-7.97	398	398	bslmm	0.18	2.7e-21	0.40765	0.684	0.928566
ENSG00000163346	ENSG00000163346.PBXIP1	PBXIP1	1	154944076	154956123	0.0835	rs870031	-2.77	rs705094	0.050514	-5.58	362	7	enet	0.06	8.4e-08	-0.40763	0.684	0.928566
ENSG00000185420	ENSG00000185420.SMYD3	SMYD3	1	245749342	246507312	0.1237	rs4658753	3.07	rs10924751	-0.000649	3.48	880	880	bslmm	0.017	0.0038	0.40936	0.682	0.928566
ENSG00000108064	ENSG00000108064.TFAM	TFAM	10	58385345	58399220	0.1987	rs11006208	-3.77	rs9971104	0.163	-8.68	370	1	top1	0.16	2.3e-19	-0.417	0.677	0.928566
ENSG00000196139	ENSG00000196139.AKR1C3	AKR1C3	10	5035354	5107686	0.1509	rs3100195	3.86	rs1781938	0.00809	-4.32	664	664	bslmm	0.05	3e-06	0.414653	0.678	0.928566
ENSG00000204954	ENSG00000204954.C12orf73	UQCC6	12	103940763	103965708	0.1706	rs11112050	2.23	rs1165694	0.097982	-7.32	586	7	lasso	0.12	5.3e-13	-0.4006	0.689	0.928566
ENSG00000102763	ENSG00000102763.VWA8	VWA8	13	41566835	41961120	0.4273	rs1928100	3.63	rs9594643	0.427	-13.93	549	549	bslmm	0.47	2.3e-64	0.4	0.6892	0.928566
ENSG00000132965	ENSG00000132965.ALOX5AP	ALOX5AP	13	30713478	30764426	0.0898	rs4075692	-2.89	rs4445746	0.00211	3.38	496	496	blup	0.027	0.0019	-0.403	0.6872	0.928566
ENSG00000100889	ENSG00000100889.PCK2	PCK2	14	24094053	24110598	0.0901	rs1958297	3.48	rs4982856	0.03596	5.05	411	1	top1	0.036	2.9e-05	0.418	0.676	0.928566
ENSG00000138623	ENSG00000138623.SEMA7A	SEMA7A	15	74409289	74433958	0.1095	rs4886595	-3.53	rs12898794	0.030244	-5	307	6	lasso	0.033	5.8e-05	0.40792	0.683	0.928566
ENSG00000133026	ENSG00000133026.MYH10	MYH10	17	8474207	8631376	0.1469	rs2030793	-3.2	rs960206	0.03334	-5.56	471	471	blup	0.081	4.2e-10	0.3999	0.689	0.928566
ENSG00000176390	ENSG00000176390.CRLF3	CRLF3	17	30769388	30824692	0.1647	rs2854306	2.73	rs11657662	0.09243	-6.61	243	243	bslmm	0.1	2e-11	0.4106	0.681	0.928566
ENSG00000075336	ENSG00000075336.TIMM21	TIMM21	18	74148523	74160531	0.3301	rs17088751	3.23	rs12956301	0.302797	11.81	580	580	bslmm	0.31	6.4e-39	-0.405	0.68563	0.928566
ENSG00000181029	ENSG00000181029.TRAPPC5	TRAPPC5	19	7680833	7687703	0.1695	rs538852	2.73	rs10518270	0.0353	-5.07	358	7	lasso	0.12	1.4e-14	0.4102	0.68165	0.928566
ENSG00000187867	ENSG00000187867.PALM3	PALM3	19	14053363	14062076	0.085	rs11671204	-3.11	rs10424865	0.0095	-4.47	242	9	enet	0.015	0.0047	0.4114	0.680793	0.928566
ENSG00000035141	ENSG00000035141.FAM136A	FAM136A	2	70295976	70302067	0.0659	rs10166358	2.72	rs7558246	0.021181	-5.14	436	15	enet	0.045	3.3e-06	0.41332	0.679	0.928566
ENSG00000072135	ENSG00000072135.PTPN18	PTPN18	2	130356045	130375405	0.1838	rs1430706	2.27	rs6713511	0.125173	-5.11	120	9	enet	0.15	6.7e-08	-0.40939	0.682	0.928566
ENSG00000116005	ENSG00000116005.PCYOX1	PCYOX1	2	70257386	70281185	0.1517	rs10166358	2.72	rs2706762	0.110171	-7.6	435	435	bslmm	0.13	3.1e-15	-0.41658	0.677	0.928566
ENSG00000130294	ENSG00000130294.KIF1A	KIF1A	2	240713761	240824293	0.0568	rs12986801	3	rs4676372	0.036885	-4.4	514	1	top1	0.037	2.3e-05	0.399	0.69	0.928566
ENSG00000135632	ENSG00000135632.SMYD5	SMYD5	2	73214222	73227221	0.16	rs3820700	-2.81	rs17348756	0.064013	5.64	262	1	top1	0.064	3.9e-08	0.404	0.686	0.928566
ENSG00000144040	ENSG00000144040.SFXN5	SFXN5	2	72942036	73075619	0.1633	rs3820700	-2.81	rs1048704	0.098221	6.92	261	4	lasso	0.11	1.9e-13	-0.41511	0.678	0.928566
ENSG00000144567	ENSG00000144567.FAM134A	RETREG2	2	219176225	219185475	0.3551	rs2137421	-3.04	rs3210652	0.370055	-13.27	305	9	enet	0.39	2.7e-50	-0.40994	0.682	0.928566
ENSG00000100116	ENSG00000100116.GCAT	GCAT	22	37807905	37817176	0.4704	rs5750482	4.09	rs5756825	0.40218	13.2	379	5	lasso	0.5	2.9e-66	0.41838	0.675668	0.928566
ENSG00000242114	ENSG00000242114.MTFP1	MTFP1	22	30425623	30429054	0.047	rs8142204	-2.78	rs4820834	0.03296	4.72	390	12	enet	0.034	0.0001	-0.4001	0.689084	0.928566
ENSG00000131378	ENSG00000131378.RFTN1	RFTN1	3	16313574	16514026	0.0612	rs6764961	-2.9	rs9813083	0.041226	-5.05	607	12	enet	0.045	3.4e-06	-0.399736	0.689	0.928566
ENSG00000172020	ENSG00000172020.GAP43	GAP43	3	115623510	115721490	0.1155	rs17712069	-3.85	rs1499953	0.039026	5.23	389	31	enet	0.077	1.1e-09	0.405859	0.685	0.928566
ENSG00000047365	ENSG00000047365.ARAP2	ARAP2	4	35948221	36244514	0.0624	rs12500294	2.43	rs11727830	-0.001181	-3.83	512	512	blup	0.016	0.0039	0.40926	0.6823	0.928566
ENSG00000163288	ENSG00000163288.GABRB1	GABRB1	4	46993723	47426447	0.1934	rs6857999	-2.97	rs6289	0.126374	-7.67	476	4	lasso	0.13	2.2e-15	-0.40506	0.6854	0.928566
ENSG00000164106	ENSG00000164106.SCRG1	SCRG1	4	173384701	173406380	0.2352	rs13142579	3.11	rs7655786	0.303987	11.68	278	1	top1	0.3	1.2e-36	0.399	0.6899	0.928566
ENSG00000113719	ENSG00000113719.ERGIC1	ERGIC1	5	172834251	172952792	0.1211	rs1347156	2.54	rs13168968	0.005477	-4.82	547	15	enet	0.05	9.1e-07	0.4009	0.688472	0.928566
ENSG00000153015	ENSG00000153015.CWC27	CWC27	5	64766368	65102412	0.0988	rs13155911	-2.6	rs1433611	0.096988	7.15	407	407	bslmm	0.1	2.1e-12	0.4159	0.677449	0.928566
ENSG00000164366	ENSG00000164366.CCDC127	CCDC127	5	196868	218153	0.4064	rs1574220	2.53	rs9763161	0.31854	12.09	265	265	bslmm	0.44	8.1e-60	-0.4139	0.678977	0.928566
ENSG00000169862	ENSG00000169862.CTNND2	CTNND2	5	10971836	11904446	0.1404	rs27669	-2.94	rs2530905	0.028077	4.73	862	862	blup	0.058	1.6e-07	0.4016	0.687962	0.928566
ENSG00000137168	ENSG00000137168.PPIL1	PPIL1	6	36854827	36874803	0.3797	rs17624006	2.81	rs236350	0.166777	-8.81	502	502	bslmm	0.17	1.9e-20	-0.40693	0.684	0.928566
ENSG00000165238	ENSG00000165238.WNK2	WNK2	9	93184122	93320572	0.0696	rs10992471	-4.2	rs7032614	0.007089	4.02	446	446	bslmm	0.03	0.00014	0.4042	0.68607	0.928566
ENSG00000188352	ENSG00000188352.FOCAD	FOCAD	9	20658309	20995955	0.0559	rs12156640	-4.02	rs4278230	0.037301	4.8	577	2	lasso	0.045	3.2e-06	-0.4013	0.68816	0.928566
ENSG00000244187	ENSG00000244187.TMEM141	TMEM141	9	136791344	136793317	0.1396	rs9411216	1.89	rs3739950	0.056962	4.52	323	6	lasso	0.079	3.3e-07	-0.4034	0.68667	0.928566
ENSG00000143224	ENSG00000143224.PPOX	PPOX	1	161166056	161178013	0.3524	rs4575098	4.31	rs36013429	0.414498	-13.73	349	1	top1	0.41	1.3e-54	-0.397	0.691	0.928879
ENSG00000105819	ENSG00000105819.PMPCB	PMPCB	7	103297407	103331818	0.1457	rs2215040	-3.01	rs1968201	0.12	-7.57	362	1	top1	0.12	1.9e-14	0.397	0.691	0.928879
ENSG00000126088	ENSG00000126088.UROD	UROD	1	45010950	45015575	0.0465	rs1938297	-2.44	rs998418	0.014342	-4.14	299	299	bslmm	0.023	0.00073	0.39422	0.693	0.93105
ENSG00000162755	ENSG00000162755.KLHDC9	KLHDC9	1	161098361	161100346	0.068	rs4575098	4.31	rs3813619	0.011967	4.12	378	378	blup	0.02	0.0043	0.38602	0.699	0.931359
ENSG00000168765	ENSG00000168765.GSTM4	GSTM4	1	109656099	109665496	0.1198	rs12039964	-3.37	rs1144594	0.015556	-5.19	401	401	bslmm	0.096	1.1e-11	-0.38874	0.697	0.931359
ENSG00000166275	ENSG00000166275.C10orf32	BORCS7	10	102854259	102864961	0.1026	rs4919641	-1.74	rs4919690	0.113	-7.47	329	1	top1	0.11	1.1e-13	0.386	0.699	0.931359
ENSG00000205339	ENSG00000205339.IPO7	IPO7	11	9384652	9448127	0.0435	rs360140	3.61	rs10840245	0.02717	4.57	393	1	top1	0.027	0.00025	0.394	0.694	0.931359
ENSG00000061987	ENSG00000061987.MON2	MON2	12	62466817	62600476	0.0615	rs348694	2.82	rs11174538	0.036987	4.84	561	1	top1	0.037	2.2e-05	0.391	0.696	0.931359
ENSG00000090382	ENSG00000090382.LYZ	LYZ	12	69348381	69354234	0.0946	rs11177544	3.41	rs1350166	0.09903	-6.75	482	1	top1	0.099	1.9e-11	-0.392	0.695	0.931359
ENSG00000175198	ENSG00000175198.PCCA	PCCA	13	100089015	100530437	0.0862	rs4772229	-3	rs7329721	0.0147	-4.43	642	642	bslmm	0.035	3.6e-05	0.387	0.699	0.931359
ENSG00000100483	ENSG00000100483.VCPKMT	VCPKMT	14	50108632	50116600	0.2446	rs10134448	-2.69	rs2103889	0.11087	-4.41	331	1	top1	0.11	3.7e-05	0.387	0.699	0.931359
ENSG00000198805	ENSG00000198805.PNP	PNP	14	20461992	20477094	0.1901	rs10047837	-4.81	rs1049564	0.07712	-6.7	603	603	bslmm	0.087	8.5e-11	0.3922	0.695	0.931359
ENSG00000105397	ENSG00000105397.TYK2	TYK2	19	10350528	10380608	0.4364	rs1541596	4.25	rs2304256	0.143	-8.58	348	35	enet	0.25	2.8e-28	0.392	0.695028	0.931359
ENSG00000159079	ENSG00000159079.C21orf59	CFAP298	21	32592079	32612603	0.0889	rs1004033	-2.79	rs7278639	0.02647	5.21	450	18	enet	0.078	2e-08	0.3887	0.6975	0.931359
ENSG00000145192	ENSG00000145192.AHSG	AHSG	3	186613060	186621318	0.1169	rs2268842	-4.51	rs2070633	0.071999	-6.38	509	10	lasso	0.089	7.5e-11	0.390933	0.696	0.931359
ENSG00000055147	ENSG00000055147.FAM114A2	FAM114A2	5	153990148	154038936	0.168	rs6580058	3.42	rs378267	0.244505	-10.7	563	563	bslmm	0.25	3e-30	0.3911	0.695697	0.931359
ENSG00000145864	ENSG00000145864.GABRB2	GABRB2	5	161288429	161549044	0.0582	rs6556533	-2.94	rs406195	0.001798	-3.63	455	455	blup	0.017	0.0032	-0.3878	0.69813	0.931359
ENSG00000127191	ENSG00000127191.TRAF2	TRAF2	9	136881912	136929221	0.0542	rs9411216	1.89	rs2386140	0.032565	-4.46	314	1	top1	0.033	6.9e-05	0.39	0.69654	0.931359
ENSG00000084072	ENSG00000084072.PPIE	PPIE	1	39692182	39763914	0.1008	rs6703320	1.89	rs10888958	0.056515	-5.15	327	7	lasso	0.066	1.7e-07	0.38142	0.703	0.932072
ENSG00000085433	ENSG00000085433.WDR47	WDR47	1	108970214	109042113	0.0947	rs11577502	2.22	rs839549	0.037179	-5.13	388	7	lasso	0.049	1.1e-06	0.38276	0.702	0.932072
ENSG00000214114	ENSG00000214114.MYCBP	MYCBP	1	38862493	38873368	0.1233	rs2254600	3.63	rs4970563	0.044832	4.82	341	341	bslmm	0.069	5.7e-07	0.38405	0.701	0.932072
ENSG00000196865	ENSG00000196865.NHLRC2	NHLRC2	10	113854661	113917194	0.2671	rs2185913	3.58	rs2301180	0.196	-9.54	548	15	enet	0.2	4.7e-24	-0.383161	0.702	0.932072
ENSG00000181924	ENSG00000181924.COA4	COA4	11	73869846	73876901	0.4847	rs640655	2.02	rs11235911	0.04058	-5.73	274	65	enet	0.15	1.6e-17	0.3841	0.701	0.932072
ENSG00000103222	ENSG00000103222.ABCC1	ABCC1	16	15949138	16143257	0.0693	rs16967488	2.41	rs4781699	0.006614	-4.15	395	395	blup	0.031	0.00037	0.3816	0.703	0.932072
ENSG00000214078	ENSG00000214078.CPNE1	CPNE1	20	35626031	35664956	0.4673	rs8120559	-2.11	rs11696527	0.428	-14.18	272	43	enet	0.46	1.4e-62	0.3809	0.703	0.932072
ENSG00000170584	ENSG00000170584.NUDCD2	NUDCD2	5	163446526	163460404	0.0779	rs501869	2.43	rs213505	0.088319	6.47	437	6	lasso	0.089	5.9e-11	-0.3827	0.701965	0.932072
ENSG00000157693	ENSG00000157693.C9orf91	TMEM268	9	114611206	114646422	0.3766	rs4979465	2.38	rs2060132	0.131402	4.29	642	1	top1	0.13	0.00021	0.384	0.70098	0.932072
ENSG00000112186	ENSG00000112186.CAP2	CAP2	6	17393595	17557780	0.1761	rs9465003	3.16	rs3777708	0.103381	-7.05	417	1	top1	0.1	1.4e-12	-0.38	0.704	0.932887
ENSG00000143799	ENSG00000143799.PARP1	PARP1	1	226360210	226408154	0.0696	rs2038393	3.06	rs1991865	0.009383	4.63	379	379	blup	0.035	4e-05	0.37653	0.707	0.933983
ENSG00000157193	ENSG00000157193.LRP8	LRP8	1	53242364	53328469	0.0959	rs1342971	2.49	rs3820198	0.059541	-5.1	408	1	top1	0.06	4.4e-06	0.373	0.709	0.933983
ENSG00000197959	ENSG00000197959.DNM3	DNM3	1	171817887	172418466	0.1968	rs2232825	3.42	rs7540873	0.049831	-6.59	655	655	blup	0.15	2.1e-17	-0.37699	0.706	0.933983
ENSG00000129151	ENSG00000129151.BBOX1	BBOX1	11	27040725	27127809	0.4753	rs4922769	-3.16	rs11029796	0.23936	10.59	492	492	bslmm	0.39	3.5e-50	-0.375	0.708	0.933983
ENSG00000166896	ENSG00000166896.XRCC6BP1	ATP23	12	57906039	57959148	0.187	rs782118	3.31	rs10877041	0.118376	-5.49	359	1	top1	0.12	1.5e-07	0.371	0.711	0.933983
ENSG00000259431	ENSG00000259431.THTPA	THTPA	14	23555988	23560271	0.1063	rs1958297	3.48	rs34015250	0.08519	-6.26	371	1	top1	0.085	1.7e-10	-0.37	0.711	0.933983
ENSG00000267909	ENSG00000267909.CCDC177	CCDC177	14	69569799	69574871	0.0484	rs17106973	2.68	rs17764256	0.01329	-4.27	427	3	lasso	0.033	5.9e-05	0.3731	0.709	0.933983
ENSG00000185624	ENSG00000185624.P4HB	P4HB	17	81843159	81860856	0.1321	rs7342974	-3.19	rs35170948	0.08771	-6.62	242	1	top1	0.088	7.6e-11	0.377	0.706	0.933983
ENSG00000132305	ENSG00000132305.IMMT	IMMT	2	86143932	86195472	0.084	rs12714202	2.58	rs4832250	0.077594	6.29	433	1	top1	0.078	9.7e-10	0.376	0.707	0.933983
ENSG00000144369	ENSG00000144369.FAM171B	FAM171B	2	186694060	186765959	0.0728	rs6742050	2.75	rs2595380	0.048429	4.96	261	1	top1	0.048	1.3e-06	0.371	0.711	0.933983
ENSG00000064787	ENSG00000064787.BCAS1	BCAS1	20	53936777	54070594	0.0926	rs6068880	-3.55	rs1055253	0.0166	-4.58	520	6	lasso	0.024	0.00056	0.3749	0.708	0.933983
ENSG00000100003	ENSG00000100003.SEC14L2	SEC14L2	22	30396941	30425303	0.1594	rs8142204	-2.78	rs4820845	0.09377	-7.25	392	5	lasso	0.11	4.7e-13	0.37144	0.710313	0.933983
ENSG00000113368	ENSG00000113368.LMNB1	LMNB1	5	126776623	126837020	0.0795	rs6595693	-2.97	rs968355	0.026283	4.99	356	3	lasso	0.062	4.3e-08	-0.3706	0.71091	0.933983
ENSG00000170445	ENSG00000170445.HARS	HARS1	5	140673035	140691537	0.0564	rs4150196	4.24	rs3733709	0.01407	3.86	331	42	enet	0.041	9.3e-06	-0.3778	0.705606	0.933983
ENSG00000135597	ENSG00000135597.REPS1	REPS1	6	138903493	138988261	0.0891	rs4576272	2.67	rs11967021	0.094782	-6.92	432	4	lasso	0.098	5.4e-12	-0.37498	0.708	0.933983
ENSG00000176978	ENSG00000176978.DPP7	DPP7	9	137110542	137118309	0.4405	rs34223864	2.12	rs4880091	0.36786	-12.94	265	265	bslmm	0.37	5.7e-48	0.3726	0.70943	0.933983
ENSG00000110172	ENSG00000110172.CHORDC1	CHORDC1	11	90200429	90223077	0.2434	rs12226373	2.67	rs10830452	0.11355	-7.77	260	260	bslmm	0.15	4e-18	-0.368	0.713	0.934582
ENSG00000187323	ENSG00000187323.DCC	DCC	18	52340197	53535899	0.1878	rs8097413	-3.34	rs1504746	0.113895	9.01	883	883	bslmm	0.21	1.1e-24	0.368	0.71278	0.934582
ENSG00000170500	ENSG00000170500.LONRF2	LONRF2	2	100271875	100322501	0.0512	rs12472141	2.58	rs4850927	0.033732	-4.83	426	426	blup	0.037	2.5e-05	0.36855	0.712	0.934582
ENSG00000104524	ENSG00000104524.PYCRL	PYCR3	8	143603210	143609773	0.2988	rs11136255	2.97	rs12546272	0.045379	7.15	334	35	enet	0.19	1.2e-22	-0.3681	0.713	0.934582
ENSG00000177225	ENSG00000177225.PDDC1	GATD1	11	767220	777488	0.0736	rs10540	-2.48	rs12224894	0.05678	5.11	398	1	top1	0.057	3.9e-07	-0.366	0.714	0.93488
ENSG00000187239	ENSG00000187239.FNBP1	FNBP1	9	129887187	130043189	0.213	rs10819543	-2.97	rs3824538	0.208483	9.75	429	1	top1	0.21	6.2e-25	-0.367	0.71362	0.93488
ENSG00000198189	ENSG00000198189.HSD17B11	HSD17B11	4	87336515	87391188	0.3611	rs2616262	-3.4	rs6531983	0.119591	-8.18	428	54	enet	0.27	1.2e-32	-0.36579	0.7145	0.935029
ENSG00000134202	ENSG00000134202.GSTM3	GSTM3	1	109733932	109741038	0.6543	rs12039964	-3.37	rs11807	0.445685	14.49	391	11	lasso	0.59	1e-89	0.36485	0.715	0.935178
ENSG00000069188	ENSG00000069188.SDK2	SDK2	17	73334384	73644445	0.1278	rs11653518	-2.95	rs7406617	-0.00209	-3.73	680	680	blup	0.021	0.0011	-0.3633	0.716	0.935981
ENSG00000213341	ENSG00000213341.CHUK	CHUK	10	100188300	100229596	0.0417	rs7091871	-2.67	rs12784396	0.0384	4.33	331	1	top1	0.038	1.7e-05	-0.36	0.719	0.936867
ENSG00000102743	ENSG00000102743.SLC25A15	SLC25A15	13	40789412	40812460	0.2076	rs7334971	-3.05	rs1854420	0.204	-9.21	329	7	lasso	0.24	1.5e-22	-0.361	0.7182	0.936867
ENSG00000065427	ENSG00000065427.KARS	KARS1	16	75627474	75648643	0.0864	rs11639771	-2.64	rs11149843	0.030824	-5.73	350	350	blup	0.062	4.3e-08	0.3606	0.718	0.936867
ENSG00000103187	ENSG00000103187.COTL1	COTL1	16	84565596	84618078	0.1675	rs2967879	-3.15	rs7194783	0.000615	4.08	812	812	blup	0.045	3.5e-06	-0.3602	0.719	0.936867
ENSG00000214309	ENSG00000214309.MBLAC1	MBLAC1	7	100126785	100128495	0.6111	rs2405442	-7.65	rs4727445	0.0769	-5.82	234	44	enet	0.38	6.3e-46	-0.3593	0.719	0.936867
ENSG00000175287	ENSG00000175287.PHYHD1	PHYHD1	9	128920966	128942041	0.4043	rs3118634	-2.83	rs2273866	0.511157	-15.29	277	4	lasso	0.51	1e-72	0.3605	0.71844	0.936867
ENSG00000196704	ENSG00000196704.AMZ2	AMZ2	17	68205481	68257712	0.6128	rs8079078	-3.28	rs3213690	0.46966	-14.49	334	334	bslmm	0.5	1.9e-68	0.3583	0.72	0.937161
ENSG00000085788	ENSG00000085788.DDHD2	DDHD2	8	38225218	38275558	0.0399	rs7013416	2.65	rs2306899	0.043216	4.61	247	1	top1	0.043	5.4e-06	0.358	0.72	0.937161
ENSG00000196072	ENSG00000196072.BLOC1S2	BLOC1S2	10	100273280	100286680	0.0843	rs7091871	-2.67	rs2242053	0.0531	-5.76	326	1	top1	0.053	5.5e-07	0.356	0.722	0.938251
ENSG00000111879	ENSG00000111879.FAM184A	FAM184A	6	118959763	119149387	0.0462	rs4307206	2.51	rs9387654	0.006959	4.66	408	1	top1	0.007	0.055	0.356	0.722	0.938251
ENSG00000146535	ENSG00000146535.GNA12	GNA12	7	2721822	2870786	0.1909	rs4719607	2.79	rs208358	0.125	-7.76	571	571	bslmm	0.17	6.1e-20	-0.3553	0.722	0.938251
ENSG00000132744	ENSG00000132744.ACY3	ACY3	11	67642555	67650730	0.3616	rs11227888	-2.75	rs948445	0.24602	-9.85	194	1	top1	0.25	1.9e-25	-0.355	0.723	0.938543
ENSG00000136295	ENSG00000136295.TTYH3	TTYH3	7	2631961	2664802	0.1939	rs4719607	2.79	rs10254690	0.0815	6.5	492	492	bslmm	0.11	7.5e-13	-0.3549	0.723	0.938543
ENSG00000151376	ENSG00000151376.ME3	ME3	11	86441108	86672636	0.3978	rs561655	-8.04	rs12362089	0.03242	6.49	621	621	bslmm	0.25	8.9e-30	0.3534	0.724	0.938834
ENSG00000155158	ENSG00000155158.TTC39B	TTC39B	9	15163622	15307360	0.1124	rs1494341	3.1	rs2761134	0.009254	4.49	534	13	enet	0.036	4.7e-05	-0.3533	0.72385	0.938834
ENSG00000160145	ENSG00000160145.KALRN	KALRN	3	124033369	124726325	0.2385	rs3772853	-3.97	rs11711670	0.107406	-7.15	703	703	blup	0.15	2.8e-18	0.351191	0.725	0.939628
ENSG00000184792	ENSG00000184792.OSBP2	OSBP2	22	30693782	30907824	0.1986	rs9606839	-3.81	rs2240175	0.14793	-8.48	457	28	enet	0.16	8.1e-19	0.3489	0.727162	0.941422
ENSG00000004399	ENSG00000004399.PLXND1	PLXND1	3	129555214	129606676	0.2261	rs2811465	2.75	rs2670902	0.066471	-6.97	234	234	bslmm	0.13	1.7e-15	-0.349258	0.727	0.941422
ENSG00000176595	ENSG00000176595.KBTBD11	KBTBD11	8	1973677	2006936	0.0853	rs9314461	3.2	rs3824143	0.037563	-4.95	655	27	enet	0.051	6.5e-07	0.3477	0.728	0.942003
ENSG00000171840	ENSG00000171840.NINJ2	NINJ2	12	564296	663589	0.1239	rs7972667	-3.54	rs7136756	0.051516	5.74	430	20	enet	0.089	9.1e-11	-0.346	0.729	0.942793
ENSG00000162267	ENSG00000162267.ITIH3	ITIH3	3	52794768	52808799	0.0304	rs13088281	-2.36	rs2239547	0.004918	4.12	377	377	blup	0.017	0.006	0.345326	0.73	0.943582
ENSG00000084112	ENSG00000084112.SSH1	SSH1	12	108778191	108857590	0.0846	rs16939904	-3.06	rs10861970	0.041585	5.25	432	432	blup	0.062	1.1e-07	0.341	0.733	0.944564
ENSG00000139410	ENSG00000139410.SDSL	SDSL	12	113422380	113438276	0.0874	rs16942667	4.84	rs736122	0.032813	4.59	451	1	top1	0.033	6.2e-05	-0.343	0.732	0.944564
ENSG00000140043	ENSG00000140043.PTGR2	PTGR2	14	73851831	73885726	0.4905	rs8018967	4.33	rs8020267	0.36417	12.97	349	40	enet	0.51	4.8e-73	-0.3424	0.732	0.944564
ENSG00000172775	ENSG00000172775.FAM192A	PSME3IP1	16	57152466	57186116	0.1195	rs17325839	3.23	rs4783997	-0.001787	3.28	471	471	bslmm	0.026	0.00045	-0.3413	0.733	0.944564
ENSG00000185008	ENSG00000185008.ROBO2	ROBO2	3	75906695	77649964	0.0661	rs1994988	3.04	rs9815031	-0.001854	3.55	792	792	blup	0.022	0.0008	0.342782	0.732	0.944564
ENSG00000109339	ENSG00000109339.MAPK10	MAPK10	4	85990007	86594625	0.0634	rs1344260	3.2	rs958	0.063246	5.71	523	1	top1	0.063	3.5e-08	0.341	0.7331	0.944564
ENSG00000100983	ENSG00000100983.GSS	GSS	20	34928432	34956027	0.0276	rs8120559	-2.11	rs2236271	0.0411	-4.86	344	1	top1	0.041	8.1e-06	-0.34	0.734	0.944718
ENSG00000145214	ENSG00000145214.DGKQ	DGKQ	4	958887	986895	0.4517	rs12719770	3.48	rs4583705	0.223089	-10.18	354	354	bslmm	0.32	1.8e-39	0.34021	0.7337	0.944718
ENSG00000198648	ENSG00000198648.STK39	STK39	2	167954020	168247595	0.1118	rs2029079	2.79	rs2138753	0.01545	-5.42	511	511	blup	0.051	6.7e-07	-0.33833	0.735	0.945502
ENSG00000125459	ENSG00000125459.MSTO1	MSTO1	1	155563235	155614951	0.0496	rs887953	-2.45	rs2175391	0.04836	-5.13	230	1	top1	0.048	1.9e-06	0.334	0.738	0.948182
ENSG00000143603	ENSG00000143603.KCNN3	KCNN3	1	154697455	154870281	0.2051	rs870031	-2.77	rs16836320	0.107061	7.05	434	1	top1	0.11	9.3e-13	0.332	0.74	0.948182
ENSG00000178965	ENSG00000178965.C1orf173	ERICH3	1	74568117	74673792	0.0487	rs7517677	2.27	rs1834189	0.038639	-4.44	341	1	top1	0.039	2e-05	0.33	0.741	0.948182
ENSG00000197798	ENSG00000197798.FAM118B	FAM118B	11	126211724	126262984	0.073	rs7946496	3.01	rs679387	0.05813	-5.5	640	1	top1	0.058	2.4e-07	0.331	0.741	0.948182
ENSG00000257727	ENSG00000257727.CNPY2	CNPY2	12	56309842	56316119	0.1612	rs1043011	3.01	rs2306693	0.203761	9.84	206	206	bslmm	0.21	7.9e-25	0.3336	0.739	0.948182
ENSG00000183048	ENSG00000183048.SLC25A10	SLC25A10	17	81712236	81721016	0.1644	rs7342974	-3.19	rs12452251	0.10618	7.37	281	281	bslmm	0.11	8.2e-14	-0.3331	0.739	0.948182
ENSG00000090661	ENSG00000090661.CERS4	CERS4	19	8206736	8262433	0.2527	rs4804311	3.62	rs36259	0.146	7.98	363	1	top1	0.15	9.8e-16	-0.333	0.739134	0.948182
ENSG00000079156	ENSG00000079156.OSBPL6	OSBPL6	2	178194481	178402893	0.225	rs12693162	2.58	rs7564722	0.009437	-4.67	450	450	bslmm	0.13	9.1e-16	-0.33054	0.741	0.948182
ENSG00000131069	ENSG00000131069.ACSS2	ACSS2	20	34872146	34927962	0.0271	rs8120559	-2.11	rs7274854	0.0244	-4.6	352	352	blup	0.026	0.0003	-0.33	0.741	0.948182
ENSG00000113048	ENSG00000113048.MRPS27	MRPS27	5	72214953	72321717	0.1748	rs2289281	-2.84	rs17303157	0.130779	-8.96	400	9	lasso	0.18	8.1e-22	-0.3313	0.740397	0.948182
ENSG00000122778	ENSG00000122778.KIAA1549	KIAA1549	7	138831381	138981389	0.1731	rs7779972	-3.02	rs2774962	0.156	8.49	410	4	lasso	0.17	2.1e-20	-0.3288	0.742	0.948459
ENSG00000164929	ENSG00000164929.BAALC	BAALC	8	103140713	103230305	0.1942	rs1494272	-2.3	rs7840976	0.016869	5.17	474	474	bslmm	0.079	6.4e-10	0.3291	0.742	0.948459
ENSG00000130348	ENSG00000130348.QRSL1	QRSL1	6	106629578	106668417	0.2174	rs1008945	-3.25	rs2054365	0.16938	-9.39	516	516	bslmm	0.22	9.1e-26	0.32822	0.743	0.949236
ENSG00000148175	ENSG00000148175.STOM	STOM	9	121338987	121370304	0.1666	rs4538956	-2.39	rs3747846	0.020489	4.3	360	360	bslmm	0.089	5.2e-11	0.3268	0.7438	0.949757
ENSG00000116977	ENSG00000116977.LGALS8	LGALS8	1	236518000	236552981	0.2507	rs2275688	3.13	rs12069618	0.115599	7.58	548	1	top1	0.12	6.1e-14	0.324	0.746	0.950061
ENSG00000107902	ENSG00000107902.LHPP	LHPP	10	124461823	124617888	0.2876	rs4329614	2.66	rs4962386	0.116	8.3	562	11	lasso	0.19	3.6e-23	-0.324029	0.746	0.950061
ENSG00000175575	ENSG00000175575.PAAF1	PAAF1	11	73876699	73931114	0.5788	rs640655	2.02	rs10793068	0.02018	-4.62	290	290	bslmm	0.22	5.2e-26	0.3254	0.745	0.950061
ENSG00000119729	ENSG00000119729.RHOQ	RHOQ	2	46541806	46584688	0.0489	rs12621370	3.4	rs4953388	0.043689	4.48	615	1	top1	0.044	5.2e-05	-0.325	0.745	0.950061
ENSG00000170011	ENSG00000170011.MYRIP	MYRIP	3	39808914	40260321	0.0564	rs6807391	-1.5	rs9839506	0.021437	4.79	422	422	blup	0.027	0.00028	-0.32384	0.746	0.950061
ENSG00000114331	ENSG00000114331.ACAP2	ACAP2	3	195274745	195443044	0.1318	rs9870813	-3.13	rs7634345	0.104968	7.17	390	1	top1	0.1	9.4e-13	0.322	0.747	0.950335
ENSG00000070061	ENSG00000070061.IKBKAP	ELP1	9	108866898	108934328	0.1784	rs10435835	2.62	rs646234	0.042704	-6.64	603	603	bslmm	0.12	9.6e-15	-0.3226	0.74697	0.950335
ENSG00000110047	ENSG00000110047.EHD1	EHD1	11	64851642	64888296	0.1818	rs2271446	3.86	rs1940568	0.03316	-4.99	299	24	enet	0.1	1.6e-12	-0.3203	0.749	0.950382
ENSG00000116096	ENSG00000116096.SPR	SPR	2	72887382	72892158	0.0961	rs7608304	-2.55	rs6546787	0.066657	6.11	226	226	bslmm	0.084	2e-10	-0.32051	0.749	0.950382
ENSG00000160209	ENSG00000160209.PDXK	PDXK	21	43719094	43762307	0.1066	rs6518350	3.12	rs1107204	0.02828	-4.7	398	398	bslmm	0.032	7.7e-05	-0.322	0.7475	0.950382
ENSG00000100364	ENSG00000100364.KIAA0930	KIAA0930	22	45192244	45240894	0.1094	rs17542188	-3.03	rs1077565	0.0052	3.97	627	627	bslmm	0.03	0.00016	-0.32065	0.748475	0.950382
ENSG00000136802	ENSG00000136802.LRRC8A	LRRC8A	9	128882133	128918039	0.0529	rs3118634	-2.83	rs10760581	0.055764	-5.6	277	1	top1	0.056	2.2e-07	-0.321	0.74821	0.950382
ENSG00000066557	ENSG00000066557.LRRC40	LRRC40	1	70144805	70205579	0.1305	rs1145922	-3.35	rs651717	0.084159	-6.61	378	36	enet	0.12	6.9e-14	0.30891	0.757	0.950393
ENSG00000196352	ENSG00000196352.CD55	CD55	1	207321519	207386804	0.1121	rs3818361	9.87	rs17042520	0.092752	6.19	333	1	top1	0.093	5.2e-10	0.313	0.754	0.950393
ENSG00000197785	ENSG00000197785.ATAD3A	ATAD3A	1	1512162	1534685	0.1701	rs2488991	-4.12	rs819980	0.040648	-5.86	159	18	enet	0.07	7.4e-09	0.30704	0.759	0.950393
ENSG00000137752	ENSG00000137752.CASP1	CASP1	11	105025397	105035250	0.0673	rs528641	2.59	rs491191	-0.00265	-4.21	314	314	bslmm	0.011	0.029	-0.3118	0.755	0.950393
ENSG00000135469	ENSG00000135469.COQ10A	COQ10A	12	56266890	56270966	0.0812	rs1043011	3.01	rs17118403	0.046496	6.27	200	16	enet	0.076	4.8e-09	0.3123	0.755	0.950393
ENSG00000166598	ENSG00000166598.HSP90B1	HSP90B1	12	103930107	103953931	0.2348	rs11112050	2.23	rs9669708	0.10151	7.07	585	37	enet	0.17	1.8e-20	-0.3119	0.755	0.950393
ENSG00000139684	ENSG00000139684.ESD	ESD	13	46771256	46797420	0.5405	rs1328678	-2.28	rs8192892	0.271	-11.2	482	11	lasso	0.38	1.2e-49	0.309	0.7571	0.950393
ENSG00000119640	ENSG00000119640.ACYP1	ACYP1	14	75053237	75069483	0.133	rs3742790	-3.07	rs11845639	0.21538	10.08	393	7	lasso	0.22	3.3e-26	0.307	0.759	0.950393
ENSG00000170468	ENSG00000170468.AC005280.1	RIOX1	14	73490933	73493394	0.1261	rs3742825	4.63	rs1019056	0.0424	-4.56	315	315	bslmm	0.081	3.8e-07	-0.3069	0.759	0.950393
ENSG00000137766	ENSG00000137766.UNC13C	UNC13C	15	53978201	54628707	0.1185	rs4776204	-3.18	rs11856192	0.052353	-5.38	796	1	top1	0.052	5.1e-07	0.305	0.76	0.950393
ENSG00000166260	ENSG00000166260.COX11	COX11	17	54951902	54968703	0.1106	rs2958875	3.37	rs17817829	0.11977	-7.11	463	1	top1	0.12	2.8e-13	-0.314	0.754	0.950393
ENSG00000198231	ENSG00000198231.DDX42	DDX42	17	63773603	63819317	0.0338	rs1800764	-5.02	rs3020619	0.02887	4.7	295	1	top1	0.029	0.00016	-0.307	0.759	0.950393
ENSG00000138035	ENSG00000138035.PNPT1	PNPT1	2	55634061	55693863	0.0615	rs12995908	2.98	rs1443746	0.003895	4.76	415	415	blup	0.044	4.2e-06	0.30823	0.758	0.950393
ENSG00000143924	ENSG00000143924.EML4	EML4	2	42169353	42332548	0.0879	rs17474375	-2.81	rs7572752	0.035641	-5.27	568	1	top1	0.036	3.1e-05	0.305	0.76	0.950393
ENSG00000124164	ENSG00000124164.VAPB	VAPB	20	58389229	58451101	0.2079	rs6026349	-3.45	rs2268916	0.162	8.75	604	1	top1	0.16	2.6e-19	-0.317	0.751	0.950393
ENSG00000100167	ENSG00000100167.SEPT3	SEPTIN3	22	41969443	41998221	0.0559	rs5751247	2.73	rs133333	0.04797	4.99	310	1	top1	0.048	1.5e-06	-0.316	0.752003	0.950393
ENSG00000093217	ENSG00000093217.XYLB	XYLB	3	38346760	38421348	0.1258	rs7373934	3.5	rs17118	0.101056	-5.42	411	1	top1	0.1	5.6e-08	0.305	0.76	0.950393
ENSG00000144959	ENSG00000144959.NCEH1	NCEH1	3	172630249	172711218	0.0915	rs16846434	2.28	rs234012	0.00158	-4.43	468	468	blup	0.047	2e-06	0.308183	0.758	0.950393
ENSG00000163520	ENSG00000163520.FBLN2	FBLN2	3	13549125	13638422	0.1323	rs149468	-2.43	rs11708722	-0.003305	3.58	493	493	blup	0.037	0.00046	-0.313386	0.754	0.950393
ENSG00000169313	ENSG00000169313.P2RY12	P2RY12	3	151336843	151384753	0.0466	rs1017348	-2.85	rs17204508	0.02514	-4.02	463	8	enet	0.041	2.4e-05	-0.319047	0.75	0.950393
ENSG00000170854	ENSG00000170854.MINA	RIOX2	3	97941818	97972457	0.1333	rs12492212	-3.05	rs7616614	0.069929	-4.9	359	17	enet	0.14	2.1e-06	0.309573	0.757	0.950393
ENSG00000196639	ENSG00000196639.HRH1	HRH1	3	11137093	11263557	0.1004	rs6782029	-2.99	rs6442260	-0.00224	-3.63	516	516	blup	0.015	0.0092	-0.311552	0.755	0.950393
ENSG00000112992	ENSG00000112992.NNT	NNT	5	43602692	43707405	0.0642	rs7701642	1.88	rs10069201	0.049659	5.3	189	1	top1	0.05	9.9e-07	0.31	0.756561	0.950393
ENSG00000198729	ENSG00000198729.PPP1R14C	PPP1R14C	6	150143044	150250392	0.1106	rs6913561	2.81	rs1151	0.021136	-5.02	615	3	lasso	0.034	6.2e-05	0.30754	0.758	0.950393
ENSG00000106078	ENSG00000106078.COBL	COBL	7	51016212	51316818	0.0412	rs17134002	-3.09	rs9649865	0.0358	4.77	578	1	top1	0.036	3e-05	0.312	0.755	0.950393
ENSG00000104267	ENSG00000104267.CA2	CA2	8	85463968	85481493	0.1632	rs10090196	-1.34	rs13257749	0.01128	-4.89	153	153	bslmm	0.054	3.4e-07	0.3078	0.758	0.950393
ENSG00000119431	ENSG00000119431.HDHD3	HDHD3	9	113373419	113376986	0.301	rs554920	2.85	rs1043836	0.128938	-8.25	515	8	lasso	0.17	1.3e-20	0.314	0.7535	0.950393
ENSG00000148344	ENSG00000148344.PTGES	PTGES	9	129738331	129753042	0.1988	rs10819543	-2.97	rs4837404	0.003389	-4.37	430	430	bslmm	0.052	4.5e-05	-0.3157	0.75226	0.950393
ENSG00000110921	ENSG00000110921.MVK	MVK	12	109573255	109598125	0.1731	rs16939904	-3.06	rs9943689	0.052908	6.6	373	21	enet	0.11	1.4e-12	0.3043	0.761	0.950661
ENSG00000115935	ENSG00000115935.WIPF1	WIPF1	2	174559572	174682916	0.0582	rs935865	-3.08	rs1010028	0.064729	-4.83	367	1	top1	0.065	3.8e-06	-0.304	0.761	0.950661
ENSG00000143126	ENSG00000143126.CELSR2	CELSR2	1	109249539	109275751	0.0834	rs2304355	-2.5	rs685653	-0.002033	-4.12	394	19	enet	0.021	0.0012	-0.29087	0.771	0.951816
ENSG00000188157	ENSG00000188157.AGRN	AGRN	1	1020120	1056119	0.0707	rs2488991	-4.12	rs2465136	0.026293	-4.7	92	1	top1	0.026	0.00031	0.298	0.766	0.951816
ENSG00000203667	ENSG00000203667.COX20	COX20	1	244835616	244845057	0.0655	rs3003235	-3.12	rs10927333	0.052234	-5.17	408	1	top1	0.052	5.3e-07	0.295	0.768	0.951816
ENSG00000123243	ENSG00000123243.ITIH5	ITIH5	10	7559270	7666998	0.0546	rs7089419	3.94	rs10905208	0.00294	-4.01	606	606	blup	0.012	0.01	0.288489	0.773	0.951816
ENSG00000185532	ENSG00000185532.PRKG1	PRKG1	10	50990888	52298423	0.3756	rs7915186	-3.29	rs7893773	0.294	11.62	1096	64	enet	0.33	2.1e-41	-0.286869	0.774	0.951816
ENSG00000053702	ENSG00000053702.NRIP2	NRIP2	12	2825348	2835544	0.0713	rs7138776	-3.3	rs6489402	0.037694	-4.34	524	1	top1	0.038	1.9e-05	0.289	0.773	0.951816
ENSG00000118308	ENSG00000118308.LRMP	IRAG2	12	25004342	25108335	0.1208	rs10842519	3.12	rs10743536	0.027539	-5.36	533	533	blup	0.063	9.3e-08	-0.2872	0.774	0.951816
ENSG00000165861	ENSG00000165861.ZFYVE1	ZFYVE1	14	72969451	73027131	0.0732	rs3742825	4.63	rs2302587	0.04315	5.7	423	1	top1	0.043	4.9e-06	0.297	0.766	0.951816
ENSG00000206053	ENSG00000206053.HN1L	JPT2	16	1678256	1702280	0.0437	rs9933497	-3.56	rs8058190	0.006609	3.82	444	444	blup	0.018	0.003	-0.2873	0.774	0.951816
ENSG00000072210	ENSG00000072210.ALDH3A2	ALDH3A2	17	19648136	19685760	0.0484	rs1638526	2.46	rs3786038	0.03564	-4.6	213	1	top1	0.036	3.1e-05	0.296	0.767	0.951816
ENSG00000132470	ENSG00000132470.ITGB4	ITGB4	17	75721328	75757818	0.0912	rs4789172	3.08	rs820216	0.01135	-4	320	320	bslmm	0.033	5.8e-05	0.2917	0.771	0.951816
ENSG00000154065	ENSG00000154065.ANKRD29	ANKRD29	18	23598926	23662911	0.0811	rs8083625	-2.14	rs1711464	0.033544	-5.56	291	291	bslmm	0.067	1.3e-08	-0.291	0.77108	0.951816
ENSG00000105355	ENSG00000105355.PLIN3	PLIN3	19	4838341	4867694	0.4212	rs4635456	-2.56	rs1055919	0.117	-8.93	400	6	lasso	0.28	2.2e-34	0.2887	0.772834	0.951816
ENSG00000115657	ENSG00000115657.ABCB6	ABCB6	2	219209772	219218994	0.1472	rs2137421	-3.04	rs6713887	0.026511	4.71	319	319	bslmm	0.075	2.2e-09	-0.29387	0.769	0.951816
ENSG00000196975	ENSG00000196975.ANXA4	ANXA4	2	69644425	69827112	0.0904	rs7577851	-2.8	rs7597155	0.036586	-5.81	369	16	enet	0.049	1.1e-06	-0.30158	0.763	0.951816
ENSG00000093010	ENSG00000093010.COMT	COMT	22	19941371	19969975	0.4739	rs5993706	-3.31	rs4680	0.50609	-14.98	459	1	top1	0.51	6.4e-70	-0.287	0.774112	0.951816
ENSG00000100266	ENSG00000100266.PACSIN2	PACSIN2	22	42835412	43015149	0.1773	rs762953	-2.97	rs4822211	0.19184	10.08	553	39	enet	0.26	4.9e-31	-0.29266	0.769779	0.951816
ENSG00000047849	ENSG00000047849.MAP4	MAP4	3	47850690	48089272	0.071	rs730566	-2.2	rs4858887	0.031148	5.56	183	183	blup	0.068	1e-08	-0.30053	0.764	0.951816
ENSG00000082781	ENSG00000082781.ITGB5	ITGB5	3	124761948	124901418	0.1657	rs3772853	-3.97	rs17282057	0.065711	5.55	590	33	enet	0.091	1.3e-10	0.28816	0.773	0.951816
ENSG00000175792	ENSG00000175792.RUVBL1	RUVBL1	3	128064778	128153914	0.0947	rs2659694	3.15	rs1549876	0.070085	-6.17	405	1	top1	0.07	6.3e-09	0.291	0.771	0.951816
ENSG00000187118	ENSG00000187118.CMC1	CMC1	3	28241584	28325142	0.0389	rs2371260	-2.98	rs17696783	0.005288	-4.13	433	433	blup	0.015	0.0051	-0.290314	0.772	0.951816
ENSG00000090316	ENSG00000090316.MAEA	MAEA	4	1289887	1340147	0.0539	rs4690221	3.24	rs1250090	0.00413	-3.67	348	348	bslmm	0.011	0.013	0.30222	0.7625	0.951816
ENSG00000109756	ENSG00000109756.RAPGEF2	RAPGEF2	4	159103013	159360174	0.0632	rs2114489	-4.88	rs12642039	0.033441	-4.57	323	1	top1	0.033	5.3e-05	0.29	0.7718	0.951816
ENSG00000183783	ENSG00000183783.KCTD8	KCTD8	4	44173903	44448809	0.1167	rs7700190	2.01	rs17641486	0.064673	5.63	378	1	top1	0.065	2.4e-08	-0.297	0.7665	0.951816
ENSG00000188517	ENSG00000188517.COL25A1	COL25A1	4	108808725	109302752	0.1791	rs17040436	3.71	rs219481	-0.004359	3.19	536	536	bslmm	0.033	0.0036	-0.2995	0.7646	0.951816
ENSG00000051620	ENSG00000051620.HEBP2	HEBP2	6	138403531	138422197	0.1232	rs4576272	2.67	rs9495052	0.089557	-6.64	396	396	bslmm	0.099	4.2e-12	0.29111	0.771	0.951816
ENSG00000153291	ENSG00000153291.SLC25A27	SLC25A27	6	46652915	46678190	0.1966	rs4714956	2.45	rs2277119	0.052987	6.03	447	447	bslmm	0.093	1.9e-11	-0.29087	0.771	0.951816
ENSG00000006128	ENSG00000006128.TAC1	TAC1	7	97732084	97740472	0.0839	rs4729366	-2.84	rs6948852	-0.00197	3.1	332	332	blup	0.039	2.4e-05	0.2922	0.77	0.951816
ENSG00000106089	ENSG00000106089.STX1A	STX1A	7	73699206	73719672	0.0729	rs17145721	-2.62	rs4717803	0.063	5.59	252	11	lasso	0.071	4.6e-09	0.2904	0.772	0.951816
ENSG00000148180	ENSG00000148180.GSN	GSN	9	121207794	121332843	0.0983	rs10818580	-2.08	rs306772	0.010734	4.91	361	361	bslmm	0.017	0.0033	-0.2974	0.76613	0.951816
ENSG00000165028	ENSG00000165028.NIPSNAP3B	NIPSNAP3B	9	104764129	104777764	0.2207	rs6479276	3.11	rs10820726	0.289765	-11.51	558	1	top1	0.29	1.3e-35	-0.29	0.77182	0.951816
ENSG00000058335	ENSG00000058335.RASGRF1	RASGRF1	15	78959906	79090780	0.2114	rs12148472	-5.48	rs7183818	0.041885	-6.19	505	505	bslmm	0.097	7.4e-12	0.28554	0.775	0.951941
ENSG00000196396	ENSG00000196396.PTPN1	PTPN1	20	50510321	50585241	0.0813	rs6020218	3.85	rs4602269	0.032	-4.56	419	419	bslmm	0.035	3.5e-05	0.2859	0.775	0.951941
ENSG00000175324	ENSG00000175324.LSM1	LSM1	8	38163335	38176730	0.0793	rs7013416	2.65	rs6474354	0.020995	4.46	213	213	bslmm	0.045	8.8e-06	-0.2845	0.776	0.952686
ENSG00000085832	ENSG00000085832.EPS15	EPS15	1	51354263	51519328	0.0408	rs4131141	-3.02	rs2982846	0.024454	-3.67	170	1	top1	0.024	0.00049	-0.279	0.78	0.953986
ENSG00000127603	ENSG00000127603.MACF1	MACF1	1	39081316	39487177	0.2556	rs12046969	-2.21	rs599823	0.135734	-7.9	450	450	bslmm	0.17	9.6e-21	-0.27767	0.781	0.953986
ENSG00000123240	ENSG00000123240.OPTN	OPTN	10	13099449	13138308	0.1872	rs2093847	-2.87	rs12260666	0.0315	4.68	621	43	enet	0.048	1.6e-06	-0.279448	0.78	0.953986
ENSG00000050165	ENSG00000050165.DKK3	DKK3	11	11956207	12009769	0.0631	rs11022029	-3.73	rs3812743	0.04361	4.87	742	24	enet	0.054	3.6e-07	0.2782	0.781	0.953986
ENSG00000127328	ENSG00000127328.RAB3IP	RAB3IP	12	69738860	69823204	0.1215	rs710794	2.41	rs775421	0.017664	5.09	542	542	bslmm	0.06	1.1e-07	0.2803	0.779	0.953986
ENSG00000167508	ENSG00000167508.MVD	MVD	16	88651935	88663161	0.3921	rs12447686	-2.87	rs4782395	0.149108	8.38	335	62	enet	0.27	7.3e-33	0.2775	0.781	0.953986
ENSG00000074582	ENSG00000074582.BCS1L	BCS1L	2	218658764	218663443	0.0644	rs6436113	2.37	rs500422	0.070819	-6.68	301	301	bslmm	0.077	1.3e-09	-0.28112	0.779	0.953986
ENSG00000127838	ENSG00000127838.PNKD	PNKD	2	218269651	218346793	0.0651	rs6712327	-2.81	rs7587220	0.040851	4.81	387	16	enet	0.043	4.8e-06	-0.27803	0.781	0.953986
ENSG00000091513	ENSG00000091513.TF	TF	3	133746040	133796641	0.0474	rs3811646	2.98	rs9853615	0.011296	-3.9	464	1	top1	0.011	0.013	0.28	0.779	0.953986
ENSG00000136270	ENSG00000136270.TBRG4	TBRG4	7	45100100	45112047	0.3018	rs1294887	3.03	rs2304693	0.412	-13.76	379	4	lasso	0.41	2.3e-54	0.278	0.781	0.953986
ENSG00000102753	ENSG00000102753.KPNA3	KPNA3	13	49699320	49792682	0.0592	rs2057414	2.94	rs11148167	0.0202	-4.61	375	1	top1	0.02	0.0014	0.275	0.7833	0.954632
ENSG00000134905	ENSG00000134905.CARS2	CARS2	13	110641412	110713603	0.5877	rs410049	-3.31	rs7324648	0.271	-11.09	718	718	bslmm	0.45	1.8e-60	-0.275	0.7835	0.954632
ENSG00000072954	ENSG00000072954.TMEM38A	TMEM38A	19	16661139	16690023	0.0923	rs7259472	-2.96	rs2249827	0.0433	-5.08	322	1	top1	0.043	5.9e-06	0.276	0.782548	0.954632
ENSG00000124772	ENSG00000124772.CPNE5	CPNE5	6	36740775	36839444	0.128	rs17624006	2.81	rs1894560	0.041929	-5.3	558	49	enet	0.066	1.9e-08	-0.27505	0.783	0.954632
ENSG00000122584	ENSG00000122584.NXPH1	NXPH1	7	8433609	8752961	0.0646	rs2286110	3.56	rs4236412	0.023	-4.18	827	1	top1	0.023	0.0017	0.277	0.782	0.954632
ENSG00000089159	ENSG00000089159.PXN	PXN	12	120210439	120265771	0.0921	rs965791	-3.21	rs1634814	0.074571	6.02	363	1	top1	0.075	2.1e-09	-0.273	0.785	0.955978
ENSG00000149218	ENSG00000149218.ENDOD1	ENDOD1	11	95089846	95132645	0.1045	rs12280779	2.38	rs2509814	0.01213	-5.07	441	441	bslmm	0.028	0.0002	0.272	0.786	0.95601
ENSG00000088205	ENSG00000088205.DDX18	DDX18	2	117814691	117832377	0.1564	rs10170880	-2.3	rs13432548	0.127429	7.83	408	11	lasso	0.14	6.7e-17	0.27096	0.786	0.95601
ENSG00000144711	ENSG00000144711.IQSEC1	IQSEC1	3	12897043	13283281	0.1965	rs149468	-2.43	rs444944	0.151261	-8.37	521	1	top1	0.15	5e-18	-0.27	0.787	0.95601
ENSG00000163618	ENSG00000163618.CADPS	CADPS	3	62398346	62875416	0.0826	rs1344072	-2.8	rs6445290	-0.001517	4.69	770	770	blup	0.029	0.00015	0.269967	0.787	0.95601
ENSG00000120217	ENSG00000120217.CD274	CD274	9	5450503	5470566	0.2563	rs10758721	2.21	rs866066	0.171198	7.3	410	3	lasso	0.18	2e-14	0.271	0.78641	0.95601
ENSG00000077522	ENSG00000077522.ACTN2	ACTN2	1	236664141	236764631	0.0739	rs2275688	3.13	rs819639	0.039519	-5.01	583	3	lasso	0.049	1.3e-06	0.26923	0.788	0.956265
ENSG00000099282	ENSG00000099282.TSPAN15	TSPAN15	10	69451465	69507666	0.17	rs10823305	-3.13	rs1236904	0.102	6.88	669	24	enet	0.12	3.1e-14	-0.269108	0.788	0.956265
ENSG00000143590	ENSG00000143590.EFNA3	EFNA3	1	155078837	155087538	0.0718	rs870031	-2.77	rs2306124	0.051552	-4.81	334	1	top1	0.052	8.8e-06	-0.268	0.789	0.956519
ENSG00000124198	ENSG00000124198.ARFGEF2	ARFGEF2	20	48921711	49036693	0.1216	rs5600	-2.63	rs1997852	0.0359	5.84	477	477	bslmm	0.077	1.1e-09	0.268	0.789	0.956519
ENSG00000100097	ENSG00000100097.LGALS1	LGALS1	22	37675636	37679802	0.0544	rs5750482	4.09	rs732857	0.0721	-5.84	446	1	top1	0.072	3.8e-09	-0.265	0.791009	0.95667
ENSG00000109610	ENSG00000109610.SOD3	SOD3	4	24789912	24800842	0.2905	rs2232029	2.68	rs699473	0.201834	9.73	430	430	bslmm	0.22	4.6e-26	0.26494	0.7911	0.95667
ENSG00000145247	ENSG00000145247.OCIAD2	OCIAD2	4	48885019	48906937	0.091	rs4413478	2.21	rs7654550	0.052149	5.13	159	1	top1	0.052	5.4e-07	-0.265	0.791	0.95667
ENSG00000119900	ENSG00000119900.OGFRL1	OGFRL1	6	71288811	71309059	0.0619	rs9294882	3.22	rs2748331	0.005537	-3.93	425	425	blup	0.023	0.00072	-0.26535	0.791	0.95667
ENSG00000135318	ENSG00000135318.NT5E	NT5E	6	85449584	85495791	0.3707	rs17442622	-3.46	rs4373339	0.319371	12.05	420	6	lasso	0.37	3.1e-47	0.2666	0.79	0.95667
ENSG00000107669	ENSG00000107669.ATE1	ATE1	10	121709393	121928801	0.3023	rs4752666	3.59	rs10749435	0.271	-11.32	669	12	lasso	0.33	1.7e-41	-0.261483	0.794	0.957335
ENSG00000019505	ENSG00000019505.SYT13	SYT13	11	45240302	45286341	0.047	rs8929	2.96	rs751198	0.06167	5.3	488	1	top1	0.062	8.4e-08	-0.261	0.794	0.957335
ENSG00000165714	ENSG00000165714.LOH12CR1	BORCS5	12	12357078	12471233	0.1126	rs2255953	2.87	rs3751262	0.074555	-5.95	538	1	top1	0.075	2.1e-09	-0.259	0.796	0.957335
ENSG00000125375	ENSG00000125375.ATP5S	DMAC2L	14	50312324	50335558	0.3575	rs11626645	-2.69	rs4901014	0.26963	-11.37	379	379	bslmm	0.32	3.6e-40	0.262	0.793	0.957335
ENSG00000166548	ENSG00000166548.TK2	TK2	16	66508003	66552544	0.0684	rs2344565	2.67	rs4783597	-0.001141	3.78	337	337	bslmm	0.0089	0.035	-0.2586	0.796	0.957335
ENSG00000166780	ENSG00000166780.C16orf45	BMERB1	16	15434475	15625028	0.0556	rs3743518	-2.39	rs12923446	0.027975	-4.44	386	1	top1	0.028	0.00021	-0.258	0.796	0.957335
ENSG00000189067	ENSG00000189067.LITAF	LITAF	16	11546875	11636381	0.1059	rs7184491	-3.52	rs872712	0.004667	3.43	482	482	bslmm	0.015	0.018	0.2588	0.796	0.957335
ENSG00000089050	ENSG00000089050.RBBP9	RBBP9	20	18486540	18497225	0.1863	rs6136251	-2.2	rs6081160	0.102	-6.94	447	447	blup	0.11	1.3e-13	0.2603	0.795	0.957335
ENSG00000109501	ENSG00000109501.WFS1	WFS1	4	6269849	6303265	0.127	rs11735262	2.98	rs3796398	0.042032	-5.33	617	39	enet	0.086	1.2e-10	0.2595	0.7952	0.957335
ENSG00000124587	ENSG00000124587.PEX6	PEX6	6	42963865	42979181	0.1246	rs6914964	-2.9	rs4714634	0.129313	7	310	1	top1	0.13	7.8e-13	-0.262	0.793	0.957335
ENSG00000215114	ENSG00000215114.UBXN2B	UBXN2B	8	58411359	58451501	0.1659	rs2015172	-3.32	rs2859998	0.12016	-7.34	453	453	bslmm	0.12	6.2e-14	0.2599	0.795	0.957335
ENSG00000162433	ENSG00000162433.AK4	AK4	1	65147549	65232145	0.1629	rs1475397	3.1	rs6699614	0.130737	8	426	426	bslmm	0.14	6.4e-17	-0.25739	0.797	0.957363
ENSG00000182359	ENSG00000182359.KBTBD3	KBTBD3	11	106051098	106077459	0.0648	rs11226845	-2.63	rs10895904	0.05894	-5.48	354	354	bslmm	0.07	9.1e-09	-0.2562	0.798	0.957363
ENSG00000152214	ENSG00000152214.RIT2	RIT2	18	42743227	43115691	0.1288	rs2068097	-3.69	rs12454989	0.027252	4.86	435	435	blup	0.058	2.2e-07	0.256	0.79769	0.957363
ENSG00000153208	ENSG00000153208.MERTK	MERTK	2	111898607	112029561	0.0749	rs34179430	-2.98	rs6711987	0.079142	-6.67	292	1	top1	0.079	7.5e-10	-0.256	0.798	0.957363
ENSG00000169764	ENSG00000169764.UGP2	UGP2	2	63840952	63891562	0.0905	rs2037863	-2.23	rs262498	0.002145	4.19	311	311	blup	0.028	0.00021	0.25747	0.797	0.957363
ENSG00000008283	ENSG00000008283.CYB561	CYB561	17	63432304	63446354	0.27	rs1800764	-5.02	rs4968647	0.19662	-9.27	227	6	lasso	0.21	6.7e-21	0.2542	0.799	0.957613
ENSG00000177728	ENSG00000177728.KIAA0195	TMEM94	17	75441159	75500452	0.0589	rs4789172	3.08	rs11868796	0.04011	4.45	308	1	top1	0.04	1e-05	0.254	0.799	0.957613
ENSG00000142657	ENSG00000142657.PGD	PGD	1	10398592	10420511	0.1934	rs2128416	-2.49	rs11121548	0.050557	6.57	310	310	bslmm	0.13	5.2e-16	0.24656	0.805	0.957745
ENSG00000143119	ENSG00000143119.CD53	CD53	1	110871188	110899936	0.1638	rs6658287	3.19	rs7513168	-0.00375	3.67	566	566	bslmm	0.021	0.039	-0.2439	0.807	0.957745
ENSG00000163155	ENSG00000163155.LYSMD1	LYSMD1	1	151159748	151165948	0.0815	rs6689566	3.3	rs6676190	0.059897	-5.8	283	1	top1	0.06	7.9e-08	-0.242	0.809	0.957745
ENSG00000107959	ENSG00000107959.PITRM1	PITRM1	10	3137728	3172841	0.4368	rs10904048	3.1	rs1052333	0.335	-12.44	683	9	lasso	0.49	1.4e-67	0.251825	0.801	0.957745
ENSG00000108176	ENSG00000108176.DNAJC12	DNAJC12	10	67796669	67838188	0.0566	rs10997938	-2.69	rs1909655	0.0241	-4.18	311	311	bslmm	0.039	2.4e-05	0.251211	0.802	0.957745
ENSG00000183020	ENSG00000183020.AP2A2	AP2A2	11	924881	1012245	0.1571	rs10540	-2.48	rs10902264	0.10633	-7.25	400	8	lasso	0.11	1.1e-13	0.2441	0.807	0.957745
ENSG00000175183	ENSG00000175183.CSRP2	CSRP2	12	76858709	76879023	0.095	rs12825899	-2.85	rs1873913	0.034459	4.58	426	6	lasso	0.062	4.9e-08	-0.2418	0.809	0.957745
ENSG00000100592	ENSG00000100592.DAAM1	DAAM1	14	59188646	59371405	0.2505	rs1253177	2.39	rs10873113	0.11897	-7.79	634	634	bslmm	0.22	3.1e-26	-0.2482	0.804	0.957745
ENSG00000157766	ENSG00000157766.ACAN	ACAN	15	88803436	88875353	0.1087	rs11858902	-2.92	rs4932425	0.114373	7.63	424	424	bslmm	0.12	4.6e-14	0.24289	0.808	0.957745
ENSG00000140650	ENSG00000140650.PMM2	PMM2	16	8788823	8862534	0.3059	rs1731061	4.59	rs11074924	0.217115	9.94	508	28	enet	0.27	1.4e-31	0.2437	0.807	0.957745
ENSG00000136731	ENSG00000136731.UGGT1	UGGT1	2	128091200	128195677	0.0667	rs4662816	3.27	rs744265	0.028763	-4.63	367	367	bslmm	0.039	1.5e-05	0.2427	0.808	0.957745
ENSG00000204128	ENSG00000204128.C2orf72	C2orf72	2	231037523	231049719	0.1438	rs6724181	-3.42	rs6750230	0.056153	5.65	401	401	blup	0.082	5.8e-10	0.24476	0.807	0.957745
ENSG00000125772	ENSG00000125772.GPCPD1	GPCPD1	20	5544404	5611006	0.0784	rs4813786	2.94	rs16991051	0.0136	4.38	584	584	bslmm	0.039	1.6e-05	-0.2467	0.805	0.957745
ENSG00000100034	ENSG00000100034.PPM1F	PPM1F	22	21919425	21952848	0.1516	rs2298429	-3.48	rs9610608	0.11265	-7.66	314	11	enet	0.15	2.5e-17	0.24626	0.805484	0.957745
ENSG00000131373	ENSG00000131373.HACL1	HACL1	3	15560699	15601852	0.6846	rs9813577	1.97	rs1466245	0.402318	-13.35	365	365	bslmm	0.48	2.1e-65	-0.241957	0.809	0.957745
ENSG00000232112	ENSG00000232112.TMA7	TMA7	3	48440257	48444208	0.1142	rs6442130	-3.02	rs13069724	0.047826	-5.62	209	2	lasso	0.081	4.6e-10	0.245619	0.806	0.957745
ENSG00000052802	ENSG00000052802.MSMO1	MSMO1	4	165327667	165343164	0.1138	rs1246919	-2.77	rs1347744	0.031553	5.26	390	7	lasso	0.066	1.1e-07	0.24955	0.8029	0.957745
ENSG00000087274	ENSG00000087274.ADD1	ADD1	4	2843844	2930076	0.3109	rs12508004	3.84	rs2097081	0.38847	-13.93	345	18	enet	0.41	4.2e-54	0.25289	0.8004	0.957745
ENSG00000026652	ENSG00000026652.AGPAT4	AGPAT4	6	161129967	161274061	0.1021	rs1367210	2.52	rs7775860	0.039558	4.49	612	1	top1	0.04	1.2e-05	0.249	0.803	0.957745
ENSG00000079819	ENSG00000079819.EPB41L2	EPB41L2	6	130839347	131063322	0.1506	rs2781651	2.35	rs516473	0.039567	5.53	470	35	enet	0.087	9.7e-11	0.2471	0.805	0.957745
ENSG00000122642	ENSG00000122642.FKBP9	FKBP9	7	32957404	33006930	0.0748	rs4637716	-3.8	rs13311608	0.0128	-3.97	333	16	enet	0.038	2.1e-05	-0.2476	0.804	0.957745
ENSG00000048392	ENSG00000048392.RRM2B	RRM2B	8	102204502	102238961	0.3513	rs12682110	-2.88	rs1052071	0.314531	12.18	468	468	bslmm	0.33	1.3e-41	-0.2425	0.808	0.957745
ENSG00000130956	ENSG00000130956.HABP4	HABP4	9	96450169	96491336	0.0513	rs11788621	-2.65	rs6477495	0.006177	3.54	283	283	blup	0.027	0.00023	-0.253	0.80029	0.957745
ENSG00000165118	ENSG00000165118.C9orf64	QNG1	9	83938311	83956986	0.2196	rs17321800	3.59	rs1572030	0.2335	-10.36	483	3	lasso	0.24	5.9e-29	0.2502	0.80245	0.957745
ENSG00000243444	ENSG00000243444.PALM2	PALM2	9	112403068	112713755	0.1249	rs2031760	-3.45	rs12340768	0.047121	5.43	744	744	bslmm	0.072	4.3e-09	0.2461	0.80561	0.957745
ENSG00000143155	ENSG00000143155.TIPRL	TIPRL	1	168178962	168202109	0.1142	rs4657720	2.69	rs10753766	0.128305	-7.78	428	1	top1	0.13	2.2e-15	-0.239	0.811	0.957797
ENSG00000095485	ENSG00000095485.CWF19L1	CWF19L1	10	100232298	100267680	0.1386	rs7091871	-2.67	rs11597086	0.181	8.96	326	1	top1	0.18	1.2e-20	-0.237	0.813	0.957797
ENSG00000068971	ENSG00000068971.PPP2R5B	PPP2R5B	11	64917553	64934475	0.1176	rs2271446	3.86	rs675090	0.05417	-6.02	290	3	lasso	0.063	4.1e-08	0.236	0.813	0.957797
ENSG00000196565	ENSG00000196565.HBG2	HBG2	11	5253188	5505605	0.2274	rs7105981	-3.13	rs11036474	0.11206	6.58	1056	1	top1	0.11	2.5e-09	-0.2377	0.812	0.957797
ENSG00000131981	ENSG00000131981.LGALS3	LGALS3	14	55124110	55145423	0.188	rs2880103	-3.5	rs4644	0.14608	-9.11	382	18	enet	0.25	2.2e-30	-0.2365	0.813	0.957797
ENSG00000071967	ENSG00000071967.CYBRD1	CYBRD1	2	171522247	171558129	0.4827	rs3951105	-3.48	rs10455	0.408688	13.77	338	14	enet	0.45	2.3e-60	0.23651	0.813	0.957797
ENSG00000239900	ENSG00000239900.ADSL	ADSL	22	40346461	40390463	0.1882	rs138342	3.23	rs8135371	0.14485	8.32	277	3	lasso	0.15	5.6e-18	0.2402	0.810173	0.957797
ENSG00000173705	ENSG00000173705.SUSD5	SUSD5	3	33150043	33218810	0.4884	rs6793913	3.85	rs4678506	0.118205	8.08	339	13	lasso	0.26	7.1e-31	-0.236475	0.813	0.957797
ENSG00000196526	ENSG00000196526.AFAP1	AFAP1	4	7758714	7939926	0.2182	rs3930439	-3.54	rs2285765	0.033056	4.52	803	803	blup	0.055	9.2e-07	-0.23681	0.8128	0.957797
ENSG00000104419	ENSG00000104419.NDRG1	NDRG1	8	133237175	133302022	0.1643	rs4330674	3.29	rs2736856	0.090167	-6.51	760	37	enet	0.12	5.8e-14	0.2401	0.81	0.957797
ENSG00000149115	ENSG00000149115.TNKS1BP1	TNKS1BP1	11	57299638	57324952	0.0308	rs7942208	-2.42	rs7130020	0.0073	-3.84	400	400	blup	0.0079	0.032	-0.2318	0.817	0.958093
ENSG00000100612	ENSG00000100612.DHRS7	DHRS7	14	60144119	60169856	0.2649	rs17097273	-3.55	rs441282	0.22045	-10.27	281	281	bslmm	0.23	4.2e-27	-0.2322	0.816	0.958093
ENSG00000165410	ENSG00000165410.CFL2	CFL2	14	34709113	34714823	0.0697	rs9322932	-2.31	rs6571682	0.08203	6.41	384	1	top1	0.082	3.2e-10	-0.233	0.816	0.958093
ENSG00000128829	ENSG00000128829.EIF2AK4	EIF2AK4	15	39934115	40035591	0.192	rs10163076	3.91	rs8041057	0.17824	-8.96	415	1	top1	0.18	1e-20	0.234	0.815	0.958093
ENSG00000140403	ENSG00000140403.DNAJA4	DNAJA4	15	78264086	78282196	0.3951	rs17487514	2.25	rs2037347	0.282629	11.33	359	6	lasso	0.37	8.2e-47	-0.2339	0.815	0.958093
ENSG00000108443	ENSG00000108443.RPS6KB1	RPS6KB1	17	59893046	59950574	0.0332	rs11652716	2.38	rs1292043	0.04217	4.57	238	1	top1	0.042	6.3e-06	-0.23	0.818	0.958093
ENSG00000159111	ENSG00000159111.MRPL10	MRPL10	17	47823272	47831541	0.1923	rs6504872	-3.22	rs2301690	0.17735	-9.08	355	1	top1	0.18	6e-21	0.23	0.818	0.958093
ENSG00000244687	ENSG00000244687.UBE2V1	UBE2V1	20	50081124	50115959	0.0578	rs2038127	4.11	rs232736	0.0619	5.5	428	1	top1	0.062	4e-07	0.235	0.814	0.958093
ENSG00000184164	ENSG00000184164.CRELD2	CRELD2	22	49918167	49927540	0.1422	rs35197053	3.13	rs7410773	0.08403	-6.74	375	15	enet	0.1	1.1e-11	0.23098	0.817333	0.958093
ENSG00000091972	ENSG00000091972.CD200	CD200	3	112332235	112363181	0.3395	rs6773379	3.22	rs7647411	0.3991	-13.4	452	1	top1	0.4	1.7e-51	0.233	0.816	0.958093
ENSG00000169855	ENSG00000169855.ROBO1	ROBO1	3	78597239	79767998	0.1028	rs9812243	2.38	rs4535190	0.054381	6.21	595	39	enet	0.066	1.6e-08	-0.231568	0.817	0.958093
ENSG00000164144	ENSG00000164144.ARFIP1	ARFIP1	4	152779937	152918463	0.0519	rs10009522	2.45	rs11099852	-9.3e-05	-3.52	367	367	blup	0.024	0.00059	-0.23262	0.8161	0.958093
ENSG00000124181	ENSG00000124181.PLCG1	PLCG1	20	41136960	41196801	0.264	rs6093375	-2.74	rs753381	0.108	8.31	361	361	bslmm	0.2	3.5e-24	-0.2288	0.819	0.958337
ENSG00000124767	ENSG00000124767.GLO1	GLO1	6	38675925	38703145	0.1896	rs1738229	2.78	rs1781735	0.174821	-9.04	510	4	lasso	0.19	1.9e-22	0.22832	0.819	0.958337
ENSG00000011009	ENSG00000011009.LYPLA2	LYPLA2	1	23791110	23795539	0.0544	rs6689056	-2.66	rs2229579	0.059144	5.39	327	1	top1	0.059	9.6e-08	-0.224	0.823	0.958385
ENSG00000173599	ENSG00000173599.PC	PC	11	66848417	66958386	0.1697	rs4930187	3.17	rs11227625	0.01767	-4.64	212	212	blup	0.055	2.7e-07	-0.2246	0.822	0.958385
ENSG00000180979	ENSG00000180979.LRRC57	LRRC57	15	42537820	42548802	0.1324	rs4924623	-1.9	rs34359922	0.065899	5.9	274	1	top1	0.066	1.8e-08	0.227	0.82	0.958385
ENSG00000225973	ENSG00000225973.RP11-139H15.1	PIGBOS1	15	55317184	55319161	0.1261	rs720509	2.56	rs8024695	0.08789	-6.48	408	1	top1	0.088	1.1e-09	-0.224	0.823	0.958385
ENSG00000108433	ENSG00000108433.GOSR2	GOSR2	17	46923075	46975524	0.1306	rs199501	-3.9	rs17676978	0.03197	-5.6	269	269	blup	0.086	2.3e-10	-0.2231	0.823	0.958385
ENSG00000141560	ENSG00000141560.FN3KRP	FN3KRP	17	82716706	82730328	0.5913	rs7503429	2.64	rs2459703	0.4327	-14.12	326	326	bslmm	0.62	2e-96	-0.2259	0.821	0.958385
ENSG00000196290	ENSG00000196290.NIF3L1	NIF3L1	2	200889327	200903938	0.0917	rs2470900	-2.16	rs11894842	0.083293	6.47	393	1	top1	0.083	2.3e-10	0.225	0.822	0.958385
ENSG00000159231	ENSG00000159231.CBR3	CBR3	21	36135079	36146562	0.5714	rs1734613	-2.76	rs879894	0.64522	-17.1	465	14	lasso	0.66	4.7e-108	-0.2236	0.823	0.958385
ENSG00000069849	ENSG00000069849.ATP1B3	ATP1B3	3	141876124	141926549	0.4526	rs1055690	2.09	rs3792411	0.42582	14.05	344	7	enet	0.44	1.7e-58	-0.225508	0.822	0.958385
ENSG00000152969	ENSG00000152969.JAKMIP1	JAKMIP1	4	6026199	6200591	0.205	rs10011837	-3.75	rs17767306	0.05844	5.63	738	738	bslmm	0.064	3e-08	-0.22388	0.8228	0.958385
ENSG00000171729	ENSG00000171729.TMEM51	TMEM51	1	15152532	15220478	0.221	rs1547033	3.34	rs1883756	0.053958	-6.47	551	551	bslmm	0.12	5.2e-13	0.22289	0.824	0.958405
ENSG00000068831	ENSG00000068831.RASGRP2	RASGRP2	11	64726911	64745456	0.0448	rs2271446	3.86	rs569602	0.01139	3.92	315	315	bslmm	0.028	0.00034	-0.2228	0.824	0.958405
ENSG00000085871	ENSG00000085871.MGST2	MGST2	4	139665768	139740745	0.1088	rs13112005	-3.27	rs8192024	0.061387	-5.63	432	1	top1	0.061	1.8e-07	-0.222	0.8243	0.958405
ENSG00000198589	ENSG00000198589.LRBA	LRBA	4	150264435	151015727	0.0628	rs17631619	-2.59	rs6817572	0.012097	-4.31	418	418	bslmm	0.048	1.7e-06	-0.22164	0.8246	0.958405
ENSG00000134201	ENSG00000134201.GSTM5	GSTM5	1	109711780	109775428	0.4748	rs12039964	-3.37	rs3754446	0.271349	-11.15	410	35	enet	0.33	4.1e-41	0.2214	0.825	0.958409
ENSG00000116337	ENSG00000116337.AMPD2	AMPD2	1	109616104	109632051	0.0804	rs12039964	-3.37	rs524998	0.011728	4.46	394	7	lasso	0.023	0.00077	0.21675	0.828	0.958563
ENSG00000116906	ENSG00000116906.GNPAT	GNPAT	1	231241207	231277973	0.1106	rs1417584	-2.76	rs6702011	0.025253	5.82	460	460	bslmm	0.081	4e-10	-0.2172	0.828	0.958563
ENSG00000117054	ENSG00000117054.ACADM	ACADM	1	75724431	75787575	0.2995	rs1537782	2.04	rs12134854	0.240423	11.21	437	6	lasso	0.34	4.8e-43	-0.21733	0.828	0.958563
ENSG00000154114	ENSG00000154114.TBCEL	TBCEL	11	121024072	121090776	0.0625	rs3781832	-5.22	rs12278795	0.00155	-3.37	538	538	blup	0.0094	0.023	-0.2188	0.827	0.958563
ENSG00000175115	ENSG00000175115.PACS1	PACS1	11	66070272	66244744	0.1794	rs10791830	-4.35	rs556595	0.13689	8.18	379	23	enet	0.15	3.6e-18	-0.2167	0.828	0.958563
ENSG00000141480	ENSG00000141480.ARRB2	ARRB2	17	4710596	4721499	0.0907	rs238238	4.78	rs4522461	0.03424	5.07	398	3	lasso	0.036	3.5e-05	0.2191	0.827	0.958563
ENSG00000172673	ENSG00000172673.THEMIS	THEMIS	6	127708072	127918631	0.1275	rs6912749	2.85	rs270012	0.104062	7.24	304	15	enet	0.12	2e-14	0.21918	0.827	0.958563
ENSG00000106701	ENSG00000106701.FSD1L	FSD1L	9	105447796	105552433	0.1615	rs13283838	-2.96	rs12555267	0.09538	-7.02	444	7	lasso	0.13	6.4e-16	0.2169	0.8283	0.958563
ENSG00000171608	ENSG00000171608.PIK3CD	PIK3CD	1	9629889	9729114	0.2144	rs11121380	-2.98	rs4240910	0.118838	7.12	292	7	lasso	0.15	1.3e-15	-0.21413	0.83	0.958698
ENSG00000013364	ENSG00000013364.MVP	MVP	16	29820394	29848039	0.0407	rs11649274	-5.86	rs13332078	0.021149	-3.67	147	147	bslmm	0.026	0.00037	0.2144	0.83	0.958698
ENSG00000163630	ENSG00000163630.SYNPR	SYNPR	3	63228315	63616924	0.184	rs6445371	2.57	rs7647554	0.098063	6.79	655	6	lasso	0.11	8.4e-13	-0.214394	0.83	0.958698
ENSG00000145692	ENSG00000145692.BHMT	BHMT	5	79111809	79132288	0.3755	rs10474584	2.69	rs7700970	0.342731	-11.89	377	377	bslmm	0.37	4.2e-43	0.2151	0.829678	0.958698
ENSG00000004864	ENSG00000004864.SLC25A13	SLC25A13	7	96120220	96322147	0.0981	rs2375048	-3.85	rs1989825	0.132	7.88	453	22	enet	0.15	1.5e-17	-0.214	0.831	0.959395
ENSG00000067208	ENSG00000067208.EVI5	EVI5	1	92508696	92792404	0.0734	rs6681152	-1.96	rs4847280	0.004465	3.84	321	321	blup	0.028	0.00023	-0.212	0.832	0.960092
ENSG00000112584	ENSG00000112584.FAM120B	FAM120B	6	170290703	170407067	0.1783	rs9366176	3.5	rs3800266	0.248744	-10.69	352	1	top1	0.25	1.2e-29	0.21	0.834	0.961941
ENSG00000054983	ENSG00000054983.GALC	GALC	14	87837820	87993665	0.4321	rs989274	-3.33	rs415076	0.49622	-15.11	446	11	lasso	0.55	3.9e-81	-0.2081	0.835	0.962636
ENSG00000132703	ENSG00000132703.APCS	APCS	1	159587826	159588865	0.0663	rs3027009	2.57	rs2794506	-0.002197	3.7	434	434	blup	0.023	0.00077	0.20537	0.837	0.963565
ENSG00000117899	ENSG00000117899.MESDC2	MESD	15	80946289	80989828	0.2249	rs8037919	2.79	rs8039607	0.177084	9.35	444	444	bslmm	0.19	4.2e-22	-0.20575	0.837	0.963565
ENSG00000132434	ENSG00000132434.LANCL2	LANCL2	7	55365337	55433737	0.1129	rs17172438	5.41	rs3778862	0.0472	-5.95	402	28	enet	0.074	2.5e-09	-0.2059	0.837	0.963565
ENSG00000148671	ENSG00000148671.ADIRF	ADIRF	10	86968432	87007922	0.2333	rs10887635	-3.52	rs10887683	0.0359	5.34	221	37	enet	0.074	2.4e-09	-0.204781	0.838	0.963576
ENSG00000165434	ENSG00000165434.PGM2L1	PGM2L1	11	74330316	74398433	0.4826	rs527661	2.28	rs11236101	0.07078	-8.13	399	39	enet	0.27	1.7e-32	0.2037	0.839	0.963576
ENSG00000012963	ENSG00000012963.UBR7	UBR7	14	93207241	93229215	0.0693	rs9658644	4.24	rs11160108	0.02254	-4.74	354	5	lasso	0.042	8.3e-06	0.2028	0.839	0.963576
ENSG00000176974	ENSG00000176974.SHMT1	SHMT1	17	18327873	18363550	0.5142	rs12951376	-4.16	rs2461838	0.43194	14.02	252	17	enet	0.49	9.9e-69	-0.2031	0.839	0.963576
ENSG00000232859	ENSG00000232859.LYRM9	LYRM9	17	27878314	27894752	0.4277	rs12449893	-2.5	rs3751972	0.50222	-15.12	288	3	lasso	0.51	1e-71	0.2028	0.839	0.963576
ENSG00000213366	ENSG00000213366.GSTM2	GSTM2	1	109668022	109709551	0.4847	rs12039964	-3.37	rs3754446	0.219037	-10.48	419	66	enet	0.34	3.4e-42	0.20174	0.84	0.96381
ENSG00000171530	ENSG00000171530.TBCA	TBCA	5	77691166	77868780	0.149	rs1873425	-2.35	rs254411	0.096092	6.9	467	1	top1	0.096	9.1e-12	-0.202	0.839917	0.96381
ENSG00000131437	ENSG00000131437.KIF3A	KIF3A	5	132692628	132737638	0.0654	rs2548993	3.9	rs3213639	0.061739	-5.62	408	1	top1	0.062	5e-08	0.201	0.840699	0.964156
ENSG00000143776	ENSG00000143776.CDC42BPA	CDC42BPA	1	226989865	227318492	0.2419	rs655682	-2.88	rs3125123	0.142003	-8.13	571	571	bslmm	0.19	6.8e-23	0.19916	0.842	0.964277
ENSG00000172031	ENSG00000172031.EPHX4	EPHX4	1	92029985	92063538	0.1505	rs12088319	2.16	rs7514679	-0.001257	-4.01	426	426	blup	0.039	1.4e-05	-0.1992	0.842	0.964277
ENSG00000267673	ENSG00000267673.FDX1L	FDX2	19	10309916	10316015	0.2295	rs2742313	-3.81	rs12720356	0.122	-7.43	348	348	bslmm	0.13	1.8e-15	-0.2001	0.841386	0.964277
ENSG00000155816	ENSG00000155816.FMN2	FMN2	1	240014348	240475187	0.1285	rs9661430	3.29	rs7520065	0.022638	5.21	838	838	bslmm	0.053	3.9e-07	-0.19773	0.843	0.96451
ENSG00000138119	ENSG00000138119.MYOF	MYOF	10	93306429	93482334	0.573	rs6583854	3.7	rs11594445	0.316	-11.86	577	10	lasso	0.35	4.5e-43	0.198308	0.843	0.96451
ENSG00000088280	ENSG00000088280.ASAP3	ASAP3	1	23428563	23484637	0.121	rs751168	-3.02	rs1555024	0.104277	-6.96	288	1	top1	0.1	3.3e-12	0.192	0.848	0.96499
ENSG00000172380	ENSG00000172380.GNG12	GNG12	1	67701475	67833467	0.0756	rs6688063	-2.85	rs7520899	0.051064	6.04	550	3	lasso	0.059	1.1e-07	0.1906	0.849	0.96499
ENSG00000013583	ENSG00000013583.HEBP1	HEBP1	12	12974870	13000265	0.7597	rs704225	-2.76	rs3983739	0.128598	-8.03	560	560	bslmm	0.58	1.1e-87	-0.1922	0.848	0.96499
ENSG00000095906	ENSG00000095906.NUBP2	NUBP2	16	1782932	1789186	0.0971	rs9933497	-3.56	rs12149777	0.075874	-6.01	440	1	top1	0.076	1.5e-09	0.194	0.846	0.96499
ENSG00000152910	ENSG00000152910.CNTNAP4	CNTNAP4	16	76277278	76560757	0.0789	rs12599583	2.84	rs1393433	0.039794	4.61	575	1	top1	0.04	1.1e-05	0.196	0.845	0.96499
ENSG00000261609	ENSG00000261609.GAN	GAN	16	81314944	81390884	0.0829	rs12444183	-4.16	rs9940158	0.021075	-4.31	689	1	top1	0.021	0.0011	0.194	0.846	0.96499
ENSG00000134278	ENSG00000134278.SPIRE1	SPIRE1	18	12446512	12658107	0.0517	rs8090997	-3.4	rs507868	0.000499	-3.5	451	451	blup	0.012	0.011	-0.193	0.84705	0.96499
ENSG00000037757	ENSG00000037757.MRI1	MRI1	19	13764522	13774282	0.4266	rs8107465	2.68	rs371671	0.299	-11.59	293	32	enet	0.33	2.2e-41	0.1931	0.846888	0.96499
ENSG00000134330	ENSG00000134330.IAH1	IAH1	2	9473658	9496543	0.1551	rs10179642	4.15	rs10593	0.074531	-6.91	444	444	bslmm	0.14	8.9e-17	0.19301	0.847	0.96499
ENSG00000184983	ENSG00000184983.NDUFA6	NDUFA6	22	42085526	42090884	0.0658	rs5751247	2.73	rs9620001	0.05974	-6.19	311	17	enet	0.068	9.9e-09	0.19152	0.848116	0.96499
ENSG00000172062	ENSG00000172062.SMN1	SMN1	5	70925030	70953942	0.0332	rs7449303	-1.05	rs6453406	0.003076	2.84	11	11	blup	0.022	0.0014	0.1921	0.84769	0.96499
ENSG00000111911	ENSG00000111911.HINT3	HINT3	6	125956770	125980244	0.0754	rs614031	-4.65	rs9388465	0.073924	-6.14	231	1	top1	0.074	2.4e-09	0.19	0.849	0.96499
ENSG00000152894	ENSG00000152894.PTPRK	PTPRK	6	127968785	128520616	0.1143	rs6912749	2.85	rs1396303	0.050936	5.86	428	428	bslmm	0.075	2.1e-09	-0.19553	0.845	0.96499
ENSG00000090266	ENSG00000090266.NDUFB2	NDUFB2	7	140690777	140722790	0.0801	rs534348	-3.52	rs12375245	0.00529	4.26	341	1	top1	0.0053	0.071	0.19	0.849	0.96499
ENSG00000078618	ENSG00000078618.NRD1	NRDC	1	51789191	51878805	0.1366	rs1275838	2.28	rs1538881	0.050736	5.31	160	160	bslmm	0.064	3.1e-08	0.18729	0.851	0.966809
ENSG00000122971	ENSG00000122971.ACADS	ACADS	12	120725774	120740008	0.6198	rs965791	-3.21	rs2014355	0.44793	-14.28	403	35	enet	0.55	3.5e-80	-0.1795	0.858	0.967498
ENSG00000176915	ENSG00000176915.ANKLE2	ANKLE2	12	132725503	132761832	0.0434	rs1278601	2.39	rs1132375	0.023211	-4.25	208	208	bslmm	0.025	0.00052	-0.1798	0.857	0.967498
ENSG00000134900	ENSG00000134900.TPP2	TPP2	13	102596958	102679958	0.1301	rs9514044	2.87	rs614290	0.0457	-6.31	625	45	enet	0.069	8.8e-09	-0.179	0.858	0.967498
ENSG00000182732	ENSG00000182732.RGS6	RGS6	14	71932429	72566530	0.3358	rs12588579	3.8	rs7155855	0.06895	7.22	786	786	bslmm	0.21	3.2e-25	-0.1788	0.858	0.967498
ENSG00000136463	ENSG00000136463.TACO1	TACO1	17	63600882	63608365	0.0564	rs1800764	-5.02	rs2854218	0.00344	3.48	249	249	bslmm	0.012	0.013	0.1798	0.857	0.967498
ENSG00000180011	ENSG00000180011.ZADH2	PTGR3	18	75195113	75209139	0.4307	rs1978899	-3.44	rs7230037	0.243029	-10.57	462	462	bslmm	0.28	3.5e-34	0.183	0.85508	0.967498
ENSG00000119041	ENSG00000119041.GTF3C3	GTF3C3	2	196763035	196799725	0.0507	rs6757097	-3.76	rs3806507	0.05326	-4.73	346	1	top1	0.053	6.7e-06	0.183	0.855	0.967498
ENSG00000130703	ENSG00000130703.OSBPL2	OSBPL2	20	62231922	62296213	0.0737	rs6062129	-3.43	rs6089336	0.0264	4.47	464	1	top1	0.026	0.00031	0.179	0.858	0.967498
ENSG00000243156	ENSG00000243156.MICAL3	MICAL3	22	17787649	18024561	0.3188	rs407895	2.6	rs2075444	0.08093	-7.11	504	504	bslmm	0.27	1.3e-32	-0.17943	0.8576	0.967498
ENSG00000074416	ENSG00000074416.MGLL	MGLL	3	127689062	128052190	0.1669	rs10439996	-3.04	rs2336408	0.088199	-6.58	420	420	bslmm	0.1	1.3e-11	0.182023	0.856	0.967498
ENSG00000120756	ENSG00000120756.PLS1	PLS1	3	142596393	142713664	0.1044	rs13076674	2.7	rs4683427	0.092401	7.02	396	9	lasso	0.11	1.5e-12	-0.182466	0.855	0.967498
ENSG00000164068	ENSG00000164068.RNF123	RNF123	3	49689538	49721529	0.1459	rs2352974	3.58	rs9818758	0.027014	-4.49	319	16	enet	0.05	9.7e-07	-0.180767	0.857	0.967498
ENSG00000112936	ENSG00000112936.C7	C7	5	40909492	41020216	0.0723	rs324059	-2.19	rs1876143	0.006154	-3.89	454	454	bslmm	0.0086	0.028	-0.1841	0.853929	0.967498
ENSG00000146005	ENSG00000146005.PSD2	PSD2	5	139795808	139844466	0.0598	rs7268	3.78	rs3756675	0.026591	4.32	256	3	lasso	0.034	4.5e-05	-0.1834	0.854481	0.967498
ENSG00000124532	ENSG00000124532.MRS2	MRS2	6	24402908	24426194	0.4235	rs761101	3.03	rs6942189	0.248362	10.49	506	10	lasso	0.37	3e-44	0.18487	0.853	0.967498
ENSG00000164978	ENSG00000164978.NUDT2	NUDT2	9	34329506	34343713	0.428	rs35331204	-2.77	rs10971957	0.250219	-11.6	322	322	bslmm	0.43	3.1e-57	0.1854	0.85293	0.967498
ENSG00000132692	ENSG00000132692.BCAN	BCAN	1	156641390	156659532	0.0904	rs11590051	-2.86	rs3795736	0.105504	-7.02	376	1	top1	0.11	8.2e-13	-0.177	0.86	0.967725
ENSG00000182771	ENSG00000182771.GRID1	GRID1	10	85599552	86366795	0.2422	rs10887635	-3.52	rs1912329	0.094	6.84	719	719	bslmm	0.17	1.9e-20	0.178282	0.859	0.967725
ENSG00000173064	ENSG00000173064.HECTD4	HECTD4	12	112160188	112382439	0.0701	rs10850088	2.19	rs1544656	0.069647	-6.07	276	1	top1	0.07	7.1e-09	0.177	0.86	0.967725
ENSG00000072134	ENSG00000072134.EPN2	EPN2	17	19215615	19336715	0.1563	rs12150591	-2.41	rs35475444	0.00813	-4.03	235	235	blup	0.054	3.6e-07	-0.1758	0.86	0.967725
ENSG00000151611	ENSG00000151611.MMAA	MMAA	4	145599042	145660033	0.3401	rs12507036	-3.32	rs17020467	0.357208	-12.72	300	12	enet	0.36	3.7e-46	-0.17586	0.8604	0.967725
ENSG00000156219	ENSG00000156219.ART3	ART3	4	76011184	76114048	0.2529	rs11721509	2.81	rs9995300	0.172802	9.02	510	16	enet	0.22	6.5e-25	-0.1756	0.8606	0.967725
ENSG00000108861	ENSG00000108861.DUSP3	DUSP3	17	43766125	43778977	0.1391	rs2526011	2.94	rs865429	0.09229	-7.06	325	4	lasso	0.1	1.1e-12	-0.1757	0.861	0.967726
ENSG00000137364	ENSG00000137364.TPMT	TPMT	6	18128311	18155077	0.462	rs2842947	3.17	rs7764074	0.17909	-9.34	452	452	bslmm	0.33	1.4e-41	0.17289	0.863	0.969523
ENSG00000156253	ENSG00000156253.RWDD2B	RWDD2B	21	29004384	29019360	0.2997	rs1569363	-1.99	rs2832153	0.24804	6.45	380	1	top1	0.25	1.5e-10	0.171	0.8642	0.970421
ENSG00000159131	ENSG00000159131.GART	GART	21	33503931	33543491	0.5384	rs2409476	2.82	rs2834234	0.55057	-15.8	456	8	lasso	0.55	3e-81	0.1696	0.8653	0.971206
ENSG00000141985	ENSG00000141985.SH3GL1	SH3GL1	19	4360370	4400547	0.1184	rs7248755	-2.8	rs8104459	0.0547	-5.76	313	313	blup	0.085	1.5e-10	0.1674	0.867064	0.971385
ENSG00000162971	ENSG00000162971.TYW5	TYW5	2	199928913	199955736	0.0642	rs12464359	2.64	rs166849	0.054036	-5.54	313	1	top1	0.054	1.6e-06	0.168	0.867	0.971385
ENSG00000175497	ENSG00000175497.DPP10	DPP10	2	114442299	115845780	0.2295	rs10183875	3.31	rs3738879	0.211621	-9.91	723	6	lasso	0.22	2.2e-26	0.1671	0.867	0.971385
ENSG00000124615	ENSG00000124615.MOCS1	MOCS1	6	39899578	39934551	0.075	rs9296304	-3.78	rs3008809	0.05213	6.17	436	14	enet	0.062	5e-08	0.16779	0.867	0.971385
ENSG00000130489	ENSG00000130489.SCO2	SCO2	22	50961997	50964868	0.4158	rs5770916	-3.21	rs5770871	0.18822	-9.31	294	31	enet	0.26	1.2e-31	0.16685	0.867485	0.971407
ENSG00000054118	ENSG00000054118.THRAP3	THRAP3	1	36224432	36305357	0.0998	rs11263901	2.62	rs924564	0.07944	6.43	295	1	top1	0.079	6.1e-10	0.164	0.87	0.972884
ENSG00000198873	ENSG00000198873.GRK5	GRK5	10	119207571	119459745	0.1045	rs10749291	3.38	rs4752263	0.0319	-5.36	499	499	bslmm	0.043	5.3e-06	-0.163657	0.87	0.972884
ENSG00000126878	ENSG00000126878.AIF1L	AIF1L	9	131096476	131123152	0.1294	rs2269337	3.07	rs4740396	0.009047	-4.28	394	4	lasso	0.032	8.2e-05	-0.1637	0.87001	0.972884
ENSG00000170558	ENSG00000170558.CDH2	CDH2	18	27932879	28177946	0.0486	rs7232372	3.09	rs4462688	-0.000478	3.49	494	494	bslmm	0.025	0.00042	0.162	0.87108	0.973182
ENSG00000106105	ENSG00000106105.GARS	GARS1	7	30580533	30634033	0.0607	rs42599	2.79	rs973002	0.0489	4.89	385	1	top1	0.049	1.2e-06	-0.162	0.871	0.973182
ENSG00000137936	ENSG00000137936.BCAR3	BCAR3	1	93561741	93847150	0.0939	rs11585564	-2.35	rs236306	0.037324	-5.28	466	466	blup	0.056	2.3e-07	-0.15776	0.875	0.973966
ENSG00000166825	ENSG00000166825.ANPEP	ANPEP	15	89784895	89815401	0.0571	rs8043146	3.54	rs12908343	0.02578	-4.1	384	1	top1	0.026	0.00043	-0.158	0.874	0.973966
ENSG00000141338	ENSG00000141338.ABCA8	ABCA8	17	68867289	68955392	0.1819	rs2886232	-2.54	rs1373067	0.0706	-5.76	439	35	enet	0.11	2.4e-13	0.1573	0.875	0.973966
ENSG00000171861	ENSG00000171861.RNMTL1	MRM3	17	782353	792509	0.1572	rs3744744	-2.5	rs3087833	0.09908	-6.93	329	1	top1	0.099	5.3e-12	-0.157	0.875	0.973966
ENSG00000101557	ENSG00000101557.USP14	USP14	18	158383	214629	0.1056	rs518471	-2.74	rs8096537	0.061196	5.8	384	7	lasso	0.075	1.7e-09	0.158	0.87454	0.973966
ENSG00000130726	ENSG00000130726.TRIM28	TRIM28	19	58544064	58550722	0.0384	rs11666227	-3.01	rs11669127	0.026	4.39	220	1	top1	0.026	0.00034	0.159	0.873669	0.973966
ENSG00000128335	ENSG00000128335.APOL2	APOL2	22	36226209	36239954	0.4827	rs132596	-3.06	rs7289037	0.22956	-10.48	427	64	enet	0.3	5.8e-37	-0.16006	0.872832	0.973966
ENSG00000206560	ENSG00000206560.ANKRD28	ANKRD28	3	15667236	15859771	0.0594	rs6776952	-2.12	rs6776952	-0.001512	-3.65	493	16	enet	0.0067	0.045	0.160284	0.873	0.973966
ENSG00000180185	ENSG00000180185.FAHD1	FAHD1	16	1826967	1840207	0.0532	rs909914	-3.27	rs344363	0.033284	-5.14	430	1	top1	0.033	5.6e-05	0.156	0.876	0.974631
ENSG00000182054	ENSG00000182054.IDH2	IDH2	15	90083045	90102477	0.1705	rs8043146	3.54	rs7177165	0.082214	7.15	417	17	enet	0.12	1.7e-14	0.15509	0.877	0.974847
ENSG00000205581	ENSG00000205581.HMGN1	HMGN1	21	39342315	39349647	0.365	rs468837	-3.01	rs13050927	0.23781	-10.65	629	629	bslmm	0.25	1e-29	0.1553	0.8766	0.974847
ENSG00000160710	ENSG00000160710.ADAR	ADAR	1	154581695	154628013	0.076	rs870031	-2.77	rs12125166	0.094234	6.71	411	1	top1	0.094	1.5e-11	0.141	0.888	0.974973
ENSG00000162836	ENSG00000162836.ACP6	ACP6	1	147629652	147670524	0.4661	rs2304893	2.88	rs12119079	0.392001	-9.96	346	346	bslmm	0.41	3e-30	0.15211	0.879	0.974973
ENSG00000196154	ENSG00000196154.S100A4	S100A4	1	153543613	153550136	0.0984	rs7523592	-2.97	rs2480695	0.093448	6.9	369	1	top1	0.093	1.8e-11	0.139	0.889	0.974973
ENSG00000099284	ENSG00000099284.H2AFY2	MACROH2A2	10	70052544	70112282	0.0857	rs12777790	-3.07	rs3957144	0.00697	-4.98	698	16	enet	0.03	0.00014	0.142461	0.887	0.974973
ENSG00000150593	ENSG00000150593.PDCD4	PDCD4	10	110871795	110900006	0.1419	rs4918567	-3.22	rs1417638	0.0055	-4.15	464	464	blup	0.067	1.3e-08	0.152502	0.879	0.974973
ENSG00000110435	ENSG00000110435.PDHX	PDHX	11	34915829	35020591	0.049	rs552627	-2.69	rs11539202	0.01792	4.59	713	11	lasso	0.022	0.00086	0.1383	0.89	0.974973
ENSG00000066084	ENSG00000066084.DIP2B	DIP2B	12	50504985	50748657	0.1377	rs17125370	2.88	rs2251603	0.199893	-9.55	332	7	lasso	0.21	1.2e-25	-0.1412	0.888	0.974973
ENSG00000118596	ENSG00000118596.SLC16A7	SLC16A7	12	59596029	59789855	0.2145	rs2888158	2.54	rs10506399	0.206377	-9.94	324	28	enet	0.24	7e-29	0.1534	0.878	0.974973
ENSG00000100949	ENSG00000100949.RABGGTA	RABGGTA	14	24265538	24271611	0.1239	rs1958297	3.48	rs2180196	0.04677	-5.12	412	412	bslmm	0.06	7.1e-08	0.145	0.885	0.974973
ENSG00000198848	ENSG00000198848.CES1	CES1	16	55802851	55833337	0.2107	rs1816595	3.92	rs11076120	0.108015	7.16	447	3	lasso	0.11	1.9e-12	0.1413	0.888	0.974973
ENSG00000035862	ENSG00000035862.TIMP2	TIMP2	17	78852977	78925387	0.1204	rs9900972	-2.94	rs2889529	0.01367	4.48	621	621	blup	0.028	0.00025	0.1463	0.884	0.974973
ENSG00000141295	ENSG00000141295.SCRN2	SCRN2	17	47837692	47841289	0.5445	rs6504872	-3.22	rs2325752	0.17419	9.02	353	44	enet	0.29	2.5e-36	0.1402	0.888	0.974973
ENSG00000154803	ENSG00000154803.FLCN	FLCN	17	17212212	17237188	0.1504	rs4995264	-3.84	rs2294155	0.08326	6.34	339	1	top1	0.083	4.4e-10	0.146	0.884	0.974973
ENSG00000104979	ENSG00000104979.C19orf53	C19orf53	19	13774456	13778773	0.1041	rs8107465	2.68	rs2277947	0.0863	-6.37	287	1	top1	0.086	1.3e-10	-0.139	0.88945	0.974973
ENSG00000131943	ENSG00000131943.C19orf12	C19orf12	19	29698937	29715789	0.0802	rs881272	-3.16	rs9566	0.0916	6.27	441	1	top1	0.092	1.9e-10	0.15	0.880765	0.974973
ENSG00000085449	ENSG00000085449.WDFY1	WDFY1	2	223855716	223945357	0.1382	rs6436445	3.64	rs12373615	0.108706	-7.12	415	415	bslmm	0.12	1.3e-14	0.14965	0.881	0.974973
ENSG00000115468	ENSG00000115468.EFHD1	EFHD1	2	232606057	232682776	0.2998	rs13013293	5.34	rs11684420	0.015431	-5.45	410	410	bslmm	0.13	2e-15	0.14869	0.882	0.974973
ENSG00000125821	ENSG00000125821.DTD1	DTD1	20	18587942	18766644	0.0676	rs3790167	-2.39	rs11698371	0.000446	3.99	530	530	blup	0.023	0.00067	-0.1482	0.882	0.974973
ENSG00000154639	ENSG00000154639.CXADR	CXADR	21	17513043	17593579	0.132	rs9975001	-3.35	rs1784912	0.0628	5.59	413	4	lasso	0.072	3.6e-09	0.1501	0.8807	0.974973
ENSG00000072858	ENSG00000072858.SIDT1	SIDT1	3	113532555	113629714	0.3588	rs11923603	2.37	rs13074313	0.119681	7.5	427	39	enet	0.21	1.5e-23	0.147737	0.883	0.974973
ENSG00000157445	ENSG00000157445.CACNA2D3	CACNA2D3	3	54122552	55074557	0.1058	rs9856661	-2.93	rs750379	0.049613	4.84	1043	1043	bslmm	0.073	3.1e-09	-0.145432	0.884	0.974973
ENSG00000173540	ENSG00000173540.GMPPB	GMPPB	3	49716844	49723973	0.3227	rs2352974	3.58	rs6809879	0.357658	13.03	309	5	lasso	0.36	1e-45	0.139712	0.889	0.974973
ENSG00000131711	ENSG00000131711.MAP1B	MAP1B	5	72107234	72209565	0.0724	rs6865304	2.92	rs17375040	0.04696	4.77	421	1	top1	0.047	1.9e-06	0.148	0.882343	0.974973
ENSG00000137274	ENSG00000137274.BPHL	BPHL	6	3118374	3153599	0.3082	rs12204791	3.06	rs10458071	0.261446	-11.02	587	2	lasso	0.26	6.1e-32	0.14406	0.885	0.974973
ENSG00000146242	ENSG00000146242.TPBG	TPBG	6	82363206	82367420	0.103	rs9344230	-3.83	rs9449462	0.070448	-6.73	337	337	blup	0.097	6.9e-12	0.14403	0.885	0.974973
ENSG00000003147	ENSG00000003147.ICA1	ICA1	7	8113184	8262687	0.1089	rs3807843	-3.42	rs10276256	0.0138	4.21	769	769	blup	0.041	9e-06	0.1383	0.89	0.974973
ENSG00000126522	ENSG00000126522.ASL	ASL	7	66075800	66094697	0.4477	rs7779258	-2.52	rs11773628	0.314	-12.49	181	25	enet	0.38	2.1e-48	0.1448	0.885	0.974973
ENSG00000085719	ENSG00000085719.CPNE3	CPNE3	8	86514435	86561498	0.2606	rs1880473	2.94	rs7006017	0.129883	8.23	437	13	lasso	0.19	4.4e-23	-0.1393	0.889	0.974973
ENSG00000133731	ENSG00000133731.IMPA1	IMPA1	8	81656914	81686331	0.1807	rs2581530	2.38	rs1967328	0.1555	-8.47	325	325	bslmm	0.17	1.2e-19	0.1385	0.89	0.974973
ENSG00000147457	ENSG00000147457.CHMP7	CHMP7	8	23243637	23262000	0.1027	rs7822769	-2.79	rs7463256	0.032979	5.59	592	21	enet	0.044	3.8e-06	0.1381	0.89	0.974973
ENSG00000172817	ENSG00000172817.CYP7B1	CYP7B1	8	64587763	64798737	0.0453	rs190938	-3.35	rs4406437	0.039107	4.62	377	1	top1	0.039	6.3e-05	-0.15	0.881	0.974973
ENSG00000119522	ENSG00000119522.DENND1A	DENND1A	9	123379654	123930152	0.127	rs10125297	3.28	rs2799465	0.007127	4.79	517	517	blup	0.053	4e-07	-0.1386	0.88976	0.974973
ENSG00000124299	ENSG00000124299.PEPD	PEPD	19	33386950	33521823	0.3826	rs2082424	-2.83	rs3556	0.388	13.27	477	14	enet	0.48	1e-65	-0.1378	0.890419	0.974991
ENSG00000133433	ENSG00000133433.GSTT2B	GSTT2B	22	23957414	23961195	0.5018	rs17854875	-2.56	rs2739338	0.43367	14.04	363	39	enet	0.54	1.7e-77	-0.13709	0.89096	0.975142
ENSG00000141959	ENSG00000141959.PFKL	PFKL	21	44300051	44327376	0.2297	rs2838575	-2.56	rs8134520	0.15175	-8.68	448	448	bslmm	0.21	1.4e-24	-0.1358	0.892	0.975398
ENSG00000163931	ENSG00000163931.TKT	TKT	3	53224712	53256052	0.2455	rs9841978	2.84	rs3736151	0.218684	10.11	394	394	bslmm	0.25	1.3e-29	0.136128	0.892	0.975398
ENSG00000103253	ENSG00000103253.HAGHL	HAGHL	16	726936	735525	0.1381	rs1981492	-4.4	rs12449156	0.000357	-3.45	382	382	blup	0.031	0.00013	-0.1332	0.894	0.97659
ENSG00000205726	ENSG00000205726.ITSN1	ITSN1	21	33642400	33899861	0.0973	rs998385	-2.87	rs2834287	-0.00221	3.28	509	509	bslmm	0.017	0.0033	-0.1329	0.8943	0.97659
ENSG00000196353	ENSG00000196353.CPNE4	CPNE4	3	131533555	132285410	0.1508	rs1569280	-3.3	rs2369364	0.052414	-6.27	690	690	bslmm	0.097	6.7e-12	0.133645	0.894	0.97659
ENSG00000113734	ENSG00000113734.BNIP1	BNIP1	5	173144442	173164387	0.3836	rs17075867	2.46	rs35387209	0.377819	-13.15	515	515	bslmm	0.38	1.8e-48	-0.1312	0.895653	0.977186
ENSG00000133835	ENSG00000133835.HSD17B4	HSD17B4	5	119452465	119637199	0.3209	rs439156	2.98	rs2678070	0.373155	-13.08	376	25	enet	0.38	5.3e-49	0.1313	0.895533	0.977186
ENSG00000167701	ENSG00000167701.GPT	GPT	8	144502973	144507174	0.1206	rs1209874	-2.53	rs13254911	0.09197	-6.92	170	17	enet	0.094	1.4e-11	0.1296	0.897	0.977873
ENSG00000164976	ENSG00000164976.KIAA1161	MYORG	9	34366666	34376898	0.3278	rs35331204	-2.77	rs7862080	0.312124	-8.63	320	23	enet	0.36	6.4e-23	0.1293	0.89709	0.977873
ENSG00000136111	ENSG00000136111.TBC1D4	TBC1D4	13	75283503	75482169	0.2571	rs7327783	-2.84	rs9565168	0.162	-8.79	533	533	bslmm	0.16	1.3e-19	0.129	0.8977	0.977984
ENSG00000138231	ENSG00000138231.DBR1	DBR1	3	138160988	138174949	0.0872	rs1429762	3.71	rs2170309	0.067596	5.98	324	1	top1	0.068	7e-07	0.128	0.898	0.977984
ENSG00000111058	ENSG00000111058.ACSS3	ACSS3	12	80936414	81261210	0.1601	rs12423492	2.56	rs4489814	0.095352	6.76	438	30	enet	0.12	2.7e-14	-0.1263	0.9	0.978401
ENSG00000133030	ENSG00000133030.MPRIP	MPRIP	17	17042457	17217679	0.0957	rs4995264	-3.84	rs1736200	0.03563	5.13	367	4	lasso	0.052	5e-07	-0.1258	0.9	0.978401
ENSG00000162869	ENSG00000162869.PPP1R21	PPP1R21	2	48440598	48515391	0.0958	rs11683202	2.81	rs35284764	0.007184	-4.6	452	452	blup	0.044	3.8e-06	0.12735	0.899	0.978401
ENSG00000178074	ENSG00000178074.C2orf69	C2orf69	2	199911293	199955935	0.284	rs12464359	2.64	rs16832017	0.35954	-12.83	317	317	bslmm	0.36	6.1e-46	0.12579	0.9	0.978401
ENSG00000175606	ENSG00000175606.TMEM70	TMEM70	8	73972437	73982783	0.0917	rs3857970	-2.57	rs3816751	0.082829	6.39	365	365	bslmm	0.086	2.2e-10	0.1239	0.901	0.979049
ENSG00000215251	ENSG00000215251.FASTKD5	FASTKD5	20	3146519	3159865	0.4473	rs8119219	3.96	rs16988305	0.313	-11.83	388	26	enet	0.35	2.5e-43	0.1227	0.902	0.979696
ENSG00000214338	ENSG00000214338.SOGA3	MTCL3	6	127472806	127519335	0.0549	rs2180341	-2.55	rs3938	0.049675	5.3	333	1	top1	0.05	9.9e-07	-0.122	0.903	0.980342
ENSG00000117625	ENSG00000117625.RCOR3	RCOR3	1	211258377	211316385	0.0775	rs17017394	-2.88	rs1846946	0.020853	-4.21	402	20	enet	0.023	0.0015	0.12099	0.904	0.980548
ENSG00000174705	ENSG00000174705.SH3PXD2B	SH3PXD2B	5	172325000	172454525	0.231	rs9313564	2.84	rs2731688	0.117121	7.96	542	5	lasso	0.13	1e-15	0.1209	0.903782	0.980548
ENSG00000144306	ENSG00000144306.SCRN3	SCRN3	2	174395730	174429575	0.6109	rs4972426	-3.86	rs7570614	0.283135	-11.38	364	14	lasso	0.5	9e-70	-0.11752	0.906	0.981946
ENSG00000118804	ENSG00000118804.FAM47E-STBD1	STBD1	4	76306733	76311130	0.1014	rs11721509	2.81	rs3733248	0.041039	-4.95	499	1	top1	0.041	1.2e-05	0.118	0.9061	0.981946
ENSG00000165752	ENSG00000165752.STK32C	STK32C	10	132207492	132331847	0.0627	rs4593926	-3.48	rs2247705	0.00237	3.79	465	21	enet	0.022	0.00092	-0.116789	0.907	0.982036
ENSG00000241837	ENSG00000241837.ATP5O	ATP5PO	21	33903453	33915814	0.3184	rs998385	-2.87	rs12482697	0.31568	-11.98	381	3	lasso	0.32	1.7e-39	0.1172	0.9067	0.982036
ENSG00000150627	ENSG00000150627.WDR17	WDR17	4	176065841	176182818	0.1475	rs7673823	-2.8	rs4475089	0.139352	8.14	506	506	bslmm	0.22	6.4e-26	-0.11634	0.9074	0.982036
ENSG00000148468	ENSG00000148468.FAM171A1	FAM171A1	10	15211643	15371289	0.3795	rs7079961	-2.94	rs3814165	0.279	-11.27	477	10	lasso	0.32	2e-40	-0.113632	0.91	0.982654
ENSG00000132383	ENSG00000132383.RPA1	RPA1	17	1829702	1900082	0.102	rs7221974	-4.41	rs8065937	0.05611	-5.56	443	16	enet	0.063	4e-08	-0.1145	0.909	0.982654
ENSG00000185386	ENSG00000185386.MAPK11	MAPK11	22	50263713	50270767	0.0545	rs5770916	-3.21	rs7364173	-0.00143	-3.81	352	352	blup	0.015	0.0059	0.11383	0.909369	0.982654
ENSG00000112081	ENSG00000112081.SRSF3	SRSF3	6	36594353	36605911	0.063	rs17624006	2.81	rs1812018	-0.002066	3.11	525	525	bslmm	0.014	0.0072	-0.1132	0.91	0.982654
ENSG00000128596	ENSG00000128596.CCDC136	CCDC136	7	128790757	128822132	0.0427	rs10954211	2.63	rs1688932	-0.00113	-3.71	316	316	blup	0.016	0.0045	-0.1132	0.91	0.982654
ENSG00000125458	ENSG00000125458.NT5C	NT5C	17	75130225	75131757	0.2323	rs16978198	3.15	rs1044228	0.01793	-5.21	339	65	enet	0.13	3.8e-16	-0.1116	0.911	0.982857
ENSG00000163754	ENSG00000163754.GYG1	GYG1	3	148991408	149031775	0.1606	rs3772604	-2.85	rs7647629	0.071417	-6.1	512	1	top1	0.071	4.5e-09	-0.112	0.911	0.982857
ENSG00000138777	ENSG00000138777.PPA2	PPA2	4	105369077	105474067	0.4475	rs2301718	2.62	rs17617811	0.103687	-7.66	379	42	enet	0.23	1.7e-27	0.11107	0.9116	0.982963
ENSG00000260230	ENSG00000260230.FRRS1L	FRRS1L	9	109130293	109167249	0.0814	rs10435835	2.62	rs10979694	0.071147	6.81	586	10	enet	0.076	1.5e-09	0.1106	0.91191	0.982963
ENSG00000091622	ENSG00000091622.PITPNM3	PITPNM3	17	6451263	6556555	0.0558	rs218682	3.23	rs6502960	0.01862	-4.48	567	567	bslmm	0.024	0.00051	0.1093	0.913	0.9837
ENSG00000125247	ENSG00000125247.TMTC4	TMTC4	13	100603625	100675093	0.0873	rs10508054	-2.76	rs9518128	0.0855	-4.96	533	1	top1	0.086	4.5e-07	-0.108	0.914	0.984339
ENSG00000128311	ENSG00000128311.TST	TST	22	37010859	37020183	0.1567	rs6000295	-2.92	rs2160907	0.09381	6.99	642	1	top1	0.094	1.6e-11	0.107	0.914789	0.984574
ENSG00000164615	ENSG00000164615.CAMLG	CAMLG	5	134738495	134752157	0.2434	rs28264	-2.66	rs11950533	0.293864	-11.75	264	13	enet	0.3	1.6e-36	0.1067	0.915032	0.984574
ENSG00000143537	ENSG00000143537.ADAM15	ADAM15	1	155050566	155062775	0.1365	rs870031	-2.77	rs3806256	0.050731	4.54	336	24	enet	0.062	4e-06	-0.10575	0.916	0.985178
ENSG00000116266	ENSG00000116266.STXBP3	STXBP3	1	108746674	108809523	0.0402	rs11577502	2.22	rs11807463	0.005167	4.08	327	14	enet	0.027	0.00031	-0.07919	0.937	0.985983
ENSG00000117114	ENSG00000117114.LPHN2	ADGRL2	1	81306147	81993932	0.0692	rs12048986	2.71	rs12731297	0.001703	3.85	746	746	bslmm	0.021	0.0011	-0.0985	0.922	0.985983
ENSG00000157881	ENSG00000157881.PANK4	PANK4	1	2508537	2526597	0.3768	rs12035436	3.02	rs7535528	0.270354	-11.1	354	354	bslmm	0.3	1.8e-36	0.09759	0.922	0.985983
ENSG00000162384	ENSG00000162384.C1orf123	CZIB	1	53214099	53220634	0.2341	rs1342971	2.49	rs1056425	0.249578	-10.8	392	5	lasso	0.25	2.1e-30	-0.09257	0.926	0.985983
ENSG00000162444	ENSG00000162444.RBP7	RBP7	1	9997206	10016021	0.0844	rs9430184	-2.29	rs2890358	0.014233	-4.33	254	254	bslmm	0.022	0.0013	0.08152	0.935	0.985983
ENSG00000162517	ENSG00000162517.PEF1	PEF1	1	31629866	31644896	0.0316	rs11579117	-2.88	rs7549590	0.028046	-3.93	320	1	top1	0.028	0.00022	-0.086	0.931	0.985983
ENSG00000174307	ENSG00000174307.PHLDA3	PHLDA3	1	201464278	201469237	0.2155	rs12143423	-3.03	rs12134525	0.12515	-7.57	585	28	enet	0.18	3.7e-20	0.09511	0.924	0.985983
ENSG00000177868	ENSG00000177868.CCDC23	SVBP	1	42807052	42817397	0.1787	rs2225251	2.62	rs323719	0.105918	5.88	378	1	top1	0.11	1.7e-09	-0.085	0.932	0.985983
ENSG00000230124	ENSG00000230124.RP5-1180C10.2	ACBD6	1	180269653	180502954	0.0352	rs10798780	-2.66	rs6657364	-0.001906	3.3	371	371	blup	0.0033	0.12	0.07578	0.94	0.985983
ENSG00000012779	ENSG00000012779.ALOX5	ALOX5	10	45374176	45446119	0.0571	rs7908664	-2.17	rs2099171	-0.00291	-3.47	292	292	blup	0.015	0.021	0.08993	0.928	0.985983
ENSG00000165868	ENSG00000165868.HSPA12A	HSPA12A	10	116671192	116850251	0.0958	rs11197926	-2.93	rs4752003	0.0602	6.05	413	1	top1	0.06	7.4e-08	-0.067	0.947	0.985983
ENSG00000173267	ENSG00000173267.SNCG	SNCG	10	86958599	86963258	0.3319	rs10887635	-3.52	rs1240390	0.211	-9.88	224	31	enet	0.27	5.2e-33	-0.068504	0.945	0.985983
ENSG00000021300	ENSG00000021300.PLEKHB1	PLEKHB1	11	73646178	73662819	0.1213	rs12420406	-2.95	rs1525749	0.16878	8.8	293	1	top1	0.17	4.3e-20	-0.08	0.936	0.985983
ENSG00000118369	ENSG00000118369.USP35	USP35	11	78188812	78215232	0.0854	rs1263505	-3.52	rs12285681	0.00301	3.9	344	344	blup	0.02	0.0017	0.0762	0.939	0.985983
ENSG00000133789	ENSG00000133789.SWAP70	SWAP70	11	9664077	9752993	0.3362	rs360140	3.61	rs373894	0.27721	-11.29	352	29	enet	0.32	5.9e-40	-0.0665	0.947	0.985983
ENSG00000151498	ENSG00000151498.ACAD8	ACAD8	11	134253548	134265855	0.2413	rs10791345	2.7	rs636162	0.03259	4.69	536	536	bslmm	0.11	6.7e-13	0.0833	0.934	0.985983
ENSG00000213465	ENSG00000213465.ARL2	ARL2	11	65014160	65022184	0.0419	rs2271446	3.86	rs664226	0.0047	4.31	279	5	lasso	0.018	0.0025	-0.0843	0.933	0.985983
ENSG00000082805	ENSG00000082805.ERC1	ERC1	12	990509	1495933	0.109	rs4322451	3.88	rs7974686	0.033889	-6.05	572	572	bslmm	0.076	1.3e-09	-0.0687	0.945	0.985983
ENSG00000110931	ENSG00000110931.CAMKK2	CAMKK2	12	121237675	121298308	0.421	rs7307400	-2.44	rs3794207	0.179654	9.41	362	14	lasso	0.27	1.3e-32	0.0668	0.947	0.985983
ENSG00000120645	ENSG00000120645.IQSEC3	IQSEC3	12	66767	178455	0.0694	rs758790	2.92	rs510714	0.034954	-5.01	278	4	lasso	0.059	1.1e-07	-0.0862	0.931	0.985983
ENSG00000136003	ENSG00000136003.ISCU	ISCU	12	108562582	108569368	0.1586	rs17041115	2.71	rs2303632	0.026169	-5.49	410	410	bslmm	0.099	4.9e-12	-0.0684	0.945	0.985983
ENSG00000139117	ENSG00000139117.CPNE8	CPNE8	12	38646822	38907430	0.0986	rs7966147	-2.38	rs7980932	0.054713	-7.08	310	310	blup	0.11	2.1e-13	-0.0931	0.926	0.985983
ENSG00000139644	ENSG00000139644.TMBIM6	TMBIM6	12	49707725	49764934	0.0543	rs10875982	-2.1	rs12299505	0.015815	-3.84	305	305	blup	0.022	0.0044	-0.0846	0.933	0.985983
ENSG00000092094	ENSG00000092094.OSGEP	OSGEP	14	20446401	20455089	0.212	rs10047837	-4.81	rs999692	0.17002	8.7	599	6	lasso	0.2	2.1e-23	0.096	0.924	0.985983
ENSG00000100890	ENSG00000100890.KIAA0391	PRORP	14	35121846	35277622	0.1849	rs2022738	-2.34	rs11156878	0.06092	-5.82	355	22	enet	0.083	6e-09	-0.0808	0.936	0.985983
ENSG00000119711	ENSG00000119711.ALDH6A1	ALDH6A1	14	74056847	74084492	0.0702	rs11625677	3.06	rs8022606	0.03413	-5.49	376	376	blup	0.057	1.6e-07	0.0751	0.94	0.985983
ENSG00000196943	ENSG00000196943.NOP9	NOP9	14	24299850	24309124	0.0662	rs1958297	3.48	rs12895335	0.04752	-4.59	419	1	top1	0.048	1.8e-05	-0.078	0.938	0.985983
ENSG00000128928	ENSG00000128928.IVD	IVD	15	40405485	40435947	0.4503	rs10163076	3.91	rs7165012	0.278256	-11.38	345	10	lasso	0.38	3.8e-49	0.06935	0.945	0.985983
ENSG00000159322	ENSG00000159322.ADPGK	ADPGK	15	72751294	72785846	0.0922	rs11072394	1.78	rs8031691	0.061971	-6.28	202	3	lasso	0.1	7.9e-12	-0.07288	0.942	0.985983
ENSG00000169032	ENSG00000169032.MAP2K1	MAP2K1	15	66386837	66491656	0.0555	rs893912	3.4	rs12592213	0.046276	4.87	543	1	top1	0.046	2.3e-06	0.065	0.948	0.985983
ENSG00000135709	ENSG00000135709.KIAA0513	KIAA0513	16	85027782	85094230	0.1469	rs9936023	-3.59	rs3751751	0.036611	-4.96	594	594	bslmm	0.061	6.5e-08	0.0723	0.942	0.985983
ENSG00000006282	ENSG00000006282.SPATA20	SPATA20	17	50543058	50555852	0.6928	rs2277631	-2.57	rs8076470	0.42985	-14.1	408	408	bslmm	0.66	3.9e-109	-0.072	0.943	0.985983
ENSG00000161647	ENSG00000161647.MPP3	MPP3	17	43800799	43833170	0.0641	rs2526011	2.94	rs17742683	-0.00209	3.87	332	332	blup	0.01	0.018	-0.0654	0.948	0.985983
ENSG00000213977	ENSG00000213977.TAX1BP3	TAX1BP3	17	3662895	3668679	0.2235	rs925102	3.19	rs1063497	0.09647	6.7	483	7	lasso	0.12	4.6e-14	0.0662	0.947	0.985983
ENSG00000065000	ENSG00000065000.AP3D1	AP3D1	19	2100988	2164468	0.0861	rs12974664	2.77	rs2072304	0.0578	-5.34	339	2	lasso	0.06	7.4e-08	-0.0822	0.934513	0.985983
ENSG00000105255	ENSG00000105255.FSD1	FSD1	19	4304598	4323843	0.1372	rs7248755	-2.8	rs7247504	0.106	-7.74	300	11	enet	0.13	1.6e-15	-0.0711	0.943356	0.985983
ENSG00000115841	ENSG00000115841.RMDN2	RMDN2	2	37923187	38067142	0.1288	rs6726269	3.39	rs6544127	0.057332	-5.46	600	1	top1	0.057	1.5e-07	-0.079	0.937	0.985983
ENSG00000121964	ENSG00000121964.GTDC1	GTDC1	2	143938068	144332568	0.0846	rs16822986	-3.29	rs3820755	0.019184	-4.54	359	6	enet	0.045	3.8e-06	0.08455	0.933	0.985983
ENSG00000125633	ENSG00000125633.CCDC93	CCDC93	2	117915478	118014133	0.1421	rs10170880	-2.3	rs2303331	0.02637	5.7	434	12	lasso	0.062	4.2e-08	0.0703	0.944	0.985983
ENSG00000144290	ENSG00000144290.SLC4A10	SLC4A10	2	161424332	161985282	0.0443	rs2013879	-3.4	rs2892792	-0.002156	-3.74	422	422	bslmm	0.014	0.007	0.06699	0.947	0.985983
ENSG00000163586	ENSG00000163586.FABP1	FABP1	2	88122982	88128062	0.2574	rs3098431	2.63	rs17350803	0.186156	7.96	246	2	lasso	0.19	2.9e-16	-0.10006	0.92	0.985983
ENSG00000171055	ENSG00000171055.FEZ2	FEZ2	2	36531805	36646087	0.0636	rs13403956	3.81	rs2689711	0.022697	-4.23	544	544	bslmm	0.037	0.00023	-0.09007	0.928	0.985983
ENSG00000171951	ENSG00000171951.SCG2	SCG2	2	223596940	223602361	0.2271	rs6436445	3.64	rs10205512	0.142615	8.29	388	388	blup	0.19	9.7e-23	0.07681	0.939	0.985983
ENSG00000183036	ENSG00000183036.PCP4	PCP4	21	39867438	39929397	0.1485	rs928293	-2.99	rs741864	0.01969	-5.31	691	691	blup	0.058	1.1e-07	0.0951	0.9243	0.985983
ENSG00000054611	ENSG00000054611.TBC1D22A	TBC1D22A	22	46762617	47175699	0.0673	rs5769126	-2.63	rs136120	0.004	3.94	709	709	bslmm	0.016	0.0043	-0.06508	0.948108	0.985983
ENSG00000130540	ENSG00000130540.SULT4A1	SULT4A1	22	43824509	43862513	0.0766	rs34014753	-2.34	rs138067	0.03991	4.93	649	4	lasso	0.049	1.1e-06	-0.07639	0.939106	0.985983
ENSG00000010322	ENSG00000010322.NISCH	NISCH	3	52455118	52493068	0.0754	rs12632423	-2.6	rs1011063	0.026758	-5.05	343	343	bslmm	0.049	1.3e-06	0.08031	0.936	0.985983
ENSG00000043093	ENSG00000043093.DCUN1D1	DCUN1D1	3	182938074	182985953	0.0466	rs9882050	-3.13	rs9869993	0.004508	-4.3	372	372	bslmm	0.041	7.7e-06	0.081076	0.935	0.985983
ENSG00000114115	ENSG00000114115.RBP1	RBP1	3	139517434	139539829	0.2508	rs581530	-3.43	rs2071387	0.164785	9.27	464	464	bslmm	0.18	1.4e-21	0.101108	0.919	0.985983
ENSG00000114779	ENSG00000114779.ABHD14B	ABHD14B	3	51968510	51983409	0.6522	rs4687721	3.08	rs929533	0.058947	-5.66	201	28	enet	0.22	2.3e-26	0.095234	0.924	0.985983
ENSG00000144559	ENSG00000144559.TAMM41	TAMM41	3	11790442	11846919	0.5489	rs6782029	-2.99	rs402731	0.387328	-13.34	428	36	enet	0.51	9e-72	-0.075051	0.94	0.985983
ENSG00000144908	ENSG00000144908.ALDH1L1	ALDH1L1	3	126103562	126197994	0.1425	rs6807689	2.62	rs4646700	0.033514	-5.52	448	448	bslmm	0.097	7.9e-12	-0.097993	0.922	0.985983
ENSG00000163938	ENSG00000163938.GNL3	GNL3	3	52681156	52694497	0.0685	rs13088281	-2.36	rs1133415	0.039727	4.82	362	362	blup	0.07	4.6e-07	-0.084631	0.933	0.985983
ENSG00000198836	ENSG00000198836.OPA1	OPA1	3	193593144	193697811	0.1097	rs6767127	-3.81	rs1056392	0.058939	-6.2	504	15	enet	0.11	2.1e-13	-0.067299	0.946	0.985983
ENSG00000013288	ENSG00000013288.MAN2B2	MAN2B2	4	6575189	6623362	0.2718	rs9291123	3.12	rs2301792	0.183974	8.63	496	45	enet	0.2	1.7e-20	0.08906	0.929	0.985983
ENSG00000124406	ENSG00000124406.ATP8A1	ATP8A1	4	42408373	42657121	0.1807	rs7674997	-2.38	rs2575472	0.072088	6.71	514	19	enet	0.11	6.7e-13	0.08356	0.9334	0.985983
ENSG00000153012	ENSG00000153012.LGI2	LGI2	4	24998847	25030946	0.0903	rs13131313	-2.8	rs7698969	0.012584	-4.06	459	4	lasso	0.013	0.0094	0.10246	0.9184	0.985983
ENSG00000159788	ENSG00000159788.RGS12	RGS12	4	3293021	3439913	0.166	rs12508004	3.84	rs3213506	0.044125	-4.84	354	354	bslmm	0.079	6.2e-10	0.08378	0.9332	0.985983
ENSG00000163743	ENSG00000163743.RCHY1	RCHY1	4	75479033	75514764	0.1396	rs41398350	2.71	rs1478174	0.068718	-7.16	410	29	enet	0.093	3.2e-11	0.08225	0.9344	0.985983
ENSG00000164038	ENSG00000164038.SLC9B2	SLC9B2	4	103019868	103085829	0.068	rs2198199	-1.83	rs230541	0.005285	4.44	320	4	lasso	0.017	0.0067	-0.09098	0.9275	0.985983
ENSG00000164089	ENSG00000164089.ETNPPL	ETNPPL	4	108742048	108763054	0.0985	rs7672849	3.37	rs716394	0.024807	5.27	414	10	enet	0.054	5.4e-07	0.08042	0.9359	0.985983
ENSG00000164111	ENSG00000164111.ANXA5	ANXA5	4	121667946	121696995	0.5765	rs17442282	-4.45	rs13145977	0.535275	-15.67	410	36	enet	0.61	8.8e-95	-0.10123	0.9194	0.985983
ENSG00000170448	ENSG00000170448.NFXL1	NFXL1	4	47847233	47914667	0.1904	rs6857999	-2.97	rs6823698	0.182685	-9.03	432	1	top1	0.18	7.1e-21	0.083	0.9339	0.985983
ENSG00000037474	ENSG00000037474.NSUN2	NSUN2	5	6599239	6633291	0.0877	rs17806781	-2.98	rs11741091	0.112187	7.19	572	3	lasso	0.13	2.8e-15	0.0976	0.922272	0.985983
ENSG00000123213	ENSG00000123213.NLN	NLN	5	65722205	65871725	0.0822	rs2801644	-2.35	rs2561205	0.081556	-6.25	426	1	top1	0.082	3.6e-10	-0.085	0.932261	0.985983
ENSG00000175414	ENSG00000175414.ARL10	ARL10	5	176365487	176401865	0.0632	rs7716378	2.92	rs13170785	0.008596	4.38	274	274	blup	0.031	0.00014	-0.0665	0.946989	0.985983
ENSG00000001036	ENSG00000001036.FUCA2	FUCA2	6	143494812	143511720	0.2593	rs4552753	-2.91	rs11155297	0.293176	-9.94	481	1	top1	0.29	4.7e-27	0.098	0.922	0.985983
ENSG00000026297	ENSG00000026297.RNASET2	RNASET2	6	166922113	166957191	0.0935	rs1040446	-2.96	rs9366076	0.079955	6.26	621	1	top1	0.08	7.9e-10	-0.1	0.92	0.985983
ENSG00000071242	ENSG00000071242.RPS6KA2	RPS6KA2	6	166409364	166906451	0.1258	rs1040446	-2.96	rs3799639	-0.000713	-3.99	908	34	enet	0.03	0.00014	0.08245	0.934	0.985983
ENSG00000112096	ENSG00000112096.SOD2	SOD2	6	160090089	160183561	0.2824	rs2342480	-2.94	rs9365085	0.232301	9.55	570	570	bslmm	0.24	1.8e-25	0.08898	0.929	0.985983
ENSG00000112304	ENSG00000112304.ACOT13	ACOT13	6	24667035	24705065	0.266	rs761101	3.03	rs3777663	0.055979	5.95	534	7	lasso	0.1	1.3e-12	0.09331	0.926	0.985983
ENSG00000146151	ENSG00000146151.HMGCLL1	HMGCLL1	6	55434373	55579197	0.1313	rs9475441	2.65	rs1546299	0.115831	-7.3	435	1	top1	0.12	7.4e-14	-0.075	0.94	0.985983
ENSG00000075790	ENSG00000075790.BCAP29	BCAP29	7	107580246	107629170	0.0942	rs1548638	-2.69	rs7785962	0.0287	4.61	368	368	blup	0.042	7e-06	-0.0817	0.935	0.985983
ENSG00000015592	ENSG00000015592.STMN4	STMN4	8	27235308	27258420	0.1138	rs1532278	-10.89	rs17366947	0.068827	-6.19	576	23	enet	0.079	1.4e-09	0.0997	0.921	0.985983
ENSG00000167702	ENSG00000167702.KIFC2	KIFC2	8	144466043	144474202	0.0527	rs6420182	2.8	rs2721149	-0.000601	-3.26	155	155	bslmm	0.0064	0.051	0.0855	0.932	0.985983
ENSG00000165060	ENSG00000165060.FXN	FXN	9	69035751	69079076	0.3097	rs1411999	3.54	rs2498432	0.079874	7.33	516	516	bslmm	0.17	2.8e-19	-0.1027	0.9182	0.985983
ENSG00000167103	ENSG00000167103.PIP5KL1	PIP5KL1	9	127920881	127930785	0.4087	rs10987671	3.48	rs7862194	0.174932	-9.03	287	287	bslmm	0.29	3.9e-35	0.0709	0.94348	0.985983
ENSG00000197147	ENSG00000197147.LRRC8B	LRRC8B	1	89524829	89597861	0.0524	rs3806338	2.88	rs4658326	0.040534	4.82	338	1	top1	0.041	9.4e-06	-0.063	0.95	0.986256
ENSG00000135631	ENSG00000135631.RAB11FIP5	RAB11FIP5	2	73073382	73156721	0.071	rs3820700	-2.81	rs6710755	0.061112	5.45	254	1	top1	0.061	5.9e-08	-0.063	0.95	0.986256
ENSG00000206527	ENSG00000206527.PTPLB	HACD2	3	123490820	123585053	0.143	rs17125	2.88	rs3845915	0.119655	7.35	336	1	top1	0.12	4.6e-14	0.064	0.949	0.986256
ENSG00000006747	ENSG00000006747.SCIN	SCIN	7	12570577	12660182	0.1294	rs6460900	-6.31	rs2159043	0.0367	-5.47	597	24	enet	0.087	9.1e-11	-0.0623	0.95	0.986256
ENSG00000112425	ENSG00000112425.EPM2A	EPM2A	6	145382535	145736023	0.1318	rs9403663	2.03	rs2235481	0.078808	-6.38	353	22	enet	0.098	6e-12	-0.06194	0.951	0.986449
ENSG00000153317	ENSG00000153317.ASAP1	ASAP1	8	130052104	130443674	0.0444	rs298611	-2.92	rs41497752	0.029335	4.47	682	2	lasso	0.031	9.2e-05	-0.0614	0.951	0.986449
ENSG00000182512	ENSG00000182512.GLRX5	GLRX5	14	95533503	95544724	0.6981	rs6575532	-2.75	rs10484053	0.58611	-16.31	624	624	bslmm	0.6	7.9e-91	0.06	0.952	0.98664
ENSG00000170917	ENSG00000170917.NUDT6	NUDT6	4	122888697	122922968	0.5185	rs4572894	2.69	rs12648093	0.486793	-13.88	295	10	lasso	0.57	3e-73	0.06025	0.952	0.98664
ENSG00000081721	ENSG00000081721.DUSP12	DUSP12	1	161749758	161757238	0.1112	rs4656997	3.15	rs12021510	0.006606	-3.65	434	434	bslmm	0.027	0.0016	-0.05768	0.954	0.986912
ENSG00000011105	ENSG00000011105.TSPAN9	TSPAN9	12	3077355	3286564	0.1669	rs7138776	-3.3	rs12816145	0.027696	-4.85	662	662	bslmm	0.054	9.5e-07	-0.0582	0.954	0.986912
ENSG00000065357	ENSG00000065357.DGKA	DGKA	12	55927319	55954027	0.1755	rs4301049	2.91	rs2069391	0.04545	-6.06	251	31	enet	0.14	1.4e-16	-0.058	0.954	0.986912
ENSG00000160307	ENSG00000160307.S100B	S100B	21	46598604	46605208	0.0996	rs2839317	2.95	rs13047696	0.07546	-6.27	274	3	lasso	0.096	3.7e-11	-0.0573	0.9543	0.986912
ENSG00000069998	ENSG00000069998.CECR5	HDHD5	22	17137511	17165287	0.083	rs5748965	3.71	rs1034859	0.09904	6.72	459	1	top1	0.099	9.1e-12	-0.058	0.953749	0.986912
ENSG00000197712	ENSG00000197712.FAM114A1	FAM114A1	4	38867677	38945739	0.0836	rs4975013	-2.83	rs2890620	0.011634	3.97	452	4	lasso	0.014	0.0089	0.05642	0.955	0.987214
ENSG00000117862	ENSG00000117862.TXNDC12	TXNDC12	1	52020131	52055772	0.2461	rs10493168	-2.16	rs11587003	0.058984	-5.77	160	1	top1	0.059	9.9e-08	0.049	0.961	0.988772
ENSG00000163344	ENSG00000163344.PMVK	PMVK	1	154924740	154936719	0.1379	rs870031	-2.77	rs1131820	0.00928	-4.49	366	366	blup	0.058	1.4e-07	0.05123	0.959	0.988772
ENSG00000070081	ENSG00000070081.NUCB2	NUCB2	11	17208153	17349980	0.1034	rs11024375	-3.83	rs17561348	0.05039	-5.7	550	8	lasso	0.066	1.6e-07	-0.0492	0.961	0.988772
ENSG00000205707	ENSG00000205707.LYRM5	ETFRF1	12	25195216	25209645	0.0715	rs10842519	3.12	rs11047887	0.08151	5.8	510	1	top1	0.082	9e-08	-0.051	0.959	0.988772
ENSG00000185567	ENSG00000185567.AHNAK2	AHNAK2	14	104937244	104978374	0.0599	rs2816662	3.53	rs3809470	0.04826	-5.17	285	1	top1	0.048	1.4e-06	0.052	0.959	0.988772
ENSG00000136531	ENSG00000136531.SCN2A	SCN2A	2	165194993	165392310	0.0628	rs10184275	-4	rs353139	-0.000434	-3.61	430	430	bslmm	0.012	0.01	0.05027	0.96	0.988772
ENSG00000136068	ENSG00000136068.FLNB	FLNB	3	58008398	58172251	0.0724	rs6771642	3.27	rs1718459	0.013395	-4.47	490	490	blup	0.025	0.00041	0.053086	0.958	0.988772
ENSG00000138772	ENSG00000138772.ANXA3	ANXA3	4	78551747	78610451	0.2497	rs2622351	3.89	rs1472365	0.07774	6.08	420	41	enet	0.12	7.5e-14	-0.04909	0.9608	0.988772
ENSG00000106052	ENSG00000106052.TAX1BP1	TAX1BP1	7	27739331	27844564	0.0545	rs917115	-3.36	rs13227521	0.0104	4.4	486	486	blup	0.04	1.1e-05	0.0503	0.96	0.988772
ENSG00000155886	ENSG00000155886.SLC24A2	SLC24A2	9	19507452	19789037	0.1014	rs7035784	-3.15	rs13299310	0.040699	5.57	636	636	blup	0.078	7.7e-10	0.0505	0.95969	0.988772
ENSG00000167136	ENSG00000167136.ENDOG	ENDOG	9	128818500	128822676	0.0969	rs3118634	-2.83	rs2997922	0.140574	-7.54	242	1	top1	0.14	9.5e-15	-0.05	0.96012	0.988772
ENSG00000157870	ENSG00000157870.FAM213B	PRXL2B	1	2586491	2591469	0.126	rs12035436	3.02	rs2764845	0.067912	-5.91	357	357	bslmm	0.1	2.2e-12	0.04671	0.963	0.989782
ENSG00000084207	ENSG00000084207.GSTP1	GSTP1	11	67583742	67586656	0.3907	rs11227888	-2.75	rs7941648	0.44086	-14.7	181	11	enet	0.5	1.5e-69	-0.0416	0.967	0.989782
ENSG00000167325	ENSG00000167325.RRM1	RRM1	11	4094707	4138932	0.0512	rs11032289	3.14	rs1980412	0.02588	4.53	482	13	enet	0.036	3e-05	-0.0424	0.966	0.989782
ENSG00000253710	ENSG00000253710.ALG11	ALG11	13	52012391	52079232	0.2052	rs17600458	2.64	rs9535825	0.159	-8.46	291	1	top1	0.16	3e-18	-0.042	0.9665	0.989782
ENSG00000033170	ENSG00000033170.FUT8	FUT8	14	65410592	65744121	0.0546	rs1270077	-3.44	rs7145500	0.04434	-4.98	442	1	top1	0.044	1e-05	0.046	0.963	0.989782
ENSG00000066629	ENSG00000066629.EML1	EML1	14	99737693	99942060	0.1638	rs943884	-3.6	rs11160553	0.03435	-5.63	430	430	bslmm	0.094	1.5e-11	0.0441	0.965	0.989782
ENSG00000172379	ENSG00000172379.ARNT2	ARNT2	15	80404350	80597933	0.1297	rs11856427	-3.35	rs3901896	0.094613	6.7	553	1	top1	0.095	1.6e-11	-0.044	0.965	0.989782
ENSG00000039523	ENSG00000039523.FAM65A	RIPOR1	16	67518418	67546788	0.0303	rs3730406	2.08	rs6499137	0.034898	-4.44	94	1	top1	0.035	3.7e-05	-0.041	0.967	0.989782
ENSG00000168702	ENSG00000168702.LRP1B	LRP1B	2	140231423	142131016	0.1799	rs17521615	2.94	rs7568094	-0.000955	-5.06	1286	1286	blup	0.061	6.8e-08	0.04191	0.967	0.989782
ENSG00000196151	ENSG00000196151.WDSUB1	WDSUB1	2	159235798	159286703	0.4169	rs17703180	-3.1	rs7564250	0.442271	-14.64	372	21	enet	0.52	2e-73	-0.04427	0.965	0.989782
ENSG00000015475	ENSG00000015475.BID	BID	22	17734138	17774770	0.087	rs181417	2.33	rs181390	0.05384	-5.59	468	1	top1	0.054	4.9e-07	-0.041	0.967296	0.989782
ENSG00000113552	ENSG00000113552.GNPDA1	GNPDA1	5	141991749	142013041	0.183	rs17208551	2.92	rs164080	0.134717	-7.96	513	1	top1	0.13	4.1e-16	-0.043	0.965702	0.989782
ENSG00000160972	ENSG00000160972.PPP1R16A	PPP1R16A	8	144477969	144502121	0.0702	rs6420182	2.8	rs750472	0.107875	-7.32	169	3	lasso	0.11	1.1e-12	-0.0448	0.964	0.989782
ENSG00000203705	ENSG00000203705.TATDN3	TATDN3	1	212791828	212816830	0.2269	rs10864039	2.89	rs12753524	0.098544	7.04	355	355	bslmm	0.11	4.9e-13	-0.03722	0.97	0.990456
ENSG00000132334	ENSG00000132334.PTPRE	PTPRE	10	127907103	128085855	0.0733	rs2050769	2.57	rs3824761	0.0124	4.03	774	1	top1	0.012	0.011	-0.038	0.97	0.990456
ENSG00000102908	ENSG00000102908.NFAT5	NFAT5	16	69565094	69704666	0.0567	rs8047014	3.06	rs4783718	0.005195	-3.42	294	294	bslmm	0.014	0.0079	-0.0391	0.969	0.990456
ENSG00000093144	ENSG00000093144.ECHDC1	ECHDC1	6	127288712	127343609	0.1123	rs2180341	-2.55	rs9388573	0.05576	6.06	301	8	lasso	0.11	1.6e-13	-0.03736	0.97	0.990456
ENSG00000146733	ENSG00000146733.PSPH	PSPH	7	56011051	56051604	0.0547	rs1880348	-2.55	rs816229	0.0545	-5.51	257	1	top1	0.054	3e-07	-0.038	0.97	0.990456
ENSG00000213023	ENSG00000213023.SYT3	SYT3	19	50621307	50639881	0.09	rs12462533	3.44	rs25665	0.00644	4.12	486	486	bslmm	0.029	0.00017	-0.0354	0.971752	0.990908
ENSG00000182621	ENSG00000182621.PLCB1	PLCB1	20	8077251	8968360	0.193	rs6055603	-2.82	rs4496390	0.0371	-5.66	948	948	bslmm	0.11	1.5e-13	0.0363	0.971	0.990908
ENSG00000155324	ENSG00000155324.GRAMD3	GRAMD2B	5	126360132	126496494	0.1431	rs6595693	-2.97	rs11241895	0.101708	-6.89	464	1	top1	0.1	2.9e-12	0.035	0.97208	0.990908
ENSG00000107021	ENSG00000107021.TBC1D13	TBC1D13	9	128787253	128810432	0.155	rs3118634	-2.83	rs2997922	0.133893	8.43	237	6	lasso	0.14	1.6e-16	0.0351	0.97201	0.990908
ENSG00000198561	ENSG00000198561.CTNND1	CTNND1	11	57753243	57819546	0.1931	rs2514179	2.08	rs641325	0.18269	-9.67	401	31	enet	0.2	2.3e-24	0.033	0.974	0.990963
ENSG00000115255	ENSG00000115255.REEP6	REEP6	19	1491166	1497927	0.1395	rs3795065	7.16	rs2244801	0.117	-7.42	290	290	bslmm	0.12	1.4e-13	0.0318	0.974633	0.990963
ENSG00000091409	ENSG00000091409.ITGA6	ITGA6	2	172234216	172506459	0.2734	rs1867942	2.6	rs6433355	0.11589	7.36	451	9	lasso	0.2	1.3e-23	0.03215	0.974	0.990963
ENSG00000170231	ENSG00000170231.FABP6	FABP6	5	160187367	160238735	0.1018	rs4921283	2.62	rs4455597	0.056487	-5.19	405	5	lasso	0.069	9.9e-09	0.0335	0.973261	0.990963
ENSG00000024048	ENSG00000024048.UBR2	UBR2	6	42564029	42693505	0.0572	rs4711717	-3.16	rs12198323	0.009578	4.05	372	372	blup	0.022	0.00088	-0.03336	0.973	0.990963
ENSG00000198478	ENSG00000198478.SH3BGRL2	SH3BGRL2	6	79537185	79703655	0.1267	rs9448767	2.28	rs2295015	0.114726	7.32	476	5	lasso	0.12	4.4e-14	0.03104	0.975	0.990963
ENSG00000106049	ENSG00000106049.HIBADH	HIBADH	7	27525442	27662883	0.3612	rs917115	-3.36	rs6957378	0.338	12.41	479	42	enet	0.41	2.5e-53	0.0312	0.975	0.990963
ENSG00000105793	ENSG00000105793.GTPBP10	GTPBP10	7	90335223	90391453	0.4176	rs17716105	3.93	rs42664	0.398	13.37	438	7	lasso	0.47	5.7e-63	0.0302	0.976	0.991148
ENSG00000136810	ENSG00000136810.TXN	TXN	9	110243810	110256507	0.37	rs2031760	-3.45	rs1049927	0.232649	-10.53	619	32	enet	0.28	6.7e-35	0.0303	0.97586	0.991148
ENSG00000141698	ENSG00000141698.NT5C3B	NT5C3B	17	41825057	41836260	0.2218	rs17656741	2.47	rs1319763	0.33103	12.22	370	370	bslmm	0.33	2.4e-41	-0.0284	0.977	0.991747
ENSG00000103275	ENSG00000103275.UBE2I	UBE2I	16	1291444	1327018	0.0588	rs9933497	-3.56	rs12446440	-0.001975	-3.54	398	398	blup	0.0082	0.03	-0.0282	0.978	0.99193
ENSG00000134324	ENSG00000134324.LPIN1	LPIN1	2	11677595	11827409	0.0971	rs12466910	3.62	rs1050800	0.062847	5.95	557	3	lasso	0.1	3.1e-12	-0.02717	0.978	0.99193
ENSG00000011295	ENSG00000011295.TTC19	TTC19	17	15999784	16045015	0.0782	rs11655230	3.85	rs2779211	0.1364	-8.12	237	1	top1	0.14	2.6e-16	0.026	0.979	0.992529
ENSG00000184743	ENSG00000184743.ATL3	ATL3	11	63624087	63671921	0.2505	rs12796663	3.49	rs17158453	0.2351	-10.39	277	6	lasso	0.24	2e-28	-0.025	0.98	0.992711
ENSG00000112659	ENSG00000112659.CUL9	CUL9	6	43182184	43224587	0.2768	rs752073	2.98	rs2273709	0.084707	-7.2	285	285	bslmm	0.15	2.2e-17	-0.02523	0.98	0.992711
ENSG00000116661	ENSG00000116661.FBXO2	FBXO2	1	11637018	11655785	0.1216	rs10779763	-2.87	rs9614	0.097529	-6.94	412	1	top1	0.098	6.3e-12	0.024	0.981	0.993309
ENSG00000126261	ENSG00000126261.UBA2	UBA2	19	34428352	34471251	0.0976	rs481412	3.05	rs6510419	0.0379	5.76	341	341	blup	0.055	2.9e-07	-0.023	0.981661	0.99349
ENSG00000114904	ENSG00000114904.NEK4	NEK4	3	52708444	52770946	0.104	rs13088281	-2.36	rs2083180	0.150188	-5.69	393	1	top1	0.15	3.9e-08	-0.023	0.982	0.99349
ENSG00000167861	ENSG00000167861.HID1	HID1	17	74950742	74973166	0.1085	rs16978198	3.15	rs11650024	0.06023	6.28	363	363	bslmm	0.07	6.8e-09	-0.0219	0.983	0.99356
ENSG00000163820	ENSG00000163820.FYCO1	FYCO1	3	45917903	45995824	0.0746	rs12485978	4.03	rs7623476	0.027879	-4.17	433	433	bslmm	0.043	1.1e-05	-0.020864	0.983	0.99356
ENSG00000174145	ENSG00000174145.KIAA1239	NWD2	4	37244743	37449463	0.1086	rs2995977	-3.4	rs1648392	0.018778	4.81	633	16	enet	0.044	4.5e-06	0.02098	0.9833	0.99356
ENSG00000109576	ENSG00000109576.AADAT	AADAT	4	170060222	170091699	0.0875	rs10008277	2.81	rs12648095	0.031894	-4.73	311	311	blup	0.043	5e-05	-0.01994	0.9841	0.993609
ENSG00000136827	ENSG00000136827.TOR1A	TOR1A	9	129812942	129824244	0.0855	rs10819543	-2.97	rs1322670	0.017581	-3.85	417	417	bslmm	0.032	7.1e-05	0.0198	0.98417	0.993609
ENSG00000139131	ENSG00000139131.YARS2	YARS2	12	32727490	32755897	0.2474	rs11052034	-2.86	rs11052177	0.251116	-10.82	464	464	bslmm	0.26	3.6e-32	0.0187	0.985	0.993619
ENSG00000160993	ENSG00000160993.ALKBH4	ALKBH4	7	102456238	102464863	0.1954	rs2023482	5.47	rs4989124	0.111	-7.94	231	4	lasso	0.15	4.4e-17	0.0187	0.985	0.993619
ENSG00000100360	ENSG00000100360.IFT27	IFT27	22	36758202	36776256	0.2044	rs136206	-3.05	rs2009667	0.14342	8.78	604	3	lasso	0.19	2.9e-23	0.01628	0.987007	0.9944
ENSG00000153132	ENSG00000153132.CLGN	CLGN	4	140388453	140427661	0.1543	rs12503379	-2.41	rs2668585	0.17175	-8.83	381	4	lasso	0.17	4.9e-20	-0.01722	0.9863	0.9944
ENSG00000171097	ENSG00000171097.CCBL1	KYAT1	9	128832942	128882494	0.0488	rs3118634	-2.83	rs3750319	0.024059	-4.52	259	259	bslmm	0.024	0.00051	0.0165	0.9868	0.9944
ENSG00000115194	ENSG00000115194.SLC30A3	SLC30A3	2	27253684	27275817	0.0974	rs12373799	-2.25	rs3739095	0.03483	4.3	268	268	bslmm	0.044	3.8e-06	0.01549	0.988	0.994987
ENSG00000132670	ENSG00000132670.PTPRA	PTPRA	20	2873420	3039076	0.129	rs8119219	3.96	rs3818605	0.0768	-6.21	528	1	top1	0.077	1.2e-09	-0.014	0.989	0.995166
ENSG00000111832	ENSG00000111832.RWDD1	RWDD1	6	116571409	116597675	0.0956	rs4945551	-2.97	rs11961321	0.075478	-6.69	352	6	lasso	0.094	2.5e-11	-0.01338	0.989	0.995166
ENSG00000145354	ENSG00000145354.CISD2	CISD2	4	102868974	102892807	0.1344	rs2198199	-1.83	rs223334	0.240044	-10.58	297	1	top1	0.24	6e-29	0.012	0.9904	0.995747
ENSG00000038427	ENSG00000038427.VCAN	VCAN	5	83471618	83582303	0.1269	rs17348129	-2.91	rs12653308	0.009697	4.27	356	356	bslmm	0.056	2.3e-07	-0.0124	0.990083	0.995747
ENSG00000132423	ENSG00000132423.COQ3	COQ3	6	99369401	99394195	0.2116	rs9385565	-2.72	rs1009031	0.165395	-9.42	439	22	enet	0.24	1.2e-28	-0.00903	0.993	0.997946
ENSG00000162551	ENSG00000162551.ALPL	ALPL	1	21509397	21578410	0.1082	rs7521711	-3.82	rs10465542	0.00863	-5.17	379	379	bslmm	0.039	1.4e-05	-0.00621	0.995	0.999127
ENSG00000138411	ENSG00000138411.HECW2	HECW2	2	196189099	196593684	0.0614	rs6757097	-3.76	rs341942	0.000473	-3.63	425	425	bslmm	0.018	0.0024	-0.00663	0.995	0.999127
ENSG00000154222	ENSG00000154222.CC2D1B	CC2D1B	1	52345723	52366205	0.068	rs17365357	2.9	rs2753399	-0.002063	3.42	215	215	blup	0.011	0.014	0.00562	0.996	0.999564
ENSG00000240972	ENSG00000240972.MIF	MIF	22	23894383	23895227	0.2253	rs17854875	-2.56	rs5751759	0.13568	-7.9	379	379	bslmm	0.15	2.3e-17	0.00469	0.996261	0.999564
ENSG00000148634	ENSG00000148634.HERC4	HERC4	10	67921899	68075301	0.0798	rs10997938	-2.69	rs10997647	0.0195	3.86	354	354	bslmm	0.035	3.6e-05	0.000916	0.999	0.999613
ENSG00000129009	ENSG00000129009.ISLR	ISLR	15	74173710	74176872	0.106	rs4886595	-3.53	rs12912258	0.033556	-4.71	361	361	blup	0.055	1.3e-06	-0.00229	0.998	0.999613
ENSG00000167220	ENSG00000167220.HDHD2	HDHD2	18	47107408	47150500	0.2069	rs6507714	-4.3	rs2117373	0.185668	9.29	474	1	top1	0.19	4e-22	-0.001	0.9992	0.999613
ENSG00000152642	ENSG00000152642.GPD1L	GPD1L	3	32105689	32168709	0.2851	rs750102	3.13	rs11922715	0.227093	10.33	469	14	lasso	0.26	3.5e-32	-0.000727	0.999	0.999613
ENSG00000145321	ENSG00000145321.GC	GC	4	71741696	71804041	0.0381	rs6822071	-2.8	rs1155563	0.056148	-5.25	278	1	top1	0.056	2e-07	0.001	0.9992	0.999613
ENSG00000181826	ENSG00000181826.RELL1	RELL1	4	37590800	37686376	0.2141	rs2995977	-3.4	rs12710806	0.140673	-8.35	629	8	lasso	0.18	9.9e-19	0.00162	0.9987	0.999613
ENSG00000131018	ENSG00000131018.SYNE1	SYNE1	6	152121687	152637801	0.2342	rs1124674	-3.16	rs525210	0.148905	8.56	812	48	enet	0.23	1.9e-27	0.00357	0.997	0.999613
ENSG00000167461	ENSG00000167461.RAB8A	RAB8A	19	16111889	16134234	0.1794	rs1320319	-3.21	rs2233143	0.0672	-5.93	514	1	top1	0.067	1.3e-08	0	1	1
ENSG00000211956	ENSG00000211956.IGHV4-34	IGHV4-34	14	106373663	106374145	0.0235	NA	NA	NA	NA	NA	42	0	bslmm	0.02	0.0031	NA	NA	NA
ENSG00000073008	ENSG00000073008.PVR	PVR	19	44643798	44666162	0.1635	NA	NA	NA	NA	NA	372	0	enet	0.13	2.5e-15	NA	NA	NA
ENSG00000077348	ENSG00000077348.EXOSC5	EXOSC5	19	41386371	41397362	0.057	NA	NA	NA	NA	NA	347	0	blup	0.019	0.0036	NA	NA	NA
ENSG00000090013	ENSG00000090013.BLVRB	BLVRB	19	40447765	40465764	0.075	NA	NA	NA	NA	NA	320	0	bslmm	0.03	0.00014	NA	NA	NA
ENSG00000104812	ENSG00000104812.GYS1	GYS1	19	48968130	48993310	0.1928	NA	NA	NA	NA	NA	382	0	bslmm	0.085	1.5e-10	NA	NA	NA
ENSG00000104853	ENSG00000104853.CLPTM1	CLPTM1	19	44954585	44993341	0.0958	NA	NA	NA	NA	NA	356	0	top1	0.047	1.9e-06	NA	NA	NA
ENSG00000104866	ENSG00000104866.PPP1R37	PPP1R37	19	45091396	45148077	0.1054	NA	NA	NA	NA	NA	341	0	blup	0.032	7.3e-05	NA	NA	NA
ENSG00000104884	ENSG00000104884.ERCC2	ERCC2	19	45349837	45370918	0.0498	NA	NA	NA	NA	NA	338	0	blup	0.017	0.0075	NA	NA	NA
ENSG00000105402	ENSG00000105402.NAPA	NAPA	19	47487637	47515091	0.1514	NA	NA	NA	NA	NA	321	0	bslmm	0.17	1.3e-20	NA	NA	NA
ENSG00000105447	ENSG00000105447.GRWD1	GRWD1	19	48445841	48457022	0.13	NA	NA	NA	NA	NA	436	0	bslmm	0.16	5.6e-19	NA	NA	NA
ENSG00000105499	ENSG00000105499.PLA2G4C	PLA2G4C	19	48047843	48110817	0.3168	NA	NA	NA	NA	NA	448	0	lasso	0.22	1.2e-20	NA	NA	NA
ENSG00000105755	ENSG00000105755.ETHE1	ETHE1	19	43506719	43527230	0.253	NA	NA	NA	NA	NA	336	0	lasso	0.26	3e-31	NA	NA	NA
ENSG00000125746	ENSG00000125746.EML2	EML2	19	45606994	45645602	0.3089	NA	NA	NA	NA	NA	339	0	bslmm	0.29	1.9e-35	NA	NA	NA
ENSG00000126458	ENSG00000126458.RRAS	RRAS	19	49635292	49640143	0.0929	NA	NA	NA	NA	NA	317	0	top1	0.072	5.3e-09	NA	NA	NA
ENSG00000161558	ENSG00000161558.TMEM143	TMEM143	19	48332356	48364059	0.102	NA	NA	NA	NA	NA	423	0	bslmm	0.08	5.1e-10	NA	NA	NA
ENSG00000161618	ENSG00000161618.ALDH16A1	ALDH16A1	19	49453225	49471050	0.3646	NA	NA	NA	NA	NA	341	0	enet	0.33	2.5e-41	NA	NA	NA
ENSG00000167414	ENSG00000167414.GNG8	GNG8	19	46633953	46636541	0.3774	NA	NA	NA	NA	NA	313	0	enet	0.33	4.9e-31	NA	NA	NA
ENSG00000167578	ENSG00000167578.RAB4B	RAB4B	19	40778216	40796942	0.0986	NA	NA	NA	NA	NA	391	0	top1	0.068	1.1e-08	NA	NA	NA
ENSG00000169169	ENSG00000169169.CPT1C	CPT1C	19	49690898	49713731	0.1246	NA	NA	NA	NA	NA	295	0	bslmm	0.18	3.6e-21	NA	NA	NA
ENSG00000177380	ENSG00000177380.PPFIA3	PPFIA3	19	49119544	49151026	0.062	NA	NA	NA	NA	NA	367	0	enet	0.044	3.7e-06	NA	NA	NA
ENSG00000185800	ENSG00000185800.DMWD	DMWD	19	45782947	45792845	0.0445	NA	NA	NA	NA	NA	349	0	top1	0.019	0.0018	NA	NA	NA
ENSG00000204851	ENSG00000204851.PNMAL2	PNMA8B	19	46486906	46495879	0.2928	NA	NA	NA	NA	NA	328	0	bslmm	0.25	1e-29	NA	NA	NA
ENSG00000248098	ENSG00000248098.BCKDHA	BCKDHA	19	41397808	41425002	0.1022	NA	NA	NA	NA	NA	350	0	bslmm	0.034	0.00015	NA	NA	NA

### Sheet: Supplementary Table 11
Supplementary Table 11. EUR female Alzheimer’s disease PWAS secondary discovery results in brain.
ENSG_ID	ID	GENE	CHR	P0	P1	HSQ	BEST.GWAS.ID	BEST.GWAS.Z	EQTL.ID	EQTL.R2	EQTL.Z	NSNP	NWGT	MODEL	MODELCV.R2	MODELCV.PV	PWAS.Z	PWAS.P	FDR		Data Dictionary
ENSG00000120915	ENSG00000120915.EPHX2	EPHX2	8	27490781	27548615	0.5127	rs1532278	-10.89	rs2741342	0.22146	-13.29	606	606	bslmm	0.42	1.9e-87	6.0974	1.08e-09	3.2022e-06		ENSG_ID	Ensembl gene ID
ENSG00000108219	ENSG00000108219.TSPAN14	TSPAN14	10	80454265	80533124	0.0808	rs10748526	-6.41	rs7097656	0.053745	-6.13	539	539	blup	0.059	2.3e-10	5.8827	4.04e-09	3.99287e-06		ID	pQTL target identifier
ENSG00000137845	ENSG00000137845.ADAM10	ADAM10	15	58588809	58749791	0.0604	rs347117	-7.07	rs1427281	0.090482	-8.33	501	1	top1	0.09	1.2e-16	5.894	3.77e-09	3.99287e-06		GENE	HGNC Symbol of gene (i.e., ID)
ENSG00000149927	ENSG00000149927.DOC2A	DOC2A	16	30005514	30023270	0.0789	rs11649274	-5.86	rs12921753	0.138013	10.29	198	1	top1	0.14	4.5e-25	-5.533	3.15e-08	2.33494e-05		CHR	Chromosome where gene is located
ENSG00000103811	ENSG00000103811.CTSH	CTSH	15	78921058	78949574	0.4058	rs12148472	-5.48	rs12148472	0.277109	-14.15	419	1	top1	0.28	2.7e-51	5.484	4.16e-08	2.46688e-05		P0	Gene start base-pair position GRCh38
ENSG00000136717	ENSG00000136717.BIN1	BIN1	2	127048027	127107288	0.111	rs744373	12	rs6743470	0.0562	-6.53	441	21	enet	0.075	6.4e-14	5.44391	5.21e-08	2.57461e-05		P1	Gene end base-pair position GRCh38
ENSG00000106460	ENSG00000106460.TMEM106B	TMEM106B	7	12211270	12243367	0.2271	rs6460900	-6.31	rs5011432	0.168512	-11.26	627	45	enet	0.21	5.7e-38	5.1511	2.59e-07	0.000109705		HSQ	Percentage of SNP-based heritability of gene
ENSG00000159640	ENSG00000159640.ACE	ACE	17	63477061	63498380	0.1021	rs1800764	-5.02	rs4305	0.070132	7.22	243	3	lasso	0.071	2.9e-13	-5.10172	3.37e-07	0.000124901		BEST.GWAS.ID	rsID of the most significant AD GWAS SNP in the locus
ENSG00000186815	ENSG00000186815.TPCN1	TPCN1	12	113221050	113298585	0.0397	rs16942667	4.84	rs7135901	0.031464	-5.05	455	1	top1	0.031	2.2e-06	-4.697	2.64e-06	0.000602123		BEST.GWAS.Z	Z-score of the most significant AD GWAS SNP in the locus
ENSG00000028528	ENSG00000028528.SNX1	SNX1	15	64094123	64146090	0.0353	rs332233	4.29	rs28428709	0.019832	-4.88	261	4	lasso	0.032	9.7e-07	-4.6977	2.63e-06	0.000602123		EQTL.ID	rsID of the most significant brain pQTL SNP in the locus
ENSG00000140374	ENSG00000140374.ETFA	ETFA	15	76188555	76311730	0.1316	rs2469541	-4.85	rs3866543	0.16112	-11.1	261	261	bslmm	0.17	7.7e-32	4.73129	2.23e-06	0.000602123		EQTL.R2	Cross-validation R2 of the most significant pQTL in the locus
ENSG00000161682	ENSG00000161682.FAM171A2	FAM171A2	17	44353215	44363853	0.1351	rs5848	5.88	rs8076164	0.06028	-6.69	323	323	bslmm	0.064	4.4e-12	-4.71824	2.38e-06	0.000602123		EQTL.Z	Z-score of the most significant pQTL in the locus
ENSG00000146648	ENSG00000146648.EGFR	EGFR	7	55019017	55211628	0.2069	rs17172438	5.41	rs11766623	0.085864	-8.73	549	42	enet	0.18	1.3e-32	4.70963	2.48e-06	0.000602123		NSNP	Number of SNPs in the locus
ENSG00000102879	ENSG00000102879.CORO1A	CORO1A	16	30182827	30189076	0.0181	rs11649274	-5.86	rs12373078	0.006676	-4.06	193	193	blup	0.014	0.00089	4.5827	4.59e-06	0.000972096		NWGT	Number of SNPSs given weights from the most significant model (non-zero weights in model; MODEL column)
ENSG00000115828	ENSG00000115828.QPCT	QPCT	2	37342827	37373322	0.1471	rs2372888	-4.31	rs6708524	0.0899	8.04	427	14	enet	0.13	1.3e-21	-4.50708	6.57e-06	0.00126754		MODEL	Association model with the best performing prediction accuracy (top1, blup, bslmm, lasso, enet)
ENSG00000170667	ENSG00000170667.RASA4B	RASA4B	7	102479976	102517777	0.1966	rs2023482	5.47	rs11487069	0.007556	-5.78	232	26	enet	0.099	2.2e-14	4.49856	6.84e-06	0.00126754		MODELCV.R2	Cross-validation R2 of the best perfomring model
ENSG00000100767	ENSG00000100767.PAPLN	PAPLN	14	73237497	73274640	0.0856	rs3742825	4.63	rs362412	0.02649	-5.51	349	18	enet	0.073	2e-13	-4.4583	8.26e-06	0.00144064		MODELCV.PV	Cross-validation P-value of the best performing model
ENSG00000108091	ENSG00000108091.CCDC6	CCDC6	10	59788747	59906556	0.2183	rs723212	-5.67	rs1171830	0.139444	-10.05	572	40	enet	0.19	3.2e-35	4.4424	8.9e-06	0.00146603		PWAS.Z	PWAS Z-score
ENSG00000198087	ENSG00000198087.CD2AP	CD2AP	6	47477789	47627263	0.121	rs9381563	7.19	rs9381563	0.030979	6.24	515	515	bslmm	0.071	5.5e-13	4.42398	9.69e-06	0.00149732		PWAS.P	PWAS P-value
ENSG00000058091	ENSG00000058091.CDK14	CDK14	7	90466424	91210590	0.0787	rs17716105	3.93	rs3802016	0.013088	-5.23	686	19	enet	0.048	1.9e-09	-4.41427	1.01e-05	0.00149732		FDR	Benjamini & Hochberg (BH) false discovery rate corrected PWAS.P
ENSG00000022277	ENSG00000022277.RTFDC1	RTF2	20	56468585	56519449	0.3109	rs927174	-5.89	rs1059768	0.294969	-14.18	541	13	enet	0.3	2.5e-53	4.3253	1.52e-05	0.0021461
ENSG00000109756	ENSG00000109756.RAPGEF2	RAPGEF2	4	159103013	159360174	0.0701	rs2114489	-4.88	rs999411	0.018241	-5.27	323	323	bslmm	0.044	9.4e-09	4.0894	4.33e-05	0.00583566
ENSG00000184227	ENSG00000184227.ACOT1	ACOT1	14	73537143	73543796	0.6653	rs3742825	4.63	rs6574128	0.26549	14.14	304	304	bslmm	0.49	4.2e-107	-4.0533	5.05e-05	0.00651011
ENSG00000145388	ENSG00000145388.METTL14	METTL14	4	118685392	118715433	0.0651	rs13138385	4.75	rs17324884	0.020693	-4.44	340	340	bslmm	0.028	1.7e-05	-3.9442	8.01e-05	0.00989569
ENSG00000175662	ENSG00000175662.TOM1L2	TOM1L2	17	17843507	17972422	0.1588	rs12951376	-4.16	rs7501812	0.301985	-14.77	397	1	top1	0.3	6e-58	3.921	8.82e-05	0.0104605
ENSG00000103496	ENSG00000103496.STX4	STX4	16	31032889	31042975	0.0699	rs4889653	-4.96	rs12445568	0.083414	-7.88	232	1	top1	0.083	1.9e-15	3.905	9.42e-05	0.0107424
ENSG00000080815	ENSG00000080815.PSEN1	PSEN1	14	73136418	73223691	0.1373	rs3742825	4.63	rs362421	0.04977	-7.23	369	50	enet	0.078	1.7e-14	-3.8914	9.97e-05	0.0109485
ENSG00000168434	ENSG00000168434.COG7	COG7	16	23388493	23453189	0.0538	rs181835	-3.9	rs250587	0.085162	8.34	405	5	lasso	0.087	4.8e-16	-3.8708	0.000108	0.0114364
ENSG00000172803	ENSG00000172803.SNX32	SNX32	11	65833834	65856896	0.3539	rs10791830	-4.35	rs2231884	0.349597	15.85	336	30	enet	0.36	2.3e-72	-3.85996	0.000113	0.0115533
ENSG00000135823	ENSG00000135823.STX6	STX6	1	180972712	181023121	0.1522	rs6692913	-3.57	rs6665134	0.084	8.78	430	11	enet	0.11	1.8e-20	3.84111	0.000122	0.0120577
ENSG00000103257	ENSG00000103257.SLC7A5	SLC7A5	16	87830016	87869507	0.1209	rs747578	3.53	rs8063871	0.014249	5.27	407	407	bslmm	0.053	3e-10	3.7977	0.000146	0.0139642
ENSG00000099365	ENSG00000099365.STX1B	STX1B	16	30989256	31010638	0.0285	rs4889653	-4.96	rs7197717	0.033541	-5.19	227	1	top1	0.034	4.8e-07	3.785	0.000154	0.0142691
ENSG00000122359	ENSG00000122359.ANXA11	ANXA11	10	80150889	80205572	0.2222	rs10748526	-6.41	rs12763624	0.233063	-12.97	421	421	bslmm	0.26	2.8e-48	3.7444	0.000181	0.0162626
ENSG00000110536	ENSG00000110536.PTPMT1	PTPMT1	11	47565430	47573461	0.2016	rs4752993	-4.36	rs6485774	0.148563	10.43	256	3	lasso	0.15	7.3e-28	3.72382	0.000196	0.0170924
ENSG00000114316	ENSG00000114316.USP4	USP4	3	49277144	49340712	0.0256	rs4279134	-3.58	rs4521268	0.0163	3.64	285	17	enet	0.023	2.6e-05	-3.69782	0.000217	0.018383
ENSG00000172046	ENSG00000172046.USP19	USP19	3	49108046	49120938	0.0355	rs4279134	-3.58	rs3924462	0.00885	-4.51	252	252	bslmm	0.018	0.00018	-3.61962	0.000295	0.0242965
ENSG00000218739	ENSG00000218739.CEBPZ-AS1	CEBPZOS	2	37196488	37216193	0.0531	rs2372888	-4.31	rs2110965	0.00524	-4.04	425	425	bslmm	0.0089	0.014	3.57926	0.000345	0.0276466
ENSG00000177465	ENSG00000177465.ACOT4	ACOT4	14	73591873	73595766	0.3908	rs3742825	4.63	rs11625677	0.12052	-7.6	322	322	bslmm	0.26	1.5e-25	-3.5457	0.000392	0.0293535
ENSG00000103356	ENSG00000103356.EARS2	EARS2	16	23520754	23557731	0.3173	rs181835	-3.9	rs1468138	0.547345	-20.02	367	25	enet	0.56	3.4e-128	3.5514	0.000383	0.0293535
ENSG00000151694	ENSG00000151694.ADAM17	ADAM17	2	9488486	9556732	0.0376	rs10179642	4.15	rs4798	0.00326	3.83	472	472	blup	0.02	0.0002	-3.54278	0.000396	0.0293535
ENSG00000142453	ENSG00000142453.CARM1	CARM1	19	10871553	10923075	0.0518	rs4804546	4.31	rs12460421	0.106094	8.78	328	1	top1	0.11	2.2e-19	-3.525	0.000423	0.0305901
ENSG00000182134	ENSG00000182134.TDRKH	TDRKH	1	151770107	151791416	0.1602	rs11808761	-3.14	rs1123855	0.0701	-7.43	305	31	enet	0.099	3.4e-18	3.50412	0.000458	0.030863
ENSG00000140995	ENSG00000140995.DEF8	DEF8	16	89948697	89968060	0.0376	rs8062311	-4	rs3743827	0.019966	4.41	272	272	blup	0.02	0.00022	3.5074	0.000452	0.030863
ENSG00000129353	ENSG00000129353.SLC44A2	SLC44A2	19	10602457	10644557	0.0793	rs4804546	4.31	rs3810154	0.110564	9.38	330	330	bslmm	0.12	1.6e-21	-3.50766	0.000452	0.030863
ENSG00000124507	ENSG00000124507.PACSIN1	PACSIN1	6	34466061	34535229	0.2642	rs9462015	-3.27	rs7754038	0.040639	-6.92	298	55	enet	0.12	1.2e-22	3.49678	0.000471	0.0310337
ENSG00000143409	ENSG00000143409.FAM63A	MINDY1	1	150996549	151008376	0.3703	rs6689566	3.3	rs11204666	0.0227	-6.53	277	53	enet	0.14	5.1e-25	-3.47843	0.000504	0.031858
ENSG00000213523	ENSG00000213523.SRA1	SRA1	5	140537340	140557677	0.0627	rs4150196	4.24	rs11168051	0.0608	-6.6	307	1	top1	0.061	1.8e-10	-3.478	0.000505	0.031858
ENSG00000151690	ENSG00000151690.MFSD6	MFSD6	2	190408355	190509205	0.039	rs12613807	3.85	rs7564107	0.0167	-4.93	342	342	bslmm	0.032	8.7e-07	-3.46305	0.000534	0.0329856
ENSG00000117906	ENSG00000117906.RCN2	RCN2	15	76931738	76954393	0.0694	rs2083762	-4.83	rs12908255	0.034348	-5.23	222	6	enet	0.048	2.1e-09	3.44718	0.000566	0.0342488
ENSG00000167397	ENSG00000167397.VKORC1	VKORC1	16	31090842	31095980	0.0402	rs4889653	-4.96	rs2855475	0.042126	6.26	229	13	enet	0.05	1.6e-09	3.4363	0.00059	0.034987
ENSG00000130244	ENSG00000130244.FAM98C	FAM98C	19	38403093	38409088	0.2047	rs3786870	-3.47	rs12609878	0.067343	-7.03	333	333	bslmm	0.091	1.1e-14	3.37587	0.000736	0.042789
ENSG00000100299	ENSG00000100299.ARSA	ARSA	22	50622754	50628173	0.4819	rs5770916	-3.21	rs2071421	0.271349	-14.44	240	240	bslmm	0.38	6.9e-76	3.3492	0.000811	0.0462426
ENSG00000134684	ENSG00000134684.YARS	YARS1	1	32775237	32818031	0.0434	rs696625	2.98	rs699004	0.00663	4.14	205	205	bslmm	0.018	0.0002	3.34243	0.00083	0.046433
ENSG00000164398	ENSG00000164398.ACSL6	ACSL6	5	131949973	132012243	0.5743	rs2548993	3.9	rs1858074	0.104	-9.67	375	30	enet	0.22	1.4e-41	3.31374	0.000921	0.0505697
ENSG00000178773	ENSG00000178773.CPNE7	CPNE7	16	89575758	89597246	0.2819	rs8062311	-4	rs464349	0.095062	-8.41	406	12	enet	0.15	7.7e-27	-3.2545	0.00114	0.0614564
ENSG00000158480	ENSG00000158480.SPATA2	SPATA2	20	49903391	49915529	0.0516	rs2038127	4.11	rs719219	0.043982	6.1	433	1	top1	0.044	8.8e-09	3.241	0.00119	0.0630062
ENSG00000122367	ENSG00000122367.LDB3	LDB3	10	86666785	86736072	0.0441	rs10887635	-3.52	rs2803546	0.034223	4.99	343	1	top1	0.034	2.8e-06	-3.228	0.00125	0.0632533
ENSG00000072778	ENSG00000072778.ACADVL	ACADVL	17	7217125	7225266	0.1071	rs446994	3.31	rs446994	0.061579	7.12	408	4	lasso	0.062	9.2e-12	3.22056	0.00128	0.0632533
ENSG00000105127	ENSG00000105127.AKAP8	AKAP8	19	15353385	15379815	0.0658	rs9305061	-3.27	rs2366267	0.058754	6.67	533	1	top1	0.059	6.8e-11	-3.223	0.001269	0.0632533
ENSG00000100151	ENSG00000100151.PICK1	PICK1	22	38056311	38075701	0.0587	rs5750482	4.09	rs738443	0.022521	-5.47	312	3	lasso	0.031	1.2e-06	3.2228	0.001269	0.0632533
ENSG00000029725	ENSG00000029725.RABEP1	RABEP1	17	5282265	5386340	0.2346	rs238238	4.78	rs3026133	0.235428	-13.01	485	23	enet	0.3	4.5e-58	3.21251	0.00132	0.0641607
ENSG00000010165	ENSG00000010165.METTL13	METTL13	1	171781660	171814023	0.0568	rs2232825	3.42	rs2232819	0.0595	-6.84	452	1	top1	0.059	2.8e-11	-3.144	0.001667	0.0797202
ENSG00000111344	ENSG00000111344.RASAL1	RASAL1	12	113098819	113136239	0.1956	rs16942667	4.84	rs7297749	0.087618	-8.22	389	389	bslmm	0.15	2.2e-26	-3.1343	0.00172	0.0809492
ENSG00000140386	ENSG00000140386.SCAPER	SCAPER	15	76347904	76905444	0.0525	rs2469541	-4.85	rs10851892	0.032275	5.71	372	372	blup	0.042	6.6e-08	-3.1286	0.00176	0.0815375
ENSG00000145050	ENSG00000145050.MANF	MANF	3	51385291	51389397	0.1575	rs6445622	3.26	rs751075	0.0955	-8.82	187	187	bslmm	0.1	1.4e-18	-3.07541	0.002102	0.0958835
ENSG00000007923	ENSG00000007923.DNAJC11	DNAJC11	1	6634168	6701924	0.3377	rs2273032	3.67	rs200440	0.138	10.11	401	401	bslmm	0.27	1.5e-51	3.05588	0.002244	0.097845
ENSG00000143436	ENSG00000143436.MRPL9	MRPL9	1	151759647	151763496	0.2361	rs11808761	-3.14	rs8480	0.205	-12.1	304	304	bslmm	0.22	6.9e-40	3.0573	0.002233	0.097845
ENSG00000183049	ENSG00000183049.CAMK1D	CAMK1D	10	12349547	12835545	0.1042	rs7897059	3.38	rs2493780	0.014506	4.52	840	840	blup	0.033	5.8e-07	-3.0616	0.0022	0.097845
ENSG00000174939	ENSG00000174939.ASPHD1	ASPHD1	16	29900375	29919864	0.3268	rs11649274	-5.86	rs4787484	0.121462	9.35	167	10	lasso	0.23	1.6e-41	-3.0463	0.00232	0.0982686
ENSG00000188338	ENSG00000188338.SLC38A3	SLC38A3	3	50205246	50221486	0.0467	rs17606778	3.88	rs2236940	0.0326	-5.78	273	6	lasso	0.035	8.5e-07	-3.04674	0.002313	0.0982686
ENSG00000170458	ENSG00000170458.CD14	CD14	5	140631728	140633700	0.0812	rs4150196	4.24	rs2569193	0.0305	5.88	321	6	lasso	0.062	1.1e-11	3.03278	0.002423	0.101186
ENSG00000135423	ENSG00000135423.GLS2	GLS2	12	56470944	56488414	0.0752	rs1043011	3.01	rs1043011	0.046466	6.41	261	5	lasso	0.051	6.4e-10	3.0053	0.00265	0.107634
ENSG00000140474	ENSG00000140474.ULK3	ULK3	15	74836118	74843346	0.4241	rs4886595	-3.53	rs936227	0.470013	18.35	233	233	bslmm	0.48	1.4e-103	-3.00732	0.00264	0.107634
ENSG00000158092	ENSG00000158092.NCK1	NCK1	3	136862208	136951606	0.0744	rs6773604	-4.03	rs6786302	0.0572	-7.23	340	340	bslmm	0.073	1.1e-13	2.99938	0.002705	0.108383
ENSG00000150768	ENSG00000150768.DLAT	DLAT	11	112025033	112064404	0.0189	rs10502145	-3.48	rs2081508	0.025391	-4.82	320	1	top1	0.025	1.1e-05	2.967	0.003007	0.118877
ENSG00000057252	ENSG00000057252.SOAT1	SOAT1	1	179293714	179358680	0.2295	rs6425507	-3.61	rs10913733	0.226	-6.87	478	5	lasso	0.25	1.4e-14	2.95611	0.003116	0.121565
ENSG00000154127	ENSG00000154127.UBASH3B	UBASH3B	11	122655722	122814473	0.0877	rs10892947	-3.8	rs12790613	0.094208	-8.3	515	515	bslmm	0.097	1.4e-17	-2.94018	0.00328	0.123104
ENSG00000196655	ENSG00000196655.TRAPPC4	TRAPPC4	11	119018763	119025454	0.0659	rs11217072	-3.22	rs3916581	0.04531	6.32	360	1	top1	0.045	7.7e-09	2.947	0.003209	0.123104
ENSG00000105376	ENSG00000105376.ICAM5	ICAM5	19	10289952	10296778	0.0357	rs2742313	-3.81	rs2304256	0.006958	3.91	346	346	bslmm	0.011	0.0024	-2.94339	0.003246	0.123104
ENSG00000100100	ENSG00000100100.PIK3IP1	PIK3IP1	22	31281594	31292534	0.0458	rs9606839	-3.81	rs2074736	0.014104	-5.04	311	311	blup	0.034	1.7e-06	2.9293	0.003397	0.125901
ENSG00000133961	ENSG00000133961.NUMB	NUMB	14	73275107	73466167	0.1191	rs3742825	4.63	rs10444736	0.07468	-8.22	413	6	lasso	0.12	4e-21	-2.9137	0.00357	0.129317
ENSG00000082258	ENSG00000082258.CCNT2	CCNT2	2	134918235	134959342	0.1158	rs2053726	-3.99	rs539588	0.0534	3.79	299	299	blup	0.07	0.0023	2.90989	0.00362	0.129317
ENSG00000112855	ENSG00000112855.HARS2	HARS2	5	140691430	140699305	0.0322	rs4150196	4.24	rs2530235	0.0516	6.17	330	1	top1	0.052	4.8e-10	2.912	0.003591	0.129317
ENSG00000168952	ENSG00000168952.STXBP6	STXBP6	14	24809454	25050147	0.3632	rs873102	4.28	rs4983037	0.12025	9.33	647	50	enet	0.31	2.4e-59	2.8977	0.00376	0.130393
ENSG00000169758	ENSG00000169758.C15orf27	TMEM266	15	76059958	76229121	0.0588	rs2469541	-4.85	rs1850722	0.045864	-6.54	292	292	bslmm	0.061	1.1e-10	2.89773	0.00376	0.130393
ENSG00000041353	ENSG00000041353.RAB27B	RAB27B	18	54717860	54895516	0.4219	rs6566348	-3.68	rs12454204	0.492377	-18.81	335	9	lasso	0.49	1.4e-107	2.8902	0.00385	0.130393
ENSG00000101473	ENSG00000101473.ACOT8	ACOT8	20	45841721	45857405	0.1198	rs7270170	-2.92	rs7270170	0.078718	7.89	452	28	enet	0.094	3e-17	-2.8934	0.00381	0.130393
ENSG00000119383	ENSG00000119383.PPP2R4	PTPA	9	129110950	129148946	0.3358	rs10819543	-2.97	rs3118634	0.281868	-14.29	324	5	lasso	0.29	5.5e-55	2.88857	0.00387	0.130393
ENSG00000183605	ENSG00000183605.SFXN4	SFXN4	10	119140767	119165714	0.4024	rs10749291	3.38	rs10749291	0.342398	-15.71	442	31	enet	0.35	4e-69	-2.8833	0.00394	0.13126
ENSG00000103707	ENSG00000103707.MTFMT	MTFMT	15	65001512	65029639	0.1261	rs1628955	-3.4	rs4776654	0.032121	5.25	254	254	blup	0.055	9.5e-10	-2.87564	0.00403	0.132766
ENSG00000163681	ENSG00000163681.SLMAP	SLMAP	3	57755450	57930003	0.0382	rs6771642	3.27	rs268765	0.0192	4.77	449	1	top1	0.019	0.00012	-2.867	0.004144	0.135022
ENSG00000152620	ENSG00000152620.NADK2	NADK2	5	36192589	36242279	0.191	rs10512634	-4.05	rs13174907	0.0552	-8.48	483	59	enet	0.18	2.5e-32	-2.86343	0.004191	0.135069
ENSG00000149182	ENSG00000149182.ARFGAP2	ARFGAP2	11	47164299	47177125	0.1795	rs4752993	-4.36	rs2697920	0.028132	-4.65	278	6	lasso	0.036	1.9e-07	-2.84962	0.004377	0.138787
ENSG00000101347	ENSG00000101347.SAMHD1	SAMHD1	20	36890229	36951893	0.0562	rs6018257	2.9	rs4810362	0.010418	4.7	222	222	bslmm	0.028	3.4e-06	-2.8477	0.0044	0.138787
ENSG00000065882	ENSG00000065882.TBC1D1	TBC1D1	4	37891084	38139175	0.3211	rs2995977	-3.4	rs12511756	0.104551	9.37	711	53	enet	0.24	2.5e-45	2.8311	0.00464	0.144817
ENSG00000126860	ENSG00000126860.EVI2A	EVI2A	17	31316410	31321749	0.0193	rs9894648	2.91	rs7350943	0.01225	-4.01	329	329	blup	0.013	0.0031	-2.82339	0.00475	0.145499
ENSG00000130429	ENSG00000130429.ARPC1B	ARPC1B	7	99374249	99394816	0.0169	rs9969217	3.26	rs6943920	0.01799	-4.34	218	1	top1	0.018	0.00019	-2.823	0.00476	0.145499
ENSG00000075151	ENSG00000075151.EIF4G3	EIF4G3	1	20806292	21177285	0.0862	rs11805006	-4.09	rs12131134	-0.000763	4.57	581	581	blup	0.03	2e-06	-2.79354	0.005213	0.146603
ENSG00000116771	ENSG00000116771.AGMAT	AGMAT	1	15571699	15585051	0.2403	rs1547033	3.34	rs2236215	0.279	-6.22	476	5	lasso	0.28	1.5e-10	-2.81022	0.004951	0.146603
ENSG00000116786	ENSG00000116786.PLEKHM2	PLEKHM2	1	15681461	15734769	0.0712	rs1547033	3.34	rs35449927	0.0598	-6.82	460	1	top1	0.06	2e-11	-2.787	0.00532	0.146603
ENSG00000107679	ENSG00000107679.PLEKHA1	PLEKHA1	10	122374696	122432354	0.0743	rs4752666	3.59	rs10510110	0.067422	-7.28	550	1	top1	0.067	1e-12	2.806	0.00502	0.146603
ENSG00000149177	ENSG00000149177.PTPRJ	PTPRJ	11	47980425	48170839	0.0785	rs10838757	-4.08	rs7930612	0.044751	6.07	255	8	lasso	0.062	7.7e-12	-2.79495	0.005191	0.146603
ENSG00000149541	ENSG00000149541.B3GAT3	B3GAT3	11	62615296	62622154	0.1197	rs11231176	-2.91	rs3809079	0.15972	-10.82	316	1	top1	0.16	4.7e-29	2.786	0.005336	0.146603
ENSG00000136021	ENSG00000136021.SCYL2	SCYL2	12	100267140	100341715	0.0456	rs7311096	-3.02	rs10860572	0.004841	-5.31	355	15	enet	0.02	8.1e-05	-2.7906	0.00526	0.146603
ENSG00000171877	ENSG00000171877.FRMD5	FRMD5	15	43870761	44195271	0.0135	rs884704	-3.03	rs999047	0.008544	4.08	165	165	blup	0.011	0.0028	-2.78585	0.00534	0.146603
ENSG00000105197	ENSG00000105197.TIMM50	TIMM50	19	39480412	39493785	0.0413	rs1972537	3.23	rs2304216	0.008279	4.33	404	21	enet	0.03	1.8e-06	-2.79827	0.005138	0.146603
ENSG00000137266	ENSG00000137266.SLC22A23	SLC22A23	6	3268962	3457050	0.158	rs7761276	3.53	rs7758776	0.069867	-7.19	624	38	enet	0.09	1.3e-16	-2.79356	0.00521	0.146603
ENSG00000178814	ENSG00000178814.OPLAH	OPLAH	8	144051266	144063965	0.0605	rs11136255	2.97	rs11780874	0.046384	-6.55	221	5	lasso	0.049	1.4e-09	-2.7915	0.00525	0.146603
ENSG00000132563	ENSG00000132563.REEP2	REEP2	5	138439057	138446969	0.0366	rs740076	3.42	rs740076	0.000789	3.87	261	261	blup	0.015	0.00072	2.7709	0.00559	0.152058
ENSG00000237289	ENSG00000237289.CKMT1B	CKMT1B	15	43593054	43604901	0.0242	rs884704	-3.03	rs678513	0.009672	4.83	216	216	bslmm	0.019	0.00011	-2.76173	0.00575	0.154074
ENSG00000090863	ENSG00000090863.GLG1	GLG1	16	74447427	74607144	0.0809	rs8050624	-3.63	rs7194143	0.011444	-5.11	406	406	bslmm	0.042	2e-08	2.7608	0.00577	0.154074
ENSG00000141699	ENSG00000141699.FAM134C	RETREG3	17	42579513	42610623	0.0325	rs4793099	3.64	rs1905339	0.026456	-5.08	250	1	top1	0.026	8.1e-06	-2.758	0.00582	0.154074
ENSG00000169896	ENSG00000169896.ITGAM	ITGAM	16	31259967	31332892	0.0746	rs4889653	-4.96	rs3925075	0.061708	7.5	267	8	lasso	0.073	1.1e-13	2.7533	0.0059	0.15481
ENSG00000159063	ENSG00000159063.ALG8	ALG8	11	78095244	78139660	0.1533	rs1263505	-3.52	rs7937238	0.004395	-3.13	351	351	bslmm	0.051	0.00054	-2.75037	0.005953	0.15483
ENSG00000213516	ENSG00000213516.RBMXL1	RBMXL1	1	88979456	88992960	0.1427	rs3806338	2.88	rs6428494	0.0347	-6.36	269	5	lasso	0.061	1.7e-11	2.73599	0.006219	0.159497
ENSG00000166747	ENSG00000166747.AP1G1	AP1G1	16	71729000	71809201	0.0416	rs9302635	5.22	rs904763	0.005611	-4.91	435	435	bslmm	0.026	9.2e-06	2.7348	0.00624	0.159497
ENSG00000176087	ENSG00000176087.SLC35A4	SLC35A4	5	140564819	140569100	0.0807	rs4150196	4.24	rs4912715	0.0201	4.76	305	305	blup	0.028	4.6e-06	2.72647	0.006402	0.162239
ENSG00000166501	ENSG00000166501.PRKCB	PRKCB	16	23835983	24220611	0.153	rs12444655	-3.95	rs120908	0.097538	-8.52	558	7	lasso	0.11	6.2e-20	2.7215	0.0065	0.163326
ENSG00000168803	ENSG00000168803.ADAL	MAPDA	15	43330672	43354569	0.0406	rs884704	-3.03	rs2439832	0.044694	4.68	251	1	top1	0.045	2e-05	-2.711	0.00671	0.165793
ENSG00000141279	ENSG00000141279.NPEPPS	NPEPPS	17	47522942	47624665	0.125	rs6504872	-3.22	rs8078686	0.076798	-7.98	380	380	blup	0.11	1.7e-19	2.71232	0.00668	0.165793
ENSG00000180667	ENSG00000180667.YOD1	YOD1	1	207043849	207052980	0.1609	rs6656401	8.97	rs2075863	0.107	9.15	348	7	lasso	0.13	1.1e-22	2.70457	0.006839	0.165847
ENSG00000164535	ENSG00000164535.DAGLB	DAGLB	7	6409126	6484190	0.2136	rs4724798	-2.99	rs10951983	0.146845	-10.58	241	241	blup	0.19	1.2e-35	2.7026	0.00688	0.165847
ENSG00000147419	ENSG00000147419.CCDC25	CCDC25	8	27733316	27772653	0.1666	rs1532278	-10.89	rs10093956	0.19852	12.09	594	40	enet	0.22	4.1e-40	-2.7053	0.00683	0.165847
ENSG00000171714	ENSG00000171714.ANO5	ANO5	11	21782659	22283567	0.294	rs4244488	2.95	rs4275631	0.157924	8.28	390	9	lasso	0.24	4.3e-21	2.68875	0.007172	0.17012
ENSG00000127022	ENSG00000127022.CANX	CANX	5	179678628	179731641	0.0792	rs6877064	2.98	rs13182141	0.0708	-7.38	452	1	top1	0.071	2.7e-13	2.691	0.007124	0.17012
ENSG00000164530	ENSG00000164530.PI16	PI16	6	36948263	36964837	0.4232	rs17624006	2.81	rs17624006	0.240419	-13.25	480	480	bslmm	0.33	1.2e-64	-2.68499	0.00725	0.170605
ENSG00000198794	ENSG00000198794.SCAMP5	SCAMP5	15	74957219	75021495	0.168	rs936227	-3.32	rs13056	0.119023	9.62	223	16	enet	0.14	2.3e-25	-2.67841	0.0074	0.172764
ENSG00000100997	ENSG00000100997.ABHD12	ABHD12	20	25294742	25390835	0.5947	rs6076316	-2.81	rs6076347	0.038571	-7.23	339	37	enet	0.21	9.9e-39	-2.6721	0.00754	0.174657
ENSG00000176422	ENSG00000176422.SPRYD4	SPRYD4	12	56468578	56479708	0.2658	rs1043011	3.01	rs1043011	0.224208	12.95	258	20	enet	0.24	6.4e-45	2.6688	0.00761	0.174912
ENSG00000182149	ENSG00000182149.IST1	IST1	16	71845996	71931199	0.3281	rs9302635	5.22	rs12445641	0.052981	-7.58	400	400	bslmm	0.17	1.9e-30	-2.6659	0.00768	0.175163
ENSG00000241839	ENSG00000241839.PLEKHO2	PLEKHO2	15	64841883	64868002	0.0449	rs3848148	3.9	rs3843699	0.000857	3.33	233	233	bslmm	0.022	3.6e-05	2.66203	0.00777	0.175863
ENSG00000122512	ENSG00000122512.PMS2	PMS2	7	5970925	6009130	0.0565	rs4724798	-2.99	rs7791213	0.000126	4.27	287	287	bslmm	0.022	0.00039	2.65821	0.00786	0.176552
ENSG00000131165	ENSG00000131165.CHMP1A	CHMP1A	16	89640816	89657738	0.1675	rs8062311	-4	rs164749	0.10129	-8.87	380	1	top1	0.1	1.5e-18	-2.647	0.00812	0.178339
ENSG00000178952	ENSG00000178952.TUFM	TUFM	16	28842411	28846348	0.0539	rs11150675	4.17	rs2081199	0.022806	4.81	164	3	lasso	0.035	2.6e-07	2.6497	0.00806	0.178339
ENSG00000163902	ENSG00000163902.RPN1	RPN1	3	128619969	128681075	0.0528	rs2659694	3.15	rs4241495	-0.00111	-4.01	303	303	blup	0.019	0.00012	-2.65041	0.008039	0.178339
ENSG00000130787	ENSG00000130787.HIP1R	HIP1R	12	122834453	122862961	0.248	rs12255	-3.81	rs11060180	0.093295	8.46	251	251	bslmm	0.12	3.4e-21	2.6425	0.00823	0.179426
ENSG00000159593	ENSG00000159593.NAE1	NAE1	16	66802875	66873256	0.0362	rs2344565	2.67	rs543419	0.012399	4.56	202	202	blup	0.02	7.2e-05	-2.6375	0.00835	0.180714
ENSG00000132002	ENSG00000132002.DNAJB1	DNAJB1	19	14513789	14560391	0.1638	rs6511939	3.17	rs8104440	0.06479	8.94	365	7	lasso	0.14	3.5e-26	2.63219	0.008484	0.180972
ENSG00000115275	ENSG00000115275.MOGS	MOGS	2	74461057	74465410	0.0693	rs3732293	-3.7	rs17009998	0.0692	7.47	327	7	lasso	0.076	4.1e-14	-2.63339	0.00845	0.180972
ENSG00000169918	ENSG00000169918.OTUD7A	OTUD7A	15	31475398	31870789	0.0512	rs4268714	3.27	rs4238558	0.029785	4.86	475	1	top1	0.03	2e-06	-2.628	0.00859	0.181924
ENSG00000116675	ENSG00000116675.DNAJC6	DNAJC6	1	65248219	65415871	0.0605	rs1475397	3.1	rs10889546	0.0149	4.66	461	461	bslmm	0.023	3.4e-05	2.61915	0.008815	0.18479
ENSG00000178188	ENSG00000178188.SH2B1	SH2B1	16	28846600	28874212	0.0219	rs11150675	4.17	rs11646653	0.003229	-3.64	164	164	blup	0.014	0.00083	2.6179	0.00885	0.18479
ENSG00000149196	ENSG00000149196.C11orf73	HIKESHI	11	86302211	86345943	0.0488	rs561655	-8.04	rs6592284	0.02541	-5.32	505	1	top1	0.025	1.3e-05	-2.599	0.00935	0.186004
ENSG00000178802	ENSG00000178802.MPI	MPI	15	74890005	74902219	0.1988	rs936227	-3.32	rs1133322	0.26058	-14.47	217	25	enet	0.32	1.1e-61	2.59902	0.00935	0.186004
ENSG00000065054	ENSG00000065054.SLC9A3R2	NHERF2	16	2025356	2039026	0.2316	rs13331284	3.07	rs3211995	0.089785	-8.64	362	14	enet	0.097	7.1e-18	-2.597	0.00941	0.186004
ENSG00000142549	ENSG00000142549.IGLON5	IGLON5	19	51311644	51330891	0.1339	rs3865444	-5.74	rs2062655	0.040329	6.39	620	7	lasso	0.055	1.2e-10	2.60115	0.009291	0.186004
ENSG00000115415	ENSG00000115415.STAT1	STAT1	2	190908460	191020960	0.0214	rs12613807	3.85	rs13029247	0.0088	-4.2	323	323	blup	0.014	0.00083	-2.61246	0.00899	0.186004
ENSG00000152932	ENSG00000152932.RAB3C	RAB3C	5	58582221	58859394	0.2265	rs158963	-2.67	rs292969	0.141	10.15	667	667	bslmm	0.14	7.3e-26	-2.60311	0.009238	0.186004
ENSG00000106246	ENSG00000106246.PTCD1	PTCD1	7	99416739	99466163	0.0892	rs2525539	-4.95	rs10282706	0.034043	-5.42	237	8	lasso	0.06	2.1e-07	-2.59913	0.00935	0.186004
ENSG00000106772	ENSG00000106772.PRUNE2	PRUNE2	9	76611376	76906114	0.0976	rs12684735	-3.51	rs2277155	0.035977	-5.45	676	676	bslmm	0.071	3e-13	2.603	0.00924	0.186004
ENSG00000131899	ENSG00000131899.LLGL1	LLGL1	17	18225635	18244875	0.2044	rs12951376	-4.16	rs2290507	0.043474	7.94	259	259	bslmm	0.12	2.3e-22	-2.59169	0.00955	0.187522
ENSG00000257017	ENSG00000257017.HP	HP	16	72054505	72061055	0.0427	rs9302635	5.22	rs2000999	0.029795	-4.81	330	1	top1	0.03	2e-06	2.584	0.00977	0.190579
ENSG00000165912	ENSG00000165912.PACSIN3	PACSIN3	11	47177522	47186443	0.0861	rs4752993	-4.36	rs1352307	0.075972	7.41	280	7	lasso	0.085	2.3e-15	2.57405	0.010052	0.193534
ENSG00000136830	ENSG00000136830.FAM129B	NIBAN2	9	127505339	127578989	0.21	rs10987671	3.48	rs12341585	0.040503	-5.79	333	1	top1	0.041	3.3e-08	-2.574	0.01005	0.193534
ENSG00000156515	ENSG00000156515.HK1	HK1	10	69269984	69401884	0.0982	rs10823305	-3.13	rs4746849	0.035061	6.01	655	655	bslmm	0.054	1.9e-10	2.5554	0.0106	0.199743
ENSG00000169783	ENSG00000169783.LINGO1	LINGO1	15	77613027	77820900	0.0428	rs16968680	-2.31	rs16968680	0.014672	4.75	406	12	enet	0.031	1.3e-06	-2.55993	0.0105	0.199743
ENSG00000146007	ENSG00000146007.ZMAT2	ZMAT2	5	140698680	140706686	0.023	rs4150196	4.24	rs2531352	0.0194	4.98	331	331	blup	0.022	4.9e-05	2.55417	0.010644	0.199743
ENSG00000136205	ENSG00000136205.TNS3	TNS3	7	47275154	47582558	0.1864	rs6976292	3.06	rs6959554	0.14256	10.26	711	1	top1	0.14	1.2e-25	-2.554	0.0106	0.199743
ENSG00000063761	ENSG00000063761.ADCK1	ADCK1	14	77800109	77935014	0.2635	rs7156712	3.38	rs734654	0.31968	-14.98	651	9	lasso	0.36	2.8e-70	2.5449	0.0109	0.201991
ENSG00000090857	ENSG00000090857.PDPR	PDPR	16	70114332	70162537	0.2317	rs4985556	3.55	rs1456954	0.028213	-4.68	192	192	blup	0.048	1.9e-09	2.546	0.0109	0.201991
ENSG00000186868	ENSG00000186868.MAPT	MAPT	17	45894527	46028334	0.0102	rs8072451	-3.6	rs11012	0.010895	-3.63	30	1	top1	0.011	0.003	2.539	0.0111	0.204419
ENSG00000107201	ENSG00000107201.DDX58	RIGI	9	32455302	32526348	0.1183	rs7866419	-2.81	rs7045087	0.034275	5.93	498	21	enet	0.077	4.3e-14	2.53563	0.01122	0.205354
ENSG00000109919	ENSG00000109919.MTCH2	MTCH2	11	47617315	47642607	0.0273	rs4752993	-4.36	rs7124681	0.007598	4.31	269	269	blup	0.013	0.0011	-2.52698	0.011505	0.207193
ENSG00000163956	ENSG00000163956.LRPAP1	LRPAP1	4	3503612	3532446	0.3373	rs12508004	3.84	rs6789	0.206383	12.78	275	275	bslmm	0.29	1.6e-54	2.5249	0.0116	0.207193
ENSG00000106211	ENSG00000106211.HSPB1	HSPB1	7	76302673	76305813	0.0556	rs10235086	-2.49	rs2908197	0.036486	5.45	197	197	blup	0.045	6.5e-09	-2.5238	0.0116	0.207193
ENSG00000122507	ENSG00000122507.BBS9	BBS9	7	33109557	33877180	0.1303	rs4637716	-3.8	rs1362368	0.035703	-6.05	525	525	blup	0.056	4.3e-10	2.52673	0.0115	0.207193
ENSG00000109846	ENSG00000109846.CRYAB	CRYAB	11	111908564	111923722	0.0607	rs10502145	-3.48	rs4252591	0.090777	8.51	302	1	top1	0.091	2.1e-16	-2.52	0.011735	0.207339
ENSG00000052126	ENSG00000052126.PLEKHA5	PLEKHA5	12	19129669	19376400	0.0714	rs7960116	-2.82	rs10770448	0.02213	-5.42	492	19	enet	0.028	3.8e-06	-2.5186	0.0118	0.207339
ENSG00000188167	ENSG00000188167.TMPPE	TMPPE	3	33090421	33097146	0.059	rs6793913	3.85	rs11707667	0.0201	-5.17	324	18	enet	0.029	5.5e-06	2.51753	0.011818	0.207339
ENSG00000159335	ENSG00000159335.PTMS	PTMS	12	6765516	6770952	0.0452	rs2365567	-3.16	rs12313899	0.012604	-4.75	203	19	enet	0.021	5.7e-05	2.5159	0.0119	0.20755
ENSG00000196544	ENSG00000196544.C17orf59	BORCS6	17	8188345	8190180	0.0438	rs11078734	2.83	rs1061032	0.009045	-4.77	377	7	lasso	0.022	4.5e-05	-2.51063	0.0121	0.208835
ENSG00000197256	ENSG00000197256.KANK2	KANK2	19	11164270	11197791	0.1176	rs4804546	4.31	rs7188	0.058969	6.67	308	26	enet	0.075	6.3e-14	2.50673	0.012185	0.208835
ENSG00000164077	ENSG00000164077.MON1A	MON1A	3	49907160	49930173	0.0231	rs17606778	3.88	rs3796386	0.0191	-4.83	303	303	blup	0.02	0.00019	-2.507	0.012176	0.208835
ENSG00000182481	ENSG00000182481.KPNA2	KPNA2	17	68035636	68047364	0.0299	rs8079078	-3.35	rs8064704	0.003426	-3.72	286	286	blup	0.013	0.0025	2.50406	0.0123	0.209595
ENSG00000158864	ENSG00000158864.NDUFS2	NDUFS2	1	161197104	161214723	0.0315	rs4575098	4.31	rs12094497	0.0193	-4.65	369	1	top1	0.019	0.00011	-2.498	0.01249	0.211593
ENSG00000170248	ENSG00000170248.PDCD6IP	PDCD6IP	3	33798571	33869707	0.1502	rs991273	3.71	rs9851801	0.075	-7.77	336	1	top1	0.075	5.2e-14	-2.496	0.01256	0.211593
ENSG00000178252	ENSG00000178252.WDR6	WDR6	3	49007062	49015953	0.0463	rs4279134	-3.58	rs9840050	0.0329	5.09	230	230	blup	0.043	6.2e-08	-2.49056	0.012754	0.213648
ENSG00000021826	ENSG00000021826.CPS1	CPS1	2	210477682	210679107	0.1224	rs3755182	2.24	rs3755182	0.0512	6.77	418	17	enet	0.08	1.6e-14	2.48392	0.013	0.216545
ENSG00000166165	ENSG00000166165.CKB	CKB	14	103519667	103522833	0.0413	rs8014182	-3.47	rs2296484	0.03334	5.49	307	19	enet	0.042	1.9e-08	-2.4796	0.0132	0.218648
ENSG00000204217	ENSG00000204217.BMPR2	BMPR2	2	202376327	202567751	0.0266	rs934287	-3.44	rs7586383	0.0264	-4.52	351	1	top1	0.026	7.3e-06	-2.473	0.0134	0.220728
ENSG00000136643	ENSG00000136643.RPS6KC1	RPS6KC1	1	213051233	213274774	0.0362	rs17020510	2.95	rs6697921	0.0363	-5.67	465	1	top1	0.036	1.7e-07	-2.452	0.014206	0.226286
ENSG00000242028	ENSG00000242028.HYPK	HYPK	15	43796142	43804574	0.0214	rs884704	-3.03	rs12442297	0.02904	-5.03	184	1	top1	0.029	3e-06	2.46	0.0139	0.226286
ENSG00000006740	ENSG00000006740.ARHGAP44	ARHGAP44	17	12789498	12991643	0.1496	rs17641431	3.37	rs7223372	0.032857	6.14	596	26	enet	0.09	1.3e-16	-2.45254	0.0142	0.226286
ENSG00000125505	ENSG00000125505.MBOAT7	MBOAT7	19	54173412	54189882	0.123	rs759818	-4.94	rs36659	0.01174	-5.1	374	25	enet	0.069	4.7e-13	2.44842	0.014348	0.226286
ENSG00000198053	ENSG00000198053.SIRPA	SIRPA	20	1894167	1940592	0.7151	rs7274477	3.24	rs6075340	0.638914	-21.45	652	2	lasso	0.64	1.5e-160	2.4526	0.0142	0.226286
ENSG00000241878	ENSG00000241878.PISD	PISD	22	31618491	31662221	0.7388	rs9606839	-3.81	rs131250	0.141405	10.25	315	45	enet	0.42	4.6e-86	2.462	0.013816	0.226286
ENSG00000169762	ENSG00000169762.TAPT1	TAPT1	4	16160505	16227410	0.0848	rs1829271	2.8	rs13634	0.001117	5.14	560	560	bslmm	0.037	1.4e-07	2.4484	0.0143	0.226286
ENSG00000146085	ENSG00000146085.MUT	MMUT	6	49430360	49463253	0.119	rs2501979	2.92	rs12528625	0.108827	8.85	331	4	lasso	0.12	2.7e-22	-2.45384	0.0141	0.226286
ENSG00000020922	ENSG00000020922.MRE11A	MRE11	11	94415570	94493885	0.2034	rs11020780	2.62	rs529126	0.152009	10.99	378	5	lasso	0.21	7.4e-38	-2.44163	0.014621	0.228165
ENSG00000149084	ENSG00000149084.HSD17B12	HSD17B12	11	43680680	43856617	0.4776	rs11037634	2.88	rs11037579	0.257729	14.95	576	45	enet	0.51	3.4e-113	2.44319	0.014558	0.228165
ENSG00000003509	ENSG00000003509.NDUFAF7	NDUFAF7	2	37231631	37253403	0.0615	rs2372888	-4.31	rs12712528	0.0423	-6.86	389	9	enet	0.048	2e-09	2.42993	0.0151	0.234406
ENSG00000110315	ENSG00000110315.RNF141	RNF141	11	10511673	10541230	0.304	rs11042868	-3.13	rs12448	0.250115	13.96	473	473	bslmm	0.34	5.6e-66	-2.42172	0.015447	0.234477
ENSG00000119242	ENSG00000119242.CCDC92	CCDC92	12	123918660	123972831	0.1866	rs9863	2.85	rs4930726	0.293946	-14.71	398	6	lasso	0.31	1.1e-59	-2.4282	0.0152	0.234477
ENSG00000108592	ENSG00000108592.FTSJ3	FTSJ3	17	63819433	63830012	0.1151	rs1800764	-5.02	rs2597636	0.117302	-8.41	299	31	enet	0.13	4.5e-19	2.4197	0.0155	0.234477
ENSG00000108599	ENSG00000108599.AKAP10	AKAP10	17	19904302	19978343	0.067	rs1638526	2.46	rs1638526	0.051734	6.54	234	234	bslmm	0.052	4.1e-10	2.42386	0.0154	0.234477
ENSG00000163864	ENSG00000163864.NMNAT3	NMNAT3	3	139560180	139678017	0.4943	rs581530	-3.43	rs16849307	0.145	-10.28	523	39	enet	0.39	1.1e-77	-2.42315	0.015387	0.234477
ENSG00000105607	ENSG00000105607.GCDH	GCDH	19	12891128	12915126	0.5301	rs2302080	-3.23	rs8012	0.340106	-15.63	266	266	bslmm	0.38	3.8e-76	2.41851	0.015584	0.234551
ENSG00000163596	ENSG00000163596.ICA1L	ICA1L	2	202773150	202871766	0.2982	rs934287	-3.44	rs7582720	0.206	12.33	217	19	enet	0.24	3e-44	-2.41237	0.0158	0.236601
ENSG00000107651	ENSG00000107651.SEC23IP	SEC23IP	10	119892707	119944657	0.4117	rs10886686	2.62	rs2901218	0.386879	-16.85	445	445	bslmm	0.44	1.6e-93	2.4049	0.0162	0.23897
ENSG00000166128	ENSG00000166128.RAB8B	RAB8B	15	63189560	63267776	0.1161	rs4984247	3.2	rs1444405	0.097143	-8.89	442	28	enet	0.098	5.5e-18	2.40458	0.0162	0.23897
ENSG00000196839	ENSG00000196839.ADA	ADA	20	44584896	44652252	0.3647	rs4812858	3.38	rs2007720	0.19139	11.74	410	38	enet	0.24	1e-44	2.4074	0.0161	0.23897
ENSG00000101246	ENSG00000101246.ARFRP1	ARFRP1	20	63698642	63708025	0.0468	rs3810477	-3.2	rs310631	-0.000276	3.8	384	384	blup	0.0087	0.013	-2.3998	0.0164	0.240723
ENSG00000106976	ENSG00000106976.DNM1	DNM1	9	128191655	128255248	0.1751	rs10987899	-3.12	rs3003607	0.215254	12.53	253	15	lasso	0.22	1.4e-40	-2.39266	0.01673	0.244357
ENSG00000124067	ENSG00000124067.SLC12A4	SLC12A4	16	67943474	67969601	0.0445	rs1107177	2.28	rs255049	0.012905	-4.02	187	187	blup	0.015	0.0012	2.3854	0.0171	0.248537
ENSG00000142798	ENSG00000142798.HSPG2	HSPG2	1	21822244	21937310	0.165	rs1256335	-3.31	rs9426785	0.134	9.97	509	1	top1	0.13	2.3e-24	2.367	0.017933	0.256866
ENSG00000134569	ENSG00000134569.LRP4	LRP4	11	46856717	46918642	0.094	rs4752993	-4.36	rs7940441	0.092493	9.4	274	14	lasso	0.14	7.1e-26	2.36713	0.017927	0.256866
ENSG00000115808	ENSG00000115808.STRN	STRN	2	36837698	36966536	0.0446	rs2372888	-4.31	rs4374352	0.0102	-4.34	515	1	top1	0.01	0.0039	-2.369	0.0178	0.256866
ENSG00000151914	ENSG00000151914.DST	DST	6	56457987	56954830	0.0682	rs16887916	3	rs6903211	0.033493	5.22	475	475	bslmm	0.04	4e-08	2.36119	0.0182	0.259437
ENSG00000134909	ENSG00000134909.ARHGAP32	ARHGAP32	11	128965060	129279324	0.0567	rs7115781	-3.36	rs7122006	0.012534	-4.65	669	669	blup	0.021	6.5e-05	2.35468	0.018539	0.263005
ENSG00000181754	ENSG00000181754.AMIGO1	AMIGO1	1	109504178	109509738	0.0344	rs12039964	-3.37	rs7536291	0.00175	3.61	361	361	blup	0.0027	0.087	-2.35186	0.01868	0.263744
ENSG00000091664	ENSG00000091664.SLC17A6	SLC17A6	11	22338381	22379503	0.193	rs4244488	2.95	rs10833809	0.052742	7.19	374	11	lasso	0.2	7.8e-37	2.34983	0.018782	0.263927
ENSG00000005249	ENSG00000005249.PRKAR2B	PRKAR2B	7	107044705	107161811	0.0498	rs10263050	-3.61	rs2536490	0.018896	-4.56	368	1	top1	0.019	0.00013	2.339	0.0193	0.269927
ENSG00000005421	ENSG00000005421.PON1	PON1	7	95297676	95324532	0.2051	rs4727329	-2.41	rs757158	0.174857	10.27	415	6	lasso	0.19	1e-29	-2.3368	0.0194	0.270052
ENSG00000214753	ENSG00000214753.HNRNPUL2	HNRNPUL2	11	62712630	62727457	0.0399	rs11231176	-2.91	rs4034	0.015426	4.86	283	10	enet	0.031	1.3e-06	2.32304	0.020177	0.276005
ENSG00000167186	ENSG00000167186.COQ7	COQ7	16	19067614	19080095	0.3584	rs8063463	-2.62	rs7192898	0.337524	15.53	309	6	lasso	0.34	7.5e-66	-2.3222	0.0202	0.276005
ENSG00000072832	ENSG00000072832.CRMP1	CRMP1	4	5748084	5893086	0.0838	rs10011837	-3.75	rs17748566	0.03564	6.02	703	703	bslmm	0.098	5e-18	2.3245	0.0201	0.276005
ENSG00000198498	ENSG00000198498.TMA16	TMA16	4	163494442	163520539	0.2027	rs3797023	-3.04	rs9993575	0.108325	-4.35	346	1	top1	0.11	0.0012	2.325	0.0201	0.276005
ENSG00000006607	ENSG00000006607.FARP2	FARP2	2	241356285	241494841	0.113	rs4675807	-3.19	rs3821285	0.0755	7.73	332	11	lasso	0.12	9.7e-20	-2.31889	0.0204	0.277459
ENSG00000177614	ENSG00000177614.PGBD5	PGBD5	1	230314490	230426332	0.0483	rs1887490	-3.13	rs3789650	0.0106	-4.08	574	574	bslmm	0.015	0.00071	2.31441	0.020645	0.278925
ENSG00000114491	ENSG00000114491.UMPS	UMPS	3	124730433	124749273	0.3179	rs3772853	-3.97	rs6768588	0.404	16.95	571	22	enet	0.43	1.3e-87	2.31178	0.02079	0.278925
ENSG00000151422	ENSG00000151422.FER	FER	5	108747841	109196841	0.0883	rs12656502	-3.03	rs6594341	0.0564	6.23	481	8	lasso	0.089	3e-15	-2.31275	0.020737	0.278925
ENSG00000108231	ENSG00000108231.LGI1	LGI1	10	93757840	93806272	0.0477	rs10748607	-2.87	rs1617402	0.003125	-3.79	467	467	bslmm	0.012	0.0022	2.3027	0.0213	0.283204
ENSG00000242498	ENSG00000242498.C15orf38	ARPIN	15	89895006	89912952	0.1422	rs8043146	3.54	rs10520684	0.055626	-6.62	399	24	enet	0.072	1.5e-13	2.30308	0.0213	0.283204
ENSG00000164081	ENSG00000164081.TEX264	TEX264	3	51662693	51704323	0.1438	rs6445622	3.26	rs4067	0.0293	5.82	181	181	bslmm	0.051	8.8e-10	2.29815	0.021553	0.285289
ENSG00000169499	ENSG00000169499.PLEKHA2	PLEKHA2	8	38901235	38973912	0.3396	rs6998933	2.93	rs6999014	0.163554	12.11	314	8	lasso	0.36	3.2e-72	-2.2953	0.0217	0.285958
ENSG00000039123	ENSG00000039123.SKIV2L2	MTREX	5	55307989	55425579	0.0313	rs17627141	-3.1	rs7701019	0.00217	-3.9	390	390	bslmm	0.025	1.1e-05	-2.28469	0.022331	0.292971
ENSG00000178445	ENSG00000178445.GLDC	GLDC	9	6532467	6645729	0.0669	rs7860627	-3	rs7848919	0.035252	5.34	538	1	top1	0.035	2.5e-07	2.283	0.02243	0.292973
ENSG00000120265	ENSG00000120265.PCMT1	PCMT1	6	149749444	149811420	0.2011	rs6913561	2.81	rs3763163	0.481995	-18.68	457	1	top1	0.48	2.7e-104	2.269	0.0233	0.303002
ENSG00000169288	ENSG00000169288.MRPL1	MRPL1	4	77862830	77952785	0.4692	rs11729215	-3.35	rs4388114	0.110722	-10.17	443	443	bslmm	0.34	9.5e-68	-2.2611	0.0238	0.308153
ENSG00000052749	ENSG00000052749.RRP12	RRP12	10	97356357	97426076	0.0639	rs2817685	-2.83	rs2297988	0.046524	6.14	427	1	top1	0.047	1.3e-08	-2.254	0.0242	0.310438
ENSG00000182446	ENSG00000182446.NPLOC4	NPLOC4	17	81556887	81648465	0.0336	rs7342974	-3.19	rs12453887	0.006335	-3.72	304	304	blup	0.012	0.0018	-2.24973	0.0245	0.310438
ENSG00000105655	ENSG00000105655.ISYNA1	ISYNA1	19	18434388	18438167	0.0687	rs13344313	2.9	rs34053595	0.068373	7.49	358	18	enet	0.086	7e-16	2.2524	0.024297	0.310438
ENSG00000101439	ENSG00000101439.CST3	CST3	20	23626706	23638473	0.0575	rs2093145	-3.05	rs6114215	0.042223	-5.85	447	1	top1	0.042	1.7e-08	2.249	0.0245	0.310438
ENSG00000079257	ENSG00000079257.LXN	LXN	3	158645822	158672648	0.2201	rs7639579	2.35	rs3867391	0.234	13.08	386	386	bslmm	0.28	4.3e-50	-2.25155	0.024351	0.310438
ENSG00000197965	ENSG00000197965.MPZL1	MPZL1	1	167721192	167791919	0.0629	rs4657720	2.69	rs6671664	0.03	5.44	472	5	lasso	0.033	4.1e-06	2.24587	0.024713	0.311804
ENSG00000156170	ENSG00000156170.NDUFAF6	NDUFAF6	8	94895533	95116455	0.0512	rs4509290	-3.98	rs2678829	0.045884	-6.17	596	1	top1	0.046	4.2e-09	2.243	0.0249	0.312833
ENSG00000155792	ENSG00000155792.DEPTOR	DEPTOR	8	119873717	120050918	0.0874	rs908945	-2.92	rs4871827	0.144319	9.76	448	8	lasso	0.15	1.4e-24	2.2396	0.0251	0.314015
ENSG00000115365	ENSG00000115365.LANCL1	LANCL1	2	210427131	210477652	0.0899	rs3755182	2.24	rs3755182	0.0852	7.93	337	1	top1	0.085	9.5e-16	2.236	0.0254	0.315109
ENSG00000013374	ENSG00000013374.NUB1	NUB1	7	151341772	151378449	0.1128	rs6967282	-3.46	rs394259	0.078499	7.61	527	527	bslmm	0.087	4.8e-16	2.2352	0.0254	0.315109
ENSG00000197045	ENSG00000197045.GMFB	GMFB	14	54474484	54489025	0.0804	rs12434888	3.4	rs7142716	0.08881	8.47	373	373	bslmm	0.089	2.1e-16	-2.2294	0.0258	0.318738
ENSG00000119673	ENSG00000119673.ACOT2	ACOT2	14	73567620	73575658	0.3503	rs3742825	4.63	rs6574128	0.15932	6.47	314	1	top1	0.16	2.2e-10	-2.223	0.0262	0.322336
ENSG00000186566	ENSG00000186566.GPATCH8	GPATCH8	17	44395281	44503430	0.0478	rs5848	5.88	rs8064331	0.003858	-3.59	384	4	lasso	0.018	0.0057	-2.2172	0.0266	0.325905
ENSG00000117016	ENSG00000117016.RIMS3	RIMS3	1	40620680	40665682	0.0662	rs209587	3.2	rs965949	0.0186	-5.13	387	7	lasso	0.046	4.5e-09	-2.19585	0.028103	0.342903
ENSG00000125447	ENSG00000125447.GGA3	GGA3	17	75236599	75262363	0.1668	rs16978198	3.15	rs4789161	0.088506	-8.14	322	4	lasso	0.13	8.6e-23	2.19319	0.0283	0.342984
ENSG00000105726	ENSG00000105726.ATP13A1	ATP13A1	19	19645198	19663676	0.2295	rs16996148	3.59	rs2304130	0.208046	12.28	285	9	lasso	0.22	8.8e-41	2.19254	0.028341	0.342984
ENSG00000196365	ENSG00000196365.LONP1	LONP1	19	5691834	5720572	0.2968	rs2240743	2.47	rs3892355	0.254575	-14.07	343	10	lasso	0.32	3.4e-62	2.18841	0.02864	0.345193
ENSG00000118007	ENSG00000118007.STAG1	STAG1	3	136336236	136752403	0.0417	rs7634492	-4.76	rs35087366	0.0138	3.78	426	426	bslmm	0.025	0.00021	2.18608	0.02881	0.345837
ENSG00000131791	ENSG00000131791.PRKAB2	PRKAB2	1	147155106	147172550	0.0604	rs2304893	2.88	rs6937	0.0232	4.42	311	1	top1	0.023	3.2e-05	2.183	0.029036	0.347144
ENSG00000135778	ENSG00000135778.NTPCR	NTPCR	1	232950605	232983882	0.7313	rs2151874	3.19	rs12744791	0.623	-21.13	510	510	bslmm	0.63	5.4e-158	-2.17764	0.029433	0.349147
ENSG00000174514	ENSG00000174514.MFSD4	MFSD4A	1	205568885	205602918	0.0774	rs7553871	-3.58	rs4951236	0.0162	5.42	434	434	bslmm	0.031	1.7e-06	-2.17756	0.029439	0.349147
ENSG00000181929	ENSG00000181929.PRKAG1	PRKAG1	12	49002274	49018807	0.0768	rs7311091	-3.17	rs11837234	0.00466	-4.2	293	23	enet	0.027	6.9e-06	-2.1711	0.0299	0.353201
ENSG00000023191	ENSG00000023191.RNH1	RNH1	11	494512	507300	0.3425	rs10540	-2.48	rs7121599	0.366791	-16.34	372	372	bslmm	0.42	7.4e-87	2.16685	0.030247	0.355882
ENSG00000172456	ENSG00000172456.FGGY	FGGY	1	59296638	59810647	0.226	rs649859	-3.64	rs835401	0.0327	6.71	547	32	enet	0.13	7.4e-21	-2.15982	0.030787	0.357885
ENSG00000121691	ENSG00000121691.CAT	CAT	11	34438934	34472060	0.2121	rs552627	-2.69	rs2284369	0.167065	-11.11	572	572	bslmm	0.22	5e-40	-2.1627	0.030564	0.357885
ENSG00000076826	ENSG00000076826.CAMSAP3	CAMSAP3	19	7595863	7618304	0.04	rs3852876	3.18	rs7257153	-0.000489	-3.48	397	397	blup	0.026	1e-05	2.16116	0.030683	0.357885
ENSG00000118777	ENSG00000118777.ABCG2	ABCG2	4	88090150	88231628	0.3056	rs2616262	-3.4	rs4148155	0.231064	-12.64	445	445	bslmm	0.24	4.4e-41	-2.158	0.0309	0.357885
ENSG00000136933	ENSG00000136933.RABEPK	RABEPK	9	125200542	125234161	0.2334	rs656322	-3.69	rs10986626	0.033114	5.73	282	282	bslmm	0.09	1.3e-15	2.15606	0.03108	0.358569
ENSG00000243477	ENSG00000243477.NAT6	NAA80	3	50296402	50299416	0.166	rs17606778	3.88	rs13100173	0.12	8.84	253	1	top1	0.12	1.4e-19	2.149	0.031634	0.363546
ENSG00000036530	ENSG00000036530.CYP46A1	CYP46A1	14	99684298	99727301	0.0855	rs943884	-3.6	rs17643008	0.03891	-5.67	400	400	bslmm	0.041	7.6e-07	-2.1408	0.0323	0.369485
ENSG00000009335	ENSG00000009335.UBE3C	UBE3C	7	157138926	157269370	0.0381	rs8101	-2.73	rs1182414	0.023887	5.36	431	4	lasso	0.025	1.3e-05	-2.13903	0.0324	0.369485
ENSG00000141404	ENSG00000141404.GNAL	GNAL	18	11689264	11885685	0.0455	rs8090997	-3.4	rs1786566	0.001299	4.09	480	480	blup	0.0092	0.0062	2.1356	0.03271	0.371591
ENSG00000167110	ENSG00000167110.GOLGA2	GOLGA2	9	128255829	128276026	0.0305	rs10987899	-3.12	rs12377832	0.012546	-3.56	235	235	blup	0.014	0.003	-2.13404	0.03284	0.371644
ENSG00000158869	ENSG00000158869.FCER1G	FCER1G	1	161215234	161220699	0.069	rs4575098	4.31	rs11585858	0.00563	-4.21	371	371	bslmm	0.037	2e-07	-2.12584	0.033517	0.375001
ENSG00000175220	ENSG00000175220.ARHGAP1	ARHGAP1	11	46677080	46700619	0.0741	rs7130006	3.13	rs7940441	0.051795	-7.24	236	9	enet	0.067	1e-12	-2.1212	0.033905	0.375001
ENSG00000081177	ENSG00000081177.EXD2	EXD2	14	69191498	69244020	0.0481	rs194753	-2.73	rs4243633	0.01915	4.29	472	1	top1	0.019	0.00013	2.126	0.0335	0.375001
ENSG00000128656	ENSG00000128656.CHN1	CHN1	2	174798809	175005381	0.0849	rs935865	-3.08	rs12465556	0.0694	-7.49	365	10	enet	0.078	1.4e-14	2.12353	0.0337	0.375001
ENSG00000145012	ENSG00000145012.LPP	LPP	3	188153284	188890671	0.0858	rs11710971	3.63	rs344954	0.0201	-5.04	758	7	lasso	0.039	6e-08	-2.11982	0.034022	0.375001
ENSG00000170266	ENSG00000170266.GLB1	GLB1	3	32996609	33097202	0.1773	rs6793913	3.85	rs4423716	0.137	-10.39	348	348	bslmm	0.15	4.1e-26	-2.12305	0.03375	0.375001
ENSG00000168216	ENSG00000168216.LMBRD1	LMBRD1	6	69672757	69867236	0.0794	rs9351766	-2.99	rs9185	0.080879	6.66	467	1	top1	0.081	2.1e-11	-2.121	0.0339	0.375001
ENSG00000204138	ENSG00000204138.PHACTR4	PHACTR4	1	28369582	28500364	0.036	rs12047323	-3.65	rs4908398	0.0286	-4.68	289	3	lasso	0.032	3.6e-05	2.11499	0.03443	0.378092
ENSG00000065060	ENSG00000065060.UHRF1BP1	BLTP3A	6	34792083	34877514	0.1628	rs9462015	-3.27	rs9462007	0.079689	-8.07	301	301	blup	0.12	6.5e-21	2.1118	0.0347	0.379651
ENSG00000130592	ENSG00000130592.LSP1	LSP1	11	1850904	1892267	0.2732	rs10831898	-3.21	rs11041476	0.112146	8.14	451	451	bslmm	0.18	4.9e-26	2.10733	0.035089	0.381095
ENSG00000185043	ENSG00000185043.CIB1	CIB1	15	90229975	90234047	0.0587	rs8043146	3.54	rs7342665	0.001821	-4	376	376	blup	0.017	0.00044	2.10865	0.035	0.381095
ENSG00000148090	ENSG00000148090.AUH	AUH	9	91213815	91361918	0.1551	rs296683	3.9	rs2494386	0.140969	10.88	535	11	lasso	0.19	4.3e-35	2.10519	0.03527	0.381663
ENSG00000160285	ENSG00000160285.LSS	LSS	21	46188141	46228824	0.5184	rs2839317	2.95	rs4819214	0.379241	-16.82	455	15	lasso	0.46	6e-99	-2.104	0.0354	0.381676
ENSG00000080371	ENSG00000080371.RAB21	RAB21	12	71754863	71800286	0.0384	rs328725	3.51	rs1148995	0.001442	3.59	357	357	blup	0.0077	0.011	2.0929	0.0364	0.384504
ENSG00000168140	ENSG00000168140.VASN	VASN	16	4371848	4383538	0.037	rs10500326	-3.31	rs3747575	0.024643	-5.44	374	5	lasso	0.036	2.9e-07	-2.0915	0.0365	0.384504
ENSG00000144381	ENSG00000144381.HSPD1	HSPD1	2	197486584	197516737	0.0248	rs10931779	2.88	rs13000656	0.02	-4.65	303	303	bslmm	0.021	6.2e-05	-2.09485	0.0362	0.384504
ENSG00000134077	ENSG00000134077.THUMPD3	THUMPD3	3	9362971	9386791	0.1512	rs6807946	-3.04	rs2728945	0.06	7.32	522	6	lasso	0.15	1.1e-25	2.09233	0.036409	0.384504
ENSG00000112339	ENSG00000112339.HBS1L	HBS1L	6	134960378	135103056	0.1581	rs1040637	2.72	rs13214669	0.272073	13.89	363	5	lasso	0.28	5.5e-52	-2.09207	0.0364	0.384504
ENSG00000165025	ENSG00000165025.SYK	SYK	9	90801787	90898549	0.0385	rs296683	3.9	rs2042984	0.015233	4.49	519	3	lasso	0.021	0.00033	-2.09052	0.03657	0.384504
ENSG00000196730	ENSG00000196730.DAPK1	DAPK1	9	87497228	87708634	0.0589	rs3124237	3.56	rs2026090	-0.001152	3.68	651	651	blup	0.017	0.00027	2.09289	0.03636	0.384504
ENSG00000197121	ENSG00000197121.PGAP1	PGAP1	2	196833004	196927796	0.0354	rs2061166	-3.04	rs16859861	0.0198	4.41	338	6	lasso	0.02	7.1e-05	-2.08531	0.037	0.38765
ENSG00000115977	ENSG00000115977.AAK1	AAK1	2	69457997	69674349	0.1114	rs7577851	-2.8	rs2312207	0.0894	8.19	408	1	top1	0.089	1.8e-16	2.084	0.0372	0.388373
ENSG00000136153	ENSG00000136153.LMO7	LMO7	13	75620434	75859870	0.1762	rs7327783	-2.84	rs530855	0.121106	9.89	659	26	enet	0.16	7.8e-29	2.07083	0.0384	0.397744
ENSG00000167523	ENSG00000167523.SPATA33	SPATA33	16	89657740	89671272	0.089	rs8062311	-4	rs7188458	0.053112	5.8	378	16	enet	0.054	3.7e-09	-2.07	0.0385	0.397744
ENSG00000106853	ENSG00000106853.PTGR1	PTGR1	9	111549722	111599893	0.4393	rs7020211	3.07	rs3739704	0.231454	12.95	466	38	enet	0.31	2.4e-59	-2.07031	0.03842	0.397744
ENSG00000121905	ENSG00000121905.HPCA	HPCA	1	32885994	32898441	0.0947	rs696625	2.98	rs1284373	0.0971	-9.05	237	6	lasso	0.1	7.4e-19	2.0641	0.039008	0.399764
ENSG00000140575	ENSG00000140575.IQGAP1	IQGAP1	15	90388242	90502239	0.165	rs8043146	3.54	rs8032687	0.1772	-11.39	423	423	bslmm	0.2	1.9e-37	-2.06332	0.0391	0.399764
ENSG00000141452	ENSG00000141452.C18orf8	RMC1	18	23503496	23531822	0.0941	rs9954125	-2.94	rs303757	0.073112	-7.6	259	259	bslmm	0.074	6.9e-14	2.0632	0.03909	0.399764
ENSG00000127415	ENSG00000127415.IDUA	IDUA	4	986997	1004564	0.3712	rs12719770	3.48	rs3822020	0.189693	-8.8	346	21	enet	0.27	4.9e-27	2.0611	0.0393	0.400428
ENSG00000165322	ENSG00000165322.ARHGAP12	ARHGAP12	10	31805398	31928876	0.0567	rs2769223	-3.27	rs2808079	0.021121	-5.35	352	352	bslmm	0.035	4e-07	-2.0521	0.0402	0.401323
ENSG00000198954	ENSG00000198954.KIAA1279	KIFBP	10	68988803	69043544	0.2568	rs10823305	-3.13	rs2487707	0.31829	-15.18	389	6	lasso	0.32	4.2e-62	2.0541	0.04	0.401323
ENSG00000102572	ENSG00000102572.STK24	STK24	13	98445185	98577940	0.0606	rs16954798	-2.49	rs12261	0.035922	-6.3	626	5	lasso	0.057	5.6e-11	-2.05452	0.0399	0.401323
ENSG00000050748	ENSG00000050748.MAPK9	MAPK9	5	180233143	180292099	0.0666	rs4147385	4.5	rs7445806	0.0263	-5.29	418	1	top1	0.026	7.8e-06	2.053	0.040073	0.401323
ENSG00000085365	ENSG00000085365.SCAMP1	SCAMP1	5	78360611	78480739	0.1033	rs751659	-3.92	rs9293752	0.0865	8.05	434	434	bslmm	0.099	4.3e-18	-2.05656	0.039728	0.401323
ENSG00000137073	ENSG00000137073.UBAP2	UBAP2	9	33921693	34049388	0.0406	rs35331204	-2.77	rs544169	0.027864	-4.81	354	10	enet	0.03	6.3e-06	-2.05859	0.03953	0.401323
ENSG00000126861	ENSG00000126861.OMG	OMG	17	31272013	31297539	0.1329	rs9894648	2.91	rs11080149	0.126508	-9.64	335	335	bslmm	0.13	1e-23	-2.04978	0.0404	0.401966
ENSG00000078070	ENSG00000078070.MCCC1	MCCC1	3	183015218	183116075	0.2718	rs9882050	-3.13	rs4859156	0.255	-13.84	402	10	lasso	0.32	2.2e-62	2.04636	0.040721	0.403805
ENSG00000095713	ENSG00000095713.CRTAC1	CRTAC1	10	97865000	98030828	0.3036	rs1048442	-2.62	rs7922066	0.19017	-11.74	510	510	bslmm	0.26	1.7e-49	-2.0409	0.0413	0.40395
ENSG00000181915	ENSG00000181915.ADO	ADO	10	62804720	62808479	0.285	rs224063	-2.82	rs1848797	0.388091	-16.68	409	3	lasso	0.39	7.5e-80	-2.0443	0.0409	0.40395
ENSG00000072952	ENSG00000072952.MRVI1	IRAG1	11	10573091	10693988	0.304	rs11042868	-3.13	rs16908224	0.230219	-12.93	576	576	bslmm	0.28	9.1e-54	2.03797	0.041553	0.40395
ENSG00000005436	ENSG00000005436.GCFC2	GCFC2	2	75652000	75710985	0.0713	rs7578998	2.59	rs7605014	0.0633	6.48	526	1	top1	0.063	1.7e-10	2.042	0.0412	0.40395
ENSG00000122643	ENSG00000122643.NT5C3A	NT5C3A	7	33014113	33062796	0.1003	rs4637716	-3.8	rs2893457	0.076016	7.54	333	1	top1	0.076	3.5e-14	2.038	0.0415	0.40395
ENSG00000189077	ENSG00000189077.TMEM120A	TMEM120A	7	75986831	75994656	0.149	rs10235086	-2.49	rs17148944	0.175366	-11.32	272	9	lasso	0.2	3.8e-37	2.04223	0.0411	0.40395
ENSG00000170855	ENSG00000170855.TRIAP1	TRIAP1	12	120443964	120446384	0.0591	rs965791	-3.21	rs4767902	0.053331	6.5	341	1	top1	0.053	1.5e-09	2.035	0.0419	0.405992
ENSG00000137944	ENSG00000137944.CCBL2	KYAT3	1	88935773	88992953	0.5315	rs3806338	2.88	rs2765527	0.635	-21.43	279	13	enet	0.65	1.5e-163	2.02427	0.042942	0.410538
ENSG00000254986	ENSG00000254986.DPP3	DPP3	11	66480013	66509657	0.0494	rs4930187	3.17	rs4294565	0.033633	-6.39	274	7	enet	0.077	2.3e-14	2.02198	0.043178	0.410538
ENSG00000141504	ENSG00000141504.SAT2	SAT2	17	7626234	7627876	0.5479	rs446994	3.31	rs13894	0.409777	-17.58	424	18	enet	0.52	2.9e-115	2.02428	0.0429	0.410538
ENSG00000143727	ENSG00000143727.ACP1	ACP1	2	264140	278283	0.4524	rs4854318	-2.51	rs7605824	0.582	-20.42	356	1	top1	0.58	1.4e-137	2.022	0.0432	0.410538
ENSG00000198380	ENSG00000198380.GFPT1	GFPT1	2	69319780	69387250	0.0706	rs2312071	2.85	rs4416261	0.063	-7.26	418	418	blup	0.065	3e-12	-2.02551	0.0428	0.410538
ENSG00000161217	ENSG00000161217.PCYT1A	PCYT1A	3	196214222	196287957	0.1935	rs939885	3.41	rs712012	0.144	-10.23	380	380	bslmm	0.15	3.1e-27	-2.02446	0.042923	0.410538
ENSG00000157617	ENSG00000157617.C2CD2	C2CD2	21	41885112	41954018	0.1564	rs2849714	3.64	rs2839403	0.085805	8.86	766	14	enet	0.16	1.3e-28	2.02	0.0434	0.411121
ENSG00000174775	ENSG00000174775.HRAS	HRAS	11	532242	537321	0.0651	rs10540	-2.48	rs12421266	0.037228	6.13	384	4	lasso	0.052	4.8e-10	-2.01635	0.043764	0.41191
ENSG00000115902	ENSG00000115902.SLC1A4	SLC1A4	2	64988477	65023865	0.1519	rs1477034	2.9	rs6751300	0.13	9.86	396	1	top1	0.13	2.4e-23	-2.015	0.0439	0.41191
ENSG00000122574	ENSG00000122574.WIPF3	WIPF3	7	29806486	29917061	0.1955	rs1476991	2.84	rs174955	0.191921	-12.29	489	24	enet	0.22	8.9e-40	2.01564	0.0438	0.41191
ENSG00000197430	ENSG00000197430.OPALIN	OPALIN	10	96343221	96359365	0.1498	rs10882777	-3.32	rs17479230	0.061152	-6.81	398	398	bslmm	0.082	2.9e-15	2.011	0.0443	0.413049
ENSG00000075340	ENSG00000075340.ADD2	ADD2	2	70607618	70768225	0.0917	rs4852244	-2.89	rs17698193	0.0585	-7.29	569	8	enet	0.077	2.4e-14	-2.01125	0.0443	0.413049
ENSG00000177628	ENSG00000177628.GBA	GBA1	1	155234452	155244699	0.0592	rs870031	-2.77	rs7534162	6.32e-05	-3.86	278	278	blup	0.023	3e-05	-2.0072	0.044728	0.414433
ENSG00000169860	ENSG00000169860.P2RY1	P2RY1	3	152835131	152841439	0.0743	rs12635093	-2.74	rs10513425	0.00419	3.62	330	330	blup	0.031	0.0003	2.00788	0.044656	0.414433
ENSG00000167363	ENSG00000167363.FN3K	FN3K	17	82735615	82751196	0.1058	rs7406848	-2.19	rs2451219	0.02244	-5.08	319	319	bslmm	0.046	4.8e-09	-2.00417	0.0451	0.416578
ENSG00000152503	ENSG00000152503.TRIM36	TRIM36	5	115124762	115180546	0.1361	rs11738500	2.73	rs6866580	0.0439	-5.82	399	399	bslmm	0.065	3.1e-12	-1.99329	0.046229	0.424362
ENSG00000112667	ENSG00000112667.DNPH1	DNPH1	6	43225629	43229481	0.0499	rs752073	2.98	rs7832	0.044442	-5.76	265	265	bslmm	0.053	2.4e-10	1.99371	0.0462	0.424362
ENSG00000117448	ENSG00000117448.AKR1A1	AKR1A1	1	45550543	45570049	0.82	rs1938297	-2.44	rs12042481	0.132	-10.01	282	45	enet	0.43	9.6e-89	-1.98986	0.046606	0.426502
ENSG00000117280	ENSG00000117280.RAB7L1	RAB29	1	205767986	205775482	0.1442	rs7553871	-3.58	rs708723	0.0812	-7.43	349	349	bslmm	0.089	3.4e-15	1.9833	0.047334	0.426581
ENSG00000150967	ENSG00000150967.ABCB9	ABCB9	12	122920951	122981649	0.0864	rs12255	-3.81	rs11060853	0.075566	-7.77	257	8	lasso	0.095	2.6e-17	-1.9835	0.0473	0.426581
ENSG00000103540	ENSG00000103540.CCP110	CCP110	16	19523811	19553408	0.0551	rs7190644	-3.01	rs8049015	0.009308	4.53	372	21	enet	0.03	5.3e-06	1.9878	0.0468	0.426581
ENSG00000124126	ENSG00000124126.PREX1	PREX1	20	48624252	48827999	0.1441	rs4810782	-2.92	rs4809712	0.025796	7.31	613	613	bslmm	0.11	1e-20	1.9851	0.0471	0.426581
ENSG00000185477	ENSG00000185477.GPRIN3	GPRIN3	4	89236383	89307937	0.3435	rs356174	-3.24	rs2005104	0.20835	12.36	395	49	enet	0.24	1.2e-44	-1.9866	0.047	0.426581
ENSG00000099810	ENSG00000099810.MTAP	MTAP	9	21802636	21937651	0.2444	rs12156640	-4.02	rs10757257	0.329975	-15.72	452	9	lasso	0.35	6.1e-70	-1.97457	0.04832	0.434148
ENSG00000177646	ENSG00000177646.ACAD9	ACAD9	3	128879596	128924003	0.1163	rs2659694	3.15	rs718613	0.0402	-5.89	290	48	enet	0.079	1.2e-14	1.97145	0.048672	0.435739
ENSG00000196743	ENSG00000196743.GM2A	GM2A	5	151212150	151270440	0.0753	rs871269	-4.96	rs153479	0.0561	-6.47	554	5	lasso	0.061	1.4e-11	-1.97041	0.048791	0.435739
ENSG00000157483	ENSG00000157483.MYO1E	MYO1E	15	59132434	59372871	0.0683	rs347117	-7.07	rs7174277	0.013691	-5.26	466	40	enet	0.028	3.8e-06	-1.96434	0.0495	0.440743
ENSG00000159423	ENSG00000159423.ALDH4A1	ALDH4A1	1	18871430	18902724	0.1405	rs10492995	2.96	rs2024724	0.0195	5.75	506	506	bslmm	0.14	9.4e-26	1.94555	0.051709	0.441342
ENSG00000167323	ENSG00000167323.STIM1	STIM1	11	3854527	4093210	0.1016	rs11032289	3.14	rs2304891	0.064927	-7.04	500	500	blup	0.096	1.4e-17	1.94939	0.051248	0.441342
ENSG00000139410	ENSG00000139410.SDSL	SDSL	12	113422380	113438276	0.0754	rs16942667	4.84	rs2081587	0.030708	5.13	451	19	enet	0.042	2.2e-08	1.9565	0.0504	0.441342
ENSG00000005194	ENSG00000005194.CIAPIN1	CIAPIN1	16	57428187	57447420	0.0522	rs17325839	3.23	rs172782	0.046078	6.2	476	1	top1	0.046	3.9e-09	-1.948	0.0514	0.441342
ENSG00000088682	ENSG00000088682.COQ9	COQ9	16	57447425	57461270	0.1214	rs17325839	3.23	rs172782	0.165223	11.06	473	4	lasso	0.17	4.4e-30	-1.9485	0.0514	0.441342
ENSG00000196502	ENSG00000196502.SULT1A1	SULT1A1	16	28605196	28610044	0.309	rs11150675	4.17	rs4787456	0.257572	-13.71	163	163	bslmm	0.31	5.9e-60	1.9502	0.0512	0.441342
ENSG00000108582	ENSG00000108582.CPD	CPD	17	30378927	30469989	0.0599	rs34625018	-2.74	rs3829594	0.010823	-4.63	276	276	bslmm	0.023	3.1e-05	1.94953	0.0512	0.441342
ENSG00000167699	ENSG00000167699.GLOD4	GLOD4	17	757097	782294	0.0571	rs3744744	-2.5	rs3760495	0.027451	-6.22	337	337	bslmm	0.042	1.9e-08	-1.95942	0.0501	0.441342
ENSG00000115419	ENSG00000115419.GLS	GLS	2	190880821	190965552	0.0742	rs12613807	3.85	rs3771308	0.063	7.62	322	322	blup	0.064	3.8e-12	1.96003	0.05	0.441342
ENSG00000168393	ENSG00000168393.DTYMK	DTYMK	2	241675747	241686944	0.3057	rs4675807	-3.19	rs6751972	0.118	-9.31	179	179	bslmm	0.16	1.5e-29	1.94663	0.0516	0.441342
ENSG00000160216	ENSG00000160216.AGPAT3	AGPAT3	21	43865223	43987592	0.1871	rs7276633	-2.67	rs7435	0.063872	6.94	412	5	lasso	0.085	1.1e-15	1.955	0.0506	0.441342
ENSG00000128050	ENSG00000128050.PAICS	PAICS	4	56435741	56464578	0.0907	rs13124016	3.52	rs1401907	0.038925	-6.36	400	44	enet	0.065	2.4e-12	-1.9575	0.0503	0.441342
ENSG00000164307	ENSG00000164307.ERAP1	ERAP1	5	96760810	96808100	0.5864	rs2927612	3.18	rs17482078	0.309	-16.03	474	10	lasso	0.61	8.3e-149	-1.95359	0.05075	0.441342
ENSG00000170419	ENSG00000170419.VSTM2A	VSTM2A	7	54542325	54571080	0.065	rs1558542	-4.91	rs632398	0.0204	5.47	399	10	enet	0.036	2e-07	-1.9448	0.0518	0.441342
ENSG00000106771	ENSG00000106771.TMEM245	TMEM245	9	109015135	109119947	0.2319	rs10435835	2.62	rs1003346	0.238271	-13.07	643	9	lasso	0.27	3e-50	1.95499	0.05058	0.441342
ENSG00000160305	ENSG00000160305.DIP2A	DIP2A	21	46458891	46572743	0.1121	rs2839317	2.95	rs11702704	0.111463	-9.08	334	6	lasso	0.11	2e-20	1.941	0.0523	0.442182
ENSG00000114480	ENSG00000114480.GBE1	GBE1	3	81489703	81761645	0.0307	rs2578317	3.64	rs6798822	0.00876	4.15	334	334	blup	0.014	0.00075	-1.94159	0.052187	0.442182
ENSG00000163932	ENSG00000163932.PRKCD	PRKCD	3	53156009	53192717	0.6546	rs1380609	-2.8	rs12632671	0.135	-10.56	374	374	bslmm	0.33	1e-64	-1.94027	0.052346	0.442182
ENSG00000058453	ENSG00000058453.CROCC	CROCC	1	16740273	16972964	0.0584	rs2240337	2.6	rs9435734	0.0214	5.3	393	6	lasso	0.028	4.7e-06	1.93817	0.052602	0.442237
ENSG00000035403	ENSG00000035403.VCL	VCL	10	73995193	74121363	0.139	rs7924176	2.74	rs11000857	0.109671	9.23	231	5	lasso	0.12	2.2e-21	1.9368	0.0528	0.442237
ENSG00000170468	ENSG00000170468.AC005280.1	RIOX1	14	73490933	73493394	0.0766	rs3742825	4.63	rs8014577	0.04681	-5.25	315	1	top1	0.047	1.7e-06	1.937	0.0527	0.442237
ENSG00000089006	ENSG00000089006.SNX5	SNX5	20	17941597	17968980	0.038	rs7261614	2.78	rs6080927	0.019905	-4.97	557	1	top1	0.02	9e-05	-1.935	0.053	0.442662
ENSG00000157152	ENSG00000157152.SYN2	SYN2	3	12004388	12192032	0.1921	rs6782029	-2.99	rs1867012	0.0717	-8.24	527	527	blup	0.16	8.1e-23	1.93249	0.053299	0.443909
ENSG00000085662	ENSG00000085662.AKR1B1	AKR1B1	7	134442356	134459284	0.1528	rs17168120	2.74	rs10275355	0.037862	-5.48	477	477	bslmm	0.12	6.2e-22	-1.92378	0.0544	0.45181
ENSG00000108947	ENSG00000108947.EFNB3	EFNB3	17	7705202	7711372	0.0768	rs446994	3.31	rs3744262	0.058868	-6.75	441	1	top1	0.059	4.2e-11	1.921	0.0547	0.453032
ENSG00000029639	ENSG00000029639.TFB1M	TFB1M	6	155256134	155314493	0.1156	rs9480207	2.77	rs1334687	0.09759	7.93	475	1	top1	0.098	1.2e-14	1.92	0.0549	0.453422
ENSG00000147684	ENSG00000147684.NDUFB9	NDUFB9	8	124539101	124580648	0.2249	rs4871529	3.51	rs16899656	0.224569	-12.72	481	1	top1	0.22	1.4e-41	-1.918	0.0551	0.45381
ENSG00000137806	ENSG00000137806.NDUFAF1	NDUFAF1	15	41387218	41409403	0.5441	rs17678310	-2.25	rs2730056	0.202693	-12.29	287	61	enet	0.31	1e-58	1.91582	0.0554	0.455017
ENSG00000171224	ENSG00000171224.C10orf35	FAM241B	10	69630247	69633596	0.1034	rs10823305	-3.13	rs7090788	0.002305	-4.73	648	648	bslmm	0.034	4.7e-07	1.9072	0.0565	0.457641
ENSG00000167930	ENSG00000167930.ITFG3	FAM234A	16	234521	272183	0.0634	rs1981492	-4.4	rs11248914	0.025968	-5.57	290	290	bslmm	0.038	1.8e-07	1.9093	0.0562	0.457641
ENSG00000075043	ENSG00000075043.KCNQ2	KCNQ2	20	63400208	63472677	0.112	rs3810477	-3.2	rs6089908	0.052975	6.91	427	5	lasso	0.058	3.6e-11	1.9118	0.0559	0.457641
ENSG00000160226	ENSG00000160226.C21orf2	CFAP410	21	44328944	44339402	0.1723	rs2838575	-2.56	rs760426	0.044493	5.53	434	33	enet	0.058	8.3e-10	1.907	0.0565	0.457641
ENSG00000185340	ENSG00000185340.GAS2L1	GAS2L1	22	29306618	29312787	0.039	rs165734	3.01	rs174762	-0.000345	-3.94	362	362	blup	0.0049	0.036	1.9055	0.05672	0.457641
ENSG00000145242	ENSG00000145242.EPHA5	EPHA5	4	65319563	65670495	0.0587	rs12502991	-3.18	rs7676833	0.017147	-4.69	499	6	lasso	0.024	1.9e-05	1.9098	0.0562	0.457641
ENSG00000164303	ENSG00000164303.ENPP6	ENPP6	4	184088706	184221230	0.2636	rs2696051	3.52	rs1882327	0.209013	-12.48	537	6	lasso	0.23	3.4e-42	-1.9045	0.0568	0.457641
ENSG00000142459	ENSG00000142459.EVI5L	EVI5L	19	7830218	7864976	0.1038	rs538852	2.73	rs520802	0.030395	-6.75	397	397	bslmm	0.076	3.5e-14	-1.90326	0.057006	0.458056
ENSG00000171914	ENSG00000171914.TLN2	TLN2	15	62390526	62844631	0.1201	rs17304143	-3.37	rs16945790	0.052581	-6.3	652	652	bslmm	0.059	3e-11	1.89718	0.0578	0.459813
ENSG00000132330	ENSG00000132330.SCLY	SCLY	2	238060924	238099413	0.4685	rs13414926	-3.15	rs17069	0.473	18.4	454	6	lasso	0.57	1.6e-134	1.89656	0.0579	0.459813
ENSG00000144199	ENSG00000144199.FAHD2B	FAHD2B	2	97082040	97094898	0.5827	rs6576996	-3.06	rs7593754	0.363	-13.86	113	70	enet	0.4	1e-59	1.89758	0.0578	0.459813
ENSG00000168993	ENSG00000168993.CPLX1	CPLX1	4	784957	826129	0.1428	rs12719770	3.48	rs9332466	0.069615	-8	357	5	lasso	0.1	2.6e-18	1.8977	0.0577	0.459813
ENSG00000235173	ENSG00000235173.FAM203A	HGH1	8	144137774	144140851	0.1294	rs11136255	2.97	rs7837375	0.144621	-9.36	202	1	top1	0.14	2.1e-21	-1.896	0.058	0.459813
ENSG00000159840	ENSG00000159840.ZYX	ZYX	7	143381295	143391111	0.0628	rs10226151	4.28	rs6464547	0.006744	-4.3	215	26	enet	0.031	1.1e-06	-1.89236	0.0584	0.461749
ENSG00000122729	ENSG00000122729.ACO1	ACO1	9	32384603	32454769	0.2316	rs7866419	-2.81	rs1133071	0.12146	9.43	472	28	enet	0.14	8.3e-26	1.8909	0.05864	0.462414
ENSG00000145087	ENSG00000145087.STXBP5L	STXBP5L	3	120908072	121424761	0.2313	rs12489104	-3.12	rs10451894	0.013	-5.45	444	41	enet	0.11	7.5e-21	-1.88832	0.058983	0.462658
ENSG00000112655	ENSG00000112655.PTK7	PTK7	6	43076307	43161719	0.0423	rs6914964	-2.9	rs1537638	0.013373	3.68	305	4	lasso	0.015	0.0014	-1.88895	0.0589	0.462658
ENSG00000132906	ENSG00000132906.CASP9	CASP9	1	15490832	15526534	0.17	rs1547033	3.34	rs4233532	0.168	8.41	520	31	enet	0.22	1.4e-21	-1.87121	0.061316	0.464883
ENSG00000154305	ENSG00000154305.MIA3	MIA3	1	222618097	222668007	0.0744	rs17163530	-3.51	rs3002142	0.0254	5.71	304	10	lasso	0.062	8.2e-12	1.85604	0.063448	0.464883
ENSG00000107745	ENSG00000107745.MICU1	MICU1	10	72367340	72626131	0.0299	rs4237334	3.7	rs7894619	0.020758	-4.34	344	344	bslmm	0.028	4.7e-06	-1.8718	0.0612	0.464883
ENSG00000108094	ENSG00000108094.CUL2	CUL2	10	35008504	35127006	0.032	rs10827475	2.29	rs7070384	0.03113	-5.4	295	1	top1	0.031	1.2e-06	1.874	0.0609	0.464883
ENSG00000108187	ENSG00000108187.PBLD	PBLD	10	68282660	68333049	0.3255	rs10997938	-2.69	rs10762201	0.350853	16.42	360	7	lasso	0.39	1.6e-78	1.8679	0.0618	0.464883
ENSG00000176244	ENSG00000176244.ACBD7	ACBD7	10	15075475	15088776	0.0811	rs7079961	-2.94	rs10906818	0.02021	-5.16	494	494	bslmm	0.036	1.6e-07	-1.8642	0.0623	0.464883
ENSG00000126432	ENSG00000126432.PRDX5	PRDX5	11	64318121	64321811	0.0981	rs12796663	3.49	rs731703	0.033637	5.61	330	1	top1	0.034	4.6e-07	-1.882	0.059836	0.464883
ENSG00000149972	ENSG00000149972.CNTN5	CNTN5	11	99020949	100358885	0.173	rs688358	3.86	rs6589988	0.078753	-7.75	1223	1223	bslmm	0.11	4e-19	-1.87494	0.060801	0.464883
ENSG00000173486	ENSG00000173486.FKBP2	FKBP2	11	64241003	64244132	0.0344	rs12796663	3.49	rs604203	0.032722	-5.41	315	1	top1	0.033	6.6e-07	1.856	0.063454	0.464883
ENSG00000183715	ENSG00000183715.OPCML	OPCML	11	132414977	133532501	0.1129	rs527745	3.8	rs4076157	0.022311	-5.58	1291	1291	bslmm	0.058	4.2e-11	-1.87187	0.061225	0.464883
ENSG00000137815	ENSG00000137815.RTF1	RTF1	15	41408408	41483563	0.0184	rs17678310	-2.25	rs16971726	0.020503	-4.16	330	1	top1	0.021	7.1e-05	1.878	0.0604	0.464883
ENSG00000205084	ENSG00000205084.TMEM231	TMEM231	16	75536741	75556289	0.1465	rs11639771	-2.64	rs2641806	0.117958	-6.06	332	1	top1	0.12	6e-09	1.872	0.0612	0.464883
ENSG00000073969	ENSG00000073969.NSF	NSF	17	46590669	46757679	0.5091	rs199501	-3.9	rs17698176	0.110266	9.05	190	190	bslmm	0.29	9.2e-55	-1.86226	0.0626	0.464883
ENSG00000108439	ENSG00000108439.PNPO	PNPO	17	47941506	47949308	0.6398	rs3809868	-3.22	rs17679445	0.558599	-20.24	346	346	bslmm	0.58	3.1e-136	1.86954	0.0615	0.464883
ENSG00000108479	ENSG00000108479.GALK1	GALK1	17	75751594	75765236	0.2012	rs4789172	3.08	rs17581498	0.03644	6.66	313	5	lasso	0.095	2.9e-17	1.88402	0.0596	0.464883
ENSG00000141569	ENSG00000141569.TRIM65	TRIM65	17	75880335	75896951	0.3226	rs894544	2.46	rs8066711	0.205921	9.03	338	338	bslmm	0.28	1.7e-28	1.86625	0.062	0.464883
ENSG00000064666	ENSG00000064666.CNN2	CNN2	19	1026586	1039068	0.1133	rs3795065	7.16	rs4807440	0.090685	6.16	276	1	top1	0.091	8.1e-10	-1.865	0.062181	0.464883
ENSG00000216490	ENSG00000216490.IFI30	IFI30	19	18173162	18178117	0.1291	rs13344313	2.9	rs3730179	0.11273	-7.2	385	3	lasso	0.13	8e-12	1.87453	0.060858	0.464883
ENSG00000042493	ENSG00000042493.CAPG	CAPG	2	85394753	85418432	0.5388	rs6886	-2.99	rs11682055	0.193	12.31	416	88	enet	0.39	4.6e-78	1.85918	0.063	0.464883
ENSG00000134318	ENSG00000134318.ROCK2	ROCK2	2	11179759	11348330	0.1889	rs4669614	-3.64	rs10929728	0.137	10.07	535	13	enet	0.19	2.9e-35	1.85723	0.0633	0.464883
ENSG00000100304	ENSG00000100304.TTLL12	TTLL12	22	43166622	43187134	0.4948	rs762953	-2.97	rs6973	0.204055	-12.13	499	10	lasso	0.37	2.4e-74	1.8575	0.063239	0.464883
ENSG00000158186	ENSG00000158186.MRAS	MRAS	3	138347648	138405534	0.1385	rs1429762	3.71	rs751357	0.134	-9.99	299	299	blup	0.14	1.4e-25	1.86116	0.062721	0.464883
ENSG00000159685	ENSG00000159685.CHCHD6	CHCHD6	3	126704240	126960420	0.1263	rs6807689	2.62	rs6780441	0.165	-10.89	558	1	top1	0.16	5.8e-30	-1.86	0.062886	0.464883
ENSG00000008277	ENSG00000008277.ADAM22	ADAM22	7	87934143	88202889	0.0332	rs12720067	2.58	rs1637490	0.002376	-3.38	404	404	blup	0.017	0.00027	1.85722	0.0633	0.464883
ENSG00000106351	ENSG00000106351.AGFG2	AGFG2	7	100539203	100568220	0.2481	rs2405442	-7.65	rs2075668	0.036018	-5.53	263	49	enet	0.086	8e-16	-1.86952	0.0615	0.464883
ENSG00000157954	ENSG00000157954.WIPI2	WIPI2	7	5190196	5233840	0.1225	rs6463266	2.63	rs12472	0.055028	-6.45	328	10	enet	0.085	9.4e-16	-1.85573	0.0635	0.464883
ENSG00000179091	ENSG00000179091.CYC1	CYC1	8	144095039	144097525	0.0324	rs11136255	2.97	rs11990558	0.003786	3.72	208	208	bslmm	0.014	0.0011	1.8774	0.0605	0.464883
ENSG00000244414	ENSG00000244414.CFHR1	CFHR1	1	196819731	196837159	0.2587	rs10801575	-2.05	rs16840522	0.26	-10.89	231	17	enet	0.28	6e-32	1.85322	0.06385	0.464967
ENSG00000110514	ENSG00000110514.MADD	MADD	11	47269161	47330031	0.6424	rs4752993	-4.36	rs11570115	0.285669	-14.44	292	10	lasso	0.35	6.3e-68	-1.8523	0.063982	0.464967
ENSG00000185359	ENSG00000185359.HGS	HGS	17	81683326	81703138	0.0464	rs7342974	-3.19	rs9892541	-0.00137	3.47	284	284	bslmm	0.0056	0.025	1.85408	0.0637	0.464967
ENSG00000187955	ENSG00000187955.COL14A1	COL14A1	8	120059780	120373573	0.0441	rs908945	-2.92	rs10110722	0.003501	4.32	526	526	blup	0.021	8.2e-05	-1.8503	0.0643	0.466136
ENSG00000070366	ENSG00000070366.SMG6	SMG6	17	2059839	2303785	0.0527	rs7221974	-4.41	rs8081273	0.059104	6.99	489	3	lasso	0.067	3.1e-12	-1.84766	0.0647	0.467891
ENSG00000088992	ENSG00000088992.TESC	TESC	12	117038923	117099479	0.246	rs7963154	3.03	rs7979277	0.309556	-14.94	505	505	bslmm	0.31	6e-60	-1.8462	0.0649	0.468196
ENSG00000099250	ENSG00000099250.NRP1	NRP1	10	33177492	33336262	0.0837	rs1187086	4.48	rs2228638	0.032145	-5.93	560	37	enet	0.057	1.9e-10	1.8442	0.0652	0.4691
ENSG00000100417	ENSG00000100417.PMM1	PMM1	22	41576900	41589871	0.0243	rs2235852	2.99	rs139553	0.014225	-4.27	263	263	bslmm	0.018	0.0002	-1.8424	0.065422	0.4691
ENSG00000146426	ENSG00000146426.TIAM2	TIAM2	6	154832697	155257723	0.1716	rs9397190	-2.8	rs9383745	0.018927	-5.29	617	617	blup	0.064	4e-12	-1.84214	0.0655	0.4691
ENSG00000107957	ENSG00000107957.SH3PXD2A	SH3PXD2A	10	103594027	103855584	0.0499	rs11191835	-2.84	rs3781347	0.017703	5.59	424	424	bslmm	0.02	7.4e-05	1.8405	0.0657	0.469399
ENSG00000161513	ENSG00000161513.FDXR	FDXR	17	74862497	74873031	0.3548	rs16978198	3.15	rs690514	0.506779	-19.07	367	1	top1	0.51	6.6e-112	-1.839	0.0659	0.469696
ENSG00000162704	ENSG00000162704.ARPC5	ARPC5	1	183620846	183635783	0.0211	rs10911492	2.89	rs11588654	0.0197	4.39	440	1	top1	0.02	9.8e-05	-1.837	0.06621	0.470774
ENSG00000165806	ENSG00000165806.CASP7	CASP7	10	113679162	113730907	0.1959	rs2185913	3.58	rs3127094	0.02063	4.39	531	9	lasso	0.078	0.00016	-1.8347	0.0666	0.472414
ENSG00000176994	ENSG00000176994.SMCR8	SMCR8	17	18315293	18328056	0.1049	rs12951376	-4.16	rs2071242	0.028809	-6.26	250	13	enet	0.064	3.6e-12	1.8314	0.067	0.474117
ENSG00000107951	ENSG00000107951.MTPAP	MTPAP	10	30309801	30374448	0.2543	rs588843	3	rs10826790	0.278508	-14.59	568	10	lasso	0.3	3.8e-58	1.8272	0.0677	0.476596
ENSG00000103876	ENSG00000103876.FAH	FAH	15	80152490	80186946	0.4254	rs11856427	-3.35	rs8042782	0.240222	-13.13	495	57	enet	0.3	1.3e-57	1.82585	0.0679	0.476596
ENSG00000169359	ENSG00000169359.SLC33A1	SLC33A1	3	155821024	155854456	0.1436	rs358726	-4.19	rs11921267	0.17	-11.22	319	22	enet	0.19	5.9e-33	1.82399	0.068154	0.476596
ENSG00000131504	ENSG00000131504.DIAPH1	DIAPH1	5	141515016	141619055	0.1858	rs17208551	2.92	rs6878257	0.0589	6.98	491	491	bslmm	0.11	8.1e-21	1.82531	0.067955	0.476596
ENSG00000164172	ENSG00000164172.MOCS2	MOCS2	5	53095679	53110063	0.2312	rs2548494	2.59	rs10471372	0.091	-8.24	502	43	enet	0.14	2.8e-25	-1.82471	0.068046	0.476596
ENSG00000100678	ENSG00000100678.SLC8A3	SLC8A3	14	70044215	70189480	0.1041	rs2332272	-2.24	rs11629291	0.01338	4.43	486	486	bslmm	0.044	8.7e-09	-1.8198	0.0688	0.479981
ENSG00000171533	ENSG00000171533.MAP6	MAP6	11	75586918	75669038	0.1811	rs472112	-2.7	rs655036	0.055904	7.13	374	374	bslmm	0.091	7.9e-17	-1.81241	0.069923	0.486671
ENSG00000132196	ENSG00000132196.HSD17B7	HSD17B7	1	162790702	162812823	0.162	rs4276890	3.15	rs1704745	0.0611	6.25	535	64	enet	0.087	1.3e-13	-1.80816	0.070582	0.486812
ENSG00000130724	ENSG00000130724.CHMP2A	CHMP2A	19	58551452	58555105	0.0234	rs11666227	-3.01	rs7249714	0.022974	-4.65	219	1	top1	0.023	2.8e-05	1.81	0.070296	0.486812
ENSG00000109534	ENSG00000109534.GAR1	GAR1	4	109815510	109824740	0.0293	rs17040436	3.71	rs3188897	0.02301	-4.67	363	1	top1	0.023	2.7e-05	-1.81	0.0703	0.486812
ENSG00000145391	ENSG00000145391.SETD7	SETD7	4	139492974	139606699	0.0577	rs13112005	-3.27	rs11721831	0.007532	-4.25	434	29	enet	0.014	0.00087	-1.8079	0.0706	0.486812
ENSG00000103150	ENSG00000103150.MLYCD	MLYCD	16	83899115	83951445	0.2779	rs16963542	-3.02	rs9923900	0.198574	-11.99	871	6	lasso	0.23	5.7e-42	1.8046	0.0711	0.489122
ENSG00000143353	ENSG00000143353.LYPLAL1	LYPLAL1	1	219173869	219212865	0.4006	rs2791559	4.31	rs6699816	0.353	15.92	434	434	bslmm	0.37	4e-74	1.80216	0.07152	0.490872
ENSG00000108561	ENSG00000108561.C1QBP	C1QBP	17	5432777	5448830	0.1841	rs238238	4.78	rs17637364	0.028541	-6.67	467	467	bslmm	0.14	7.3e-25	-1.79796	0.0722	0.493256
ENSG00000170619	ENSG00000170619.COMMD5	COMMD5	8	144841042	144853736	0.0385	rs1209874	-2.53	rs1209853	0.027036	-4.87	177	1	top1	0.027	7.9e-06	1.798	0.0722	0.493256
ENSG00000025772	ENSG00000025772.TOMM34	TOMM34	20	44942130	44960397	0.0805	rs4812858	3.38	rs1983688	0.022275	4.96	373	18	enet	0.029	3.2e-06	1.7948	0.0727	0.493866
ENSG00000138942	ENSG00000138942.RNF185	RNF185	22	31160182	31207019	0.0276	rs9606839	-3.81	rs4141404	0.011965	4.48	339	14	enet	0.013	0.0015	-1.7942	0.072789	0.493866
ENSG00000157500	ENSG00000157500.APPL1	APPL1	3	57227726	57278105	0.0538	rs3821412	-3.5	rs11710045	0.0225	5.42	395	15	enet	0.034	4.7e-07	-1.79457	0.072722	0.493866
ENSG00000103404	ENSG00000103404.USP31	USP31	16	23061406	23149452	0.023	rs181835	-3.9	rs11647334	0.010298	-4.42	400	15	enet	0.012	0.0023	-1.7899	0.0735	0.495061
ENSG00000138028	ENSG00000138028.CGREF1	CGREF1	2	27098889	27119128	0.1089	rs12373799	-2.25	rs10186142	0.0222	-4.9	284	284	blup	0.062	2e-10	-1.79043	0.0734	0.495061
ENSG00000089199	ENSG00000089199.CHGB	CHGB	20	5911510	5925353	0.1281	rs4813786	2.94	rs2821	0.088836	-8.06	529	24	enet	0.11	1.2e-20	1.7876	0.0738	0.495061
ENSG00000157601	ENSG00000157601.MX1	MX1	21	41420020	41470071	0.1812	rs2849714	3.64	rs469390	0.135707	-10.08	634	11	lasso	0.14	6.5e-25	-1.788	0.0738	0.495061
ENSG00000100033	ENSG00000100033.PRODH	PRODH	22	18912777	18936553	0.5161	rs1206549	2.73	rs2005883	0.071576	-8.6	356	51	enet	0.23	6.4e-43	1.7882	0.073751	0.495061
ENSG00000196792	ENSG00000196792.STRN3	STRN3	14	30893799	31026401	0.0471	rs2518664	-3.18	rs7146837	0.02922	5.16	318	318	bslmm	0.03	1.9e-06	1.7857	0.0742	0.496621
ENSG00000133069	ENSG00000133069.TMCC2	TMCC2	1	205227946	205285632	0.1199	rs7553871	-3.58	rs7531256	0.132	-10.39	533	6	lasso	0.14	8.3e-26	1.77608	0.075719	0.498666
ENSG00000107819	ENSG00000107819.SFXN3	SFXN3	10	101031234	101041241	0.491	rs3740484	2.92	rs7099531	0.099655	-9.8	390	390	bslmm	0.3	1.9e-56	-1.7791	0.0752	0.498666
ENSG00000137710	ENSG00000137710.RDX	RDX	11	109864295	110296712	0.109	rs1318933	4.64	rs1784661	0.038522	-5.53	416	416	bslmm	0.043	1.5e-08	1.77529	0.075851	0.498666
ENSG00000149782	ENSG00000149782.PLCB3	PLCB3	11	64251530	64269150	0.1471	rs12796663	3.49	rs12794145	0.112953	9.62	324	324	bslmm	0.13	4.2e-23	1.77584	0.075759	0.498666
ENSG00000179399	ENSG00000179399.GPC5	GPC5	13	91398621	92873682	0.1994	rs7318578	3.03	rs3759452	0.121915	9.56	967	41	enet	0.19	1.1e-35	1.77959	0.0751	0.498666
ENSG00000011052	ENSG00000011052.NME2	NME1-NME2	17	51153590	51171744	0.2775	rs764888	-2.21	rs16949649	0.05048	4.47	389	44	enet	0.11	2.4e-05	1.77628	0.0757	0.498666
ENSG00000100167	ENSG00000100167.SEPT3	SEPTIN3	22	41969443	41998221	0.0718	rs5751247	2.73	rs133295	0.023892	5.5	310	310	bslmm	0.04	3.6e-08	-1.7766	0.07563	0.498666
ENSG00000065534	ENSG00000065534.MYLK	MYLK	3	123610049	123884332	0.0647	rs17125	2.88	rs11709947	2.18e-05	3.87	392	392	blup	0.028	4.6e-06	1.77881	0.075271	0.498666
ENSG00000065809	ENSG00000065809.FAM107B	FAM107B	10	14518557	14774897	0.2528	rs4750471	4.25	rs876654	0.158865	11.46	711	711	bslmm	0.24	1.7e-43	1.7717	0.0764	0.500712
ENSG00000219607	ENSG00000219607.PPP1R3G	PPP1R3G	6	5085341	5089487	0.0791	rs574716	3.51	rs399120	0.005304	-4.16	571	571	blup	0.037	7.9e-07	1.77135	0.0765	0.500712
ENSG00000171724	ENSG00000171724.VAT1L	VAT1L	16	77788564	77980107	0.1974	rs10445056	-3.42	rs373929	0.04668	-6.85	928	58	enet	0.14	1.7e-25	1.7685	0.077	0.500871
ENSG00000115685	ENSG00000115685.PPP1R7	PPP1R7	2	241149576	241183652	0.0649	rs4675807	-3.19	rs7596642	0.0536	6.41	402	1	top1	0.054	2.2e-10	-1.769	0.0769	0.500871
ENSG00000164061	ENSG00000164061.BSN	BSN	3	49554477	49671549	0.0291	rs4279134	-3.58	rs17080528	0.0117	-4.63	339	339	blup	0.022	4.3e-05	1.76776	0.0771	0.500871
ENSG00000091140	ENSG00000091140.DLD	DLD	7	107891162	107931730	0.1083	rs1548638	-2.69	rs7811034	0.11962	9.44	472	1	top1	0.12	9.1e-22	-1.767	0.0772	0.500871
ENSG00000156502	ENSG00000156502.SUPV3L1	SUPV3L1	10	69180234	69209099	0.0589	rs10823305	-3.13	rs13376856	0.023918	5.35	485	485	blup	0.032	7.5e-07	1.7655	0.0775	0.501719
ENSG00000102531	ENSG00000102531.FNDC3A	FNDC3A	13	48975912	49209779	0.0994	rs12585818	-4.12	rs2987530	0.056072	-6.83	459	4	lasso	0.058	5e-11	-1.76247	0.078	0.503856
ENSG00000140022	ENSG00000140022.STON2	STON2	14	81260652	81436465	0.134	rs8022868	-3.01	rs2241621	0.12398	9.67	445	1	top1	0.12	1.5e-22	-1.761	0.0782	0.50405
ENSG00000079739	ENSG00000079739.PGM1	PGM1	1	63593411	63660245	0.2572	rs10493339	3.82	rs4643	0.112	-9.19	471	27	enet	0.2	7.9e-37	1.75831	0.078695	0.504542
ENSG00000121940	ENSG00000121940.CLCC1	CLCC1	1	108881885	108963527	0.1209	rs11577502	2.22	rs3517	0.033	7	347	347	bslmm	0.078	1.8e-14	-1.75677	0.078957	0.504542
ENSG00000133313	ENSG00000133313.CNDP2	CNDP2	18	74495816	74523454	0.4015	rs17088751	3.23	rs7230572	0.152342	-10.49	449	449	bslmm	0.34	1e-65	1.7588	0.0786	0.504542
ENSG00000118961	ENSG00000118961.C2orf43	LDAH	2	20684014	20823130	0.4098	rs992952	2.73	rs13385191	0.402	-16.38	503	1	top1	0.4	6e-76	-1.757	0.0789	0.504542
ENSG00000064601	ENSG00000064601.CTSA	CTSA	20	45890144	45898949	0.0435	rs7270170	-2.92	rs1736493	-0.000469	-3.26	435	435	bslmm	0.016	0.00051	1.7555	0.0792	0.505006
ENSG00000184640	ENSG00000184640.SEPT9	SEPTIN9	17	77280569	77500596	0.1594	rs4789480	3.45	rs93075	0.085796	-8.26	621	27	enet	0.12	1.6e-22	-1.74901	0.0803	0.509828
ENSG00000164070	ENSG00000164070.HSPA4L	HSPA4L	4	127781821	127840733	0.1065	rs7695943	3.07	rs36078625	0.034797	6.56	208	7	lasso	0.066	2e-12	-1.7495	0.0802	0.509828
ENSG00000076356	ENSG00000076356.PLXNA2	PLXNA2	1	208022242	208244384	0.1306	rs3818361	9.87	rs6540449	0.0838	-8.07	564	1	top1	0.084	1.6e-15	1.747	0.080637	0.510604
ENSG00000122873	ENSG00000122873.CISD1	CISD1	10	58269162	58289586	0.0793	rs11006208	-3.77	rs2790179	0.111399	9.13	368	11	lasso	0.13	8.2e-23	-1.7428	0.0814	0.510604
ENSG00000148482	ENSG00000148482.SLC39A12	SLC39A12	10	17951839	18043292	0.1494	rs4485000	3.12	rs491995	0.071253	-7.77	422	422	bslmm	0.14	4.2e-25	1.7421	0.0815	0.510604
ENSG00000135678	ENSG00000135678.CPM	CPM	12	68842197	68971570	0.353	rs11177544	3.41	rs17106030	0.21915	-12.57	493	21	enet	0.24	8.2e-45	1.7401	0.0818	0.510604
ENSG00000118939	ENSG00000118939.UCHL3	UCHL3	13	75549483	75606020	0.2584	rs7327783	-2.84	rs2281762	0.266401	13.98	525	7	lasso	0.29	3.2e-55	-1.74457	0.0811	0.510604
ENSG00000100580	ENSG00000100580.TMED8	TMED8	14	77335029	77377094	0.173	rs2299910	-2.82	rs2160838	0.18782	12.32	506	16	enet	0.26	2.6e-48	-1.7416	0.0816	0.510604
ENSG00000189060	ENSG00000189060.H1F0	H1-0	22	37805229	37807432	0.0221	rs5750482	4.09	rs5756825	0.012146	4.25	377	1	top1	0.012	0.0018	1.741	0.081684	0.510604
ENSG00000137145	ENSG00000137145.DENND4C	DENND4C	9	19230435	19374281	0.1395	rs7035784	-3.15	rs1329730	0.083918	7.7	622	622	bslmm	0.11	1.1e-15	-1.74089	0.0817	0.510604
ENSG00000167720	ENSG00000167720.SRR	SRR	17	2303383	2325260	0.2291	rs1381247	-3.4	rs12450028	0.367619	-16.26	396	1	top1	0.37	2.6e-73	1.738	0.0822	0.51095
ENSG00000106477	ENSG00000106477.CEP41	CEP41	7	130393771	130442433	0.155	rs6467287	3.13	rs1990790	0.189222	11.74	362	1	top1	0.19	1.2e-34	1.738	0.0822	0.51095
ENSG00000120306	ENSG00000120306.CYSTM1	CYSTM1	5	140175156	140282052	0.1707	rs4150196	4.24	rs269782	0.239	-12.47	314	1	top1	0.24	1.7e-39	-1.736	0.082564	0.512139
ENSG00000140105	ENSG00000140105.WARS	WARS1	14	100333790	100376805	0.1344	rs11623311	3.26	rs9453	0.20103	-12.18	385	4	lasso	0.21	3.5e-39	1.7311	0.0834	0.512749
ENSG00000108381	ENSG00000108381.ASPA	ASPA	17	3472374	3503405	0.3591	rs925102	3.19	rs8068225	0.088012	-8.57	490	490	bslmm	0.23	4.6e-42	1.72962	0.0837	0.512749
ENSG00000250067	ENSG00000250067.YJEFN3	YJEFN3	19	19528861	19537581	0.1465	rs16996148	3.59	rs8182472	0.005786	-4.35	310	310	bslmm	0.046	6.6e-09	-1.7316	0.083345	0.512749
ENSG00000173221	ENSG00000173221.GLRX	GLRX	5	95751319	95822726	0.1552	rs6556871	-2.75	rs9314158	0.0638	-7.64	360	360	bslmm	0.11	6.9e-20	-1.7297	0.083683	0.512749
ENSG00000183807	ENSG00000183807.FAM162B	FAM162B	6	116752197	116765719	0.1565	rs1741692	2.52	rs654128	0.143429	-9.56	356	3	lasso	0.15	1.8e-23	-1.7336	0.083	0.512749
ENSG00000175895	ENSG00000175895.PLEKHF2	PLEKHF2	8	95115642	95156698	0.0301	rs4509290	-3.98	rs2241505	0.008714	4.25	533	533	blup	0.011	0.0029	1.731	0.0835	0.512749
ENSG00000147687	ENSG00000147687.TATDN1	TATDN1	8	124488485	124539458	0.081	rs4871529	3.51	rs3936120	0.013677	-4.88	491	491	bslmm	0.069	5.8e-13	-1.7238	0.0847	0.517805
ENSG00000151148	ENSG00000151148.UBE3B	UBE3B	12	109477402	109536705	0.1947	rs16939904	-3.06	rs754179	0.078303	8.55	379	379	bslmm	0.16	1.7e-28	1.7158	0.0862	0.523271
ENSG00000103642	ENSG00000103642.LACTB	LACTB	15	63121833	63142061	0.29	rs4984247	3.2	rs2729835	0.421634	-17.54	438	14	enet	0.46	9.5e-97	1.7158	0.0862	0.523271
ENSG00000144120	ENSG00000144120.TMEM177	TMEM177	2	119679167	119686507	0.0481	rs13025232	-2.05	rs11678053	0.0357	5.31	312	1	top1	0.036	3.4e-07	-1.716	0.0862	0.523271
ENSG00000161048	ENSG00000161048.NAPEPLD	NAPEPLD	7	103099776	103149560	0.0413	rs2215040	-3.01	rs1861731	0.004216	-4.1	249	8	enet	0.017	0.00025	1.71503	0.0863	0.523271
ENSG00000110871	ENSG00000110871.COQ5	COQ5	12	120503279	120534434	0.1791	rs965791	-3.21	rs651627	0.180389	11.54	365	7	lasso	0.18	1.1e-33	1.7132	0.0867	0.524623
ENSG00000095321	ENSG00000095321.CRAT	CRAT	9	129094142	129111189	0.0573	rs10819543	-2.97	rs6478867	0.049959	-6.85	314	1	top1	0.05	8.8e-10	1.711	0.08708	0.52585
ENSG00000140983	ENSG00000140983.RHOT2	RHOT2	16	668100	674174	0.3495	rs1981492	-4.4	rs1128550	0.515679	-19.15	370	25	enet	0.54	3.1e-121	1.71	0.0873	0.526107
ENSG00000136235	ENSG00000136235.GPNMB	GPNMB	7	23235967	23275108	0.2205	rs17147607	3.17	rs858239	0.2449	-12.91	372	372	bslmm	0.24	3.7e-43	-1.70714	0.0878	0.528047
ENSG00000132694	ENSG00000132694.ARHGEF11	ARHGEF11	1	156934840	157046903	0.0434	rs3811035	-2.87	rs7534239	0.0187	-5.32	450	5	lasso	0.021	5e-05	-1.70607	0.087996	0.528154
ENSG00000134339	ENSG00000134339.SAA2	SAA2	11	18239223	18248668	0.191	rs3802970	-3.26	rs7950019	0.085989	8.48	404	9	lasso	0.11	1.5e-17	-1.69869	0.089378	0.530249
ENSG00000075415	ENSG00000075415.SLC25A3	SLC25A3	12	98593591	98606379	0.0505	rs12369175	-2.29	rs11831003	0.017894	4.69	406	30	enet	0.035	3.2e-07	1.7025	0.0887	0.530249
ENSG00000131323	ENSG00000131323.TRAF3	TRAF3	14	102777449	102911500	0.1579	rs8014182	-3.47	rs3803286	0.14845	10.5	316	16	enet	0.15	1.1e-27	-1.6983	0.0894	0.530249
ENSG00000130731	ENSG00000130731.C16orf13	METTL26	16	634427	636366	0.0483	rs1981492	-4.4	rs4984907	0.014062	5.06	385	12	enet	0.071	2.3e-13	-1.7011	0.0889	0.530249
ENSG00000101474	ENSG00000101474.APMAP	APMAP	20	24962925	24992751	0.0911	rs2424641	-2.87	rs6083714	0.095668	-8.55	448	19	enet	0.098	5.8e-18	1.7007	0.089	0.530249
ENSG00000100241	ENSG00000100241.SBF1	SBF1	22	50443219	50483923	0.2409	rs5770916	-3.21	rs5771040	0.117666	-9.26	310	310	bslmm	0.14	3.8e-26	1.6985	0.089418	0.530249
ENSG00000137563	ENSG00000137563.GGH	GGH	8	63014881	63039407	0.1424	rs1350059	3.3	rs1031551	0.099081	9.5	400	7	lasso	0.16	2e-28	-1.6962	0.0899	0.532043
ENSG00000100591	ENSG00000100591.AHSA1	AHSA1	14	77457870	77469472	0.1343	rs2299910	-2.82	rs17824316	0.09362	8.93	533	26	enet	0.12	1.6e-21	1.6918	0.0907	0.534171
ENSG00000100714	ENSG00000100714.MTHFD1	MTHFD1	14	64388031	64463457	0.3481	rs2281603	2.01	rs1076991	0.18275	-11.56	452	56	enet	0.22	1.8e-41	1.6911	0.0908	0.534171
ENSG00000037042	ENSG00000037042.TUBG2	TUBG2	17	42659284	42667006	0.0285	rs4793099	3.64	rs2134808	0.029018	4.84	234	1	top1	0.029	3e-06	-1.692	0.0906	0.534171
ENSG00000074054	ENSG00000074054.CLASP1	CLASP1	2	121337776	121649476	0.0681	rs1078442	-2.7	rs7599933	0.0345	6.34	382	382	bslmm	0.065	2.9e-12	-1.68817	0.0914	0.536636
ENSG00000126934	ENSG00000126934.MAP2K2	MAP2K2	19	4090321	4124122	0.0625	rs7248755	-2.8	rs10414261	0.045829	6.31	309	1	top1	0.046	4.3e-09	1.683	0.092375	0.539303
ENSG00000144591	ENSG00000144591.GMPPA	GMPPA	2	219498865	219513898	0.0485	rs2137421	-3.04	rs10221578	-0.00018	-3.08	422	422	bslmm	0.0067	0.017	-1.68278	0.0924	0.539303
ENSG00000175416	ENSG00000175416.CLTB	CLTB	5	176392501	176416539	0.0285	rs7716378	2.92	rs28429418	0.0107	4.59	268	268	blup	0.014	0.00084	1.6831	0.092356	0.539303
ENSG00000111696	ENSG00000111696.NT5DC3	NT5DC3	12	103770453	103841234	0.425	rs3850022	2.21	rs9132	0.200675	-12.08	585	18	lasso	0.37	2.1e-74	1.6771	0.0935	0.54146
ENSG00000126790	ENSG00000126790.L3HYPDH	L3HYPDH	14	59460363	59484408	0.6726	rs1253177	2.39	rs12433783	0.16127	-12.23	447	102	enet	0.4	7.5e-80	-1.6787	0.0932	0.54146
ENSG00000153048	ENSG00000153048.CARHSP1	CARHSP1	16	8852942	8869012	0.1921	rs1731061	4.59	rs2437704	0.069012	8.5	471	26	enet	0.14	3.1e-25	1.68	0.093	0.54146
ENSG00000120254	ENSG00000120254.MTHFD1L	MTHFD1L	6	150865679	151101887	0.2111	rs2294793	3.08	rs742832	0.031311	5.96	762	762	bslmm	0.1	8.2e-19	1.67699	0.0935	0.54146
ENSG00000111640	ENSG00000111640.GAPDH	GAPDH	12	6534512	6538374	0.0412	rs2365567	-3.16	rs1060619	0.037965	5.3	297	2	lasso	0.039	7.1e-08	-1.6738	0.0942	0.541859
ENSG00000167178	ENSG00000167178.ISLR2	ISLR2	15	74100311	74138540	0.1275	rs4886595	-3.53	rs12912258	0.072143	-8	365	365	blup	0.1	2.1e-18	1.67315	0.0943	0.541859
ENSG00000154229	ENSG00000154229.PRKCA	PRKCA	17	66302613	66810743	0.2589	rs7501951	2.7	rs9895770	0.131443	9.87	636	31	enet	0.18	5.6e-32	-1.67424	0.0941	0.541859
ENSG00000168827	ENSG00000168827.GFM1	GFM1	3	158644527	158695581	0.2694	rs7639579	2.35	rs17699324	0.108	-8.87	394	57	enet	0.16	4e-29	1.67519	0.093897	0.541859
ENSG00000117020	ENSG00000117020.AKT3	AKT3	1	243488233	243851079	0.0454	rs1486472	3.55	rs10927041	0.0328	5.95	448	16	enet	0.044	9.9e-09	1.66388	0.096136	0.54294
ENSG00000162654	ENSG00000162654.GBP4	GBP4	1	89181144	89198942	0.2244	rs3806338	2.88	rs521704	0.157	4.7	285	1	top1	0.16	1.2e-05	1.669	0.095117	0.54294
ENSG00000135472	ENSG00000135472.FAIM2	FAIM2	12	49866896	49904217	0.2787	rs10783347	-2.14	rs2655060	0.177569	11.41	295	24	enet	0.19	1.3e-35	-1.6662	0.0957	0.54294
ENSG00000068650	ENSG00000068650.ATP11A	ATP11A	13	112690038	112887168	0.064	rs383353	3.73	rs1290177	0.004726	-4.58	498	4	lasso	0.016	0.00037	1.671	0.0947	0.54294
ENSG00000007237	ENSG00000007237.GAS7	GAS7	17	9910606	10198606	0.1128	rs8072109	-2.81	rs2240739	0.058901	-7.49	694	1	top1	0.059	2.8e-11	1.668	0.0953	0.54294
ENSG00000145864	ENSG00000145864.GABRB2	GABRB2	5	161288429	161549044	0.0364	rs6556533	-2.94	rs349761	0.00669	4.24	455	1	top1	0.0067	0.016	-1.664	0.096112	0.54294
ENSG00000214113	ENSG00000214113.LYRM4	LYRM4	6	5103629	5260950	0.3284	rs574716	3.51	rs2224391	0.388794	-16.86	658	9	lasso	0.42	8.2e-87	1.66472	0.096	0.54294
ENSG00000164924	ENSG00000164924.YWHAZ	YWHAZ	8	100916523	100953388	0.0622	rs1786349	3.2	rs4734500	0.015104	4.84	435	435	blup	0.029	2.6e-06	-1.6696	0.095	0.54294
ENSG00000148057	ENSG00000148057.IDNK	IDNK	9	83623049	83644130	0.1785	rs17321800	3.59	rs1052690	0.072511	-8.11	490	490	bslmm	0.13	1.2e-20	1.66389	0.09613	0.54294
ENSG00000205531	ENSG00000205531.NAP1L4	NAP1L4	11	2944431	2992377	0.1218	rs10766441	-3.8	rs16928841	0.03044	6.4	458	458	bslmm	0.064	4e-12	1.66126	0.096662	0.544052
ENSG00000154079	ENSG00000154079.C6orf57	SDHAF4	6	70566917	70589569	0.0757	rs9346382	-3.73	rs4707801	0.034143	-6.05	469	6	lasso	0.043	1.3e-08	-1.66108	0.0967	0.544052
ENSG00000137822	ENSG00000137822.TUBGCP4	TUBGCP4	15	43369221	43409771	0.0144	rs884704	-3.03	rs1548096	0.004571	3.76	260	260	blup	0.011	0.0038	-1.65664	0.0976	0.547686
ENSG00000166347	ENSG00000166347.CYB5A	CYB5A	18	74250846	74291973	0.0497	rs17088751	3.23	rs2840009	0.027731	5.33	566	27	enet	0.034	3.9e-07	-1.6553	0.09787	0.547686
ENSG00000096060	ENSG00000096060.FKBP5	FKBP5	6	35573585	35728583	0.0713	rs2766535	-3.24	rs9394309	0.055531	-6.64	363	1	top1	0.056	1e-10	-1.655	0.0979	0.547686
ENSG00000198959	ENSG00000198959.TGM2	TGM2	20	38127385	38166578	0.1531	rs1002154	-3.36	rs6014196	0.063081	7.96	403	4	lasso	0.098	5.7e-18	-1.651	0.0987	0.551121
ENSG00000177156	ENSG00000177156.TALDO1	TALDO1	11	747415	765012	0.0875	rs10540	-2.48	rs10902223	0.004761	-4.4	413	413	bslmm	0.037	1.2e-07	1.64789	0.099375	0.552456
ENSG00000134121	ENSG00000134121.CHL1	CHL1	3	196763	409417	0.2823	rs331885	2.54	rs331885	0.137	10.12	375	375	bslmm	0.21	1e-38	1.64729	0.099498	0.552456
ENSG00000112294	ENSG00000112294.ALDH5A1	ALDH5A1	6	24494867	24537207	0.3502	rs761101	3.03	rs2076316	0.271147	-14.7	520	44	enet	0.3	3.6e-58	1.64763	0.0994	0.552456
ENSG00000196914	ENSG00000196914.ARHGEF12	ARHGEF12	11	120336413	120489937	0.051	rs11217785	-3.37	rs496248	0.019209	4.93	580	580	bslmm	0.033	5.5e-07	-1.64434	0.100107	0.554799
ENSG00000110108	ENSG00000110108.TMEM109	TMEM109	11	60913907	60923443	0.303	rs530880	-2.81	rs473756	0.002403	4.33	343	343	bslmm	0.11	3.8e-20	-1.64341	0.100299	0.554826
ENSG00000078237	ENSG00000078237.C12orf5	TIGAR	12	4307763	4360028	0.1436	rs2970828	-2.57	rs4766232	0.031012	6.53	541	541	bslmm	0.077	2.6e-14	-1.6409	0.101	0.557663
ENSG00000142583	ENSG00000142583.SLC2A5	SLC2A5	1	9035106	9088478	0.316	rs12145292	3.42	rs12145292	0.069	7.1	392	392	bslmm	0.21	5.4e-38	1.63096	0.102898	0.558309
ENSG00000158716	ENSG00000158716.DUSP23	DUSP23	1	159780932	159782543	0.6785	rs3761685	2.29	rs1129923	0.519	-19.3	459	9	lasso	0.54	4.3e-121	-1.63077	0.102938	0.558309
ENSG00000170921	ENSG00000170921.TANC2	TANC2	17	62966235	63427703	0.0849	rs1800764	-5.02	rs2440139	0.000104	-3.71	323	323	blup	0.024	1.6e-05	1.63583	0.102	0.558309
ENSG00000167815	ENSG00000167815.PRDX2	PRDX2	19	12796820	12801800	0.0603	rs10417473	3.91	rs10427027	0.040237	-5.64	250	1	top1	0.04	3.7e-08	-1.635	0.102049	0.558309
ENSG00000100242	ENSG00000100242.SUN2	SUN2	22	38733290	38794143	0.0754	rs1946990	-2.85	rs2072797	0.058916	-6.72	335	1	top1	0.059	3.5e-11	1.634	0.102259	0.558309
ENSG00000138698	ENSG00000138698.RAP1GDS1	RAP1GDS1	4	98261384	98443858	0.0174	rs7694221	-2.53	rs9307222	0.010874	-4.38	355	3	lasso	0.013	0.0014	1.6375	0.102	0.558309
ENSG00000138744	ENSG00000138744.NAAA	NAAA	4	75910655	75941013	0.3144	rs41398350	2.71	rs10518142	0.154668	-11.2	436	436	bslmm	0.24	1.6e-37	1.6365	0.102	0.558309
ENSG00000085382	ENSG00000085382.HACE1	HACE1	6	104728094	104859919	0.2283	rs9499883	-2.62	rs10485311	0.003634	-4.69	403	53	enet	0.068	7.4e-13	1.62837	0.103	0.558309
ENSG00000176623	ENSG00000176623.RMDN1	RMDN1	8	86468257	86514357	0.2952	rs1880473	2.94	rs7837569	0.342657	-15.93	428	12	lasso	0.36	1.9e-71	1.6327	0.103	0.558309
ENSG00000106992	ENSG00000106992.AK1	AK1	9	127866486	127877675	0.1555	rs10987671	3.48	rs1571142	0.0057	-4.36	307	307	bslmm	0.023	2.9e-05	-1.63251	0.10257	0.558309
ENSG00000157181	ENSG00000157181.C1orf27	ODR4	1	186375838	186421378	0.3239	rs2223309	-2.52	rs1299376	0.0618	-8.83	323	30	enet	0.23	7.3e-42	1.62289	0.104613	0.561958
ENSG00000110917	ENSG00000110917.MLEC	MLEC	12	120687149	120704282	0.196	rs965791	-3.21	rs10849785	0.052327	7.18	386	54	enet	0.13	3.4e-24	1.6227	0.105	0.561958
ENSG00000183044	ENSG00000183044.ABAT	ABAT	16	8674596	8784575	0.1399	rs1731061	4.59	rs1730964	0.080147	-8.08	541	1	top1	0.08	7e-15	-1.621	0.105	0.561958
ENSG00000075292	ENSG00000075292.ZNF638	ZNF638	2	71276561	71435069	0.0306	rs3771371	3.38	rs10206242	0.00913	-4.38	514	15	enet	0.012	0.0022	1.62174	0.105	0.561958
ENSG00000114021	ENSG00000114021.NIT2	NIT2	3	100334739	100361635	0.6401	rs9877253	2.45	rs2289506	0.563	-19.98	328	10	lasso	0.56	1.9e-129	-1.62605	0.10394	0.561958
ENSG00000184897	ENSG00000184897.H1FX	H1-10	3	129314771	129316286	0.0952	rs2811465	2.75	rs10934881	0.0267	-5.24	224	21	enet	0.037	1.1e-07	-1.62545	0.104067	0.561958
ENSG00000104728	ENSG00000104728.ARHGEF10	ARHGEF10	8	1823926	1958641	0.1642	rs17063860	3.57	rs9693412	0.063444	-6.67	718	29	enet	0.13	5.6e-22	1.6231	0.105	0.561958
ENSG00000165609	ENSG00000165609.NUDT5	NUDT5	10	12165330	12195891	0.1182	rs7920721	6.19	rs3780864	0.052039	6.94	510	1	top1	0.052	4e-10	1.611	0.107	0.562756
ENSG00000087884	ENSG00000087884.AAMDC	AAMDC	11	77821109	77918432	0.3609	rs1263505	-3.52	rs2186564	0.644853	-21.55	363	363	bslmm	0.66	2.2e-168	1.61799	0.105664	0.562756
ENSG00000166086	ENSG00000166086.JAM3	JAM3	11	134069071	134152001	0.0402	rs10791345	2.7	rs12289084	0.011494	4.52	554	16	enet	0.021	4.9e-05	1.61161	0.107047	0.562756
ENSG00000020577	ENSG00000020577.SAMD4A	SAMD4A	14	54566117	54793315	0.4909	rs2880103	-3.5	rs4898847	0.28397	-11.04	430	1	top1	0.28	7.7e-33	-1.613	0.107	0.562756
ENSG00000141447	ENSG00000141447.OSBPL1A	OSBPL1A	18	24162045	24397880	0.0815	rs7242469	-2.91	rs901618	0.026365	-4.72	521	1	top1	0.026	7.5e-06	-1.612	0.10696	0.562756
ENSG00000105251	ENSG00000105251.SHD	SHD	19	4279266	4290722	0.1305	rs7248755	-2.8	rs11671900	0.049251	6.81	293	7	lasso	0.11	2.3e-18	-1.61454	0.106411	0.562756
ENSG00000163412	ENSG00000163412.EIF4E3	EIF4E3	3	71675414	71754773	0.1252	rs9840466	3.48	rs2029013	0.0318	-5.54	559	559	bslmm	0.055	1e-08	1.61363	0.106608	0.562756
ENSG00000171109	ENSG00000171109.MFN1	MFN1	3	179347709	179394936	0.041	rs13083369	-3.19	rs3961211	0.00497	-4.19	348	35	enet	0.02	0.00053	-1.61911	0.105423	0.562756
ENSG00000112851	ENSG00000112851.ERBB2IP	ERBIN	5	65883128	66082546	0.179	rs2801644	-2.35	rs895379	0.00356	-4.52	439	439	bslmm	0.036	2.1e-07	1.61424	0.106476	0.562756
ENSG00000147799	ENSG00000147799.ARHGAP39	ARHGAP39	8	144529179	144685846	0.0337	rs1209874	-2.53	rs873884	0.050089	6.16	192	1	top1	0.05	8.4e-10	-1.618	0.106	0.562756
ENSG00000100243	ENSG00000100243.CYB5R3	CYB5R3	22	42615730	42720870	0.2661	rs5751247	2.73	rs137132	0.189465	-12.25	406	406	bslmm	0.26	5.2e-48	1.6081	0.107814	0.565498
ENSG00000148362	ENSG00000148362.C9orf142	C9orf142	9	139886870	139888436	0.0463	rs9411216	1.89	rs10116414	0.018922	4.76	274	274	blup	0.02	0.00011	1.6075	0.10795	0.565498
ENSG00000142669	ENSG00000142669.SH3BGRL3	SH3BGRL3	1	26280086	26281522	0.0754	rs4589135	2.82	rs7550997	0.0121	4.67	399	29	enet	0.045	2.8e-07	-1.60597	0.10828	0.565866
ENSG00000186642	ENSG00000186642.PDE2A	PDE2A	11	72576141	72674591	0.1991	rs12420406	-2.95	rs341048	0.122125	-9.54	281	21	enet	0.17	3.1e-31	1.60542	0.108402	0.565866
ENSG00000164292	ENSG00000164292.RHOBTB3	RHOBTB3	5	95713522	95824383	0.0569	rs6556871	-2.75	rs12351	0.0176	-4.63	378	3	lasso	0.029	4.5e-06	-1.60387	0.108742	0.566643
ENSG00000164506	ENSG00000164506.STXBP5	STXBP5	6	147204180	147391010	0.0298	rs12213083	2.87	rs6932613	0.015858	-4.95	468	468	bslmm	0.021	5.9e-05	-1.6017	0.109	0.566991
ENSG00000149499	ENSG00000149499.EML3	EML3	11	62602218	62612775	0.0255	rs11231176	-2.91	rs11231168	0.008202	-3.95	317	1	top1	0.0082	0.0093	-1.598	0.110043	0.571414
ENSG00000157005	ENSG00000157005.SST	SST	3	187668912	187670394	0.0621	rs11710971	3.63	rs9824824	-0.00141	-3.54	560	560	blup	0.013	0.0013	-1.59315	0.111128	0.575034
ENSG00000172164	ENSG00000172164.SNTB1	SNTB1	8	120535745	120813273	0.1031	rs16894671	-3.19	rs4871099	0.084234	-7.95	490	16	enet	0.091	9.4e-17	1.5917	0.111	0.575034
ENSG00000139531	ENSG00000139531.SUOX	SUOX	12	55997180	56006641	0.0289	rs1043011	3.01	rs2371454	0.005717	3.69	243	243	bslmm	0.014	0.00086	1.5874	0.112	0.576528
ENSG00000271303	ENSG00000271303.SRXN1	SRXN1	20	646615	653200	0.1445	rs11698154	-3.94	rs13043781	0.063017	-6.71	615	615	bslmm	0.068	2.2e-12	1.5876	0.112	0.576528
ENSG00000175806	ENSG00000175806.MSRA	MSRA	8	10054292	10428891	0.0718	rs11249992	-3.79	rs14879	-0.000992	3.3	797	47	enet	0.045	7e-09	1.5876	0.112	0.576528
ENSG00000040199	ENSG00000040199.PHLPP2	PHLPP2	16	71637835	71724701	0.0428	rs9302635	5.22	rs3752681	0.004014	4.28	439	439	blup	0.016	0.00092	1.586	0.113	0.577664
ENSG00000163378	ENSG00000163378.EOGT	EOGT	3	68975217	69013684	0.1505	rs9822785	-3.23	rs937858	0.0702	-6.71	429	429	bslmm	0.097	6e-14	1.58572	0.112803	0.577664
ENSG00000213689	ENSG00000213689.TREX1	TREX1	3	48465811	48467645	0.2174	rs6442130	-3.02	rs6794875	0.202	-11.8	207	207	blup	0.21	2.9e-34	-1.5854	0.112876	0.577664
ENSG00000148082	ENSG00000148082.SHC3	SHC3	9	89005771	89178818	0.1096	rs11137524	5.55	rs3211663	0.020466	-4.93	447	447	bslmm	0.044	1e-08	-1.58736	0.11243	0.577664
ENSG00000117592	ENSG00000117592.PRDX6	PRDX6	1	173477330	173488815	0.0465	rs17346688	-2.9	rs12561796	0.0122	4.93	289	289	blup	0.032	1e-06	-1.5788	0.114383	0.578905
ENSG00000189171	ENSG00000189171.S100A13	S100A13	1	153618779	153634412	0.3761	rs7523592	-2.97	rs9330298	0.493	18.97	363	21	enet	0.52	5e-117	1.57864	0.114418	0.578905
ENSG00000087470	ENSG00000087470.DNM1L	DNM1L	12	32679200	32745650	0.0455	rs985442	3.22	rs11830934	0.009765	-4.3	469	27	enet	0.022	4.5e-05	-1.5796	0.114	0.578905
ENSG00000127324	ENSG00000127324.TSPAN8	TSPAN8	12	71125085	71441898	0.0838	rs328725	3.51	rs10506611	0.037439	-6.79	503	26	enet	0.057	1.9e-10	1.5757	0.115	0.578905
ENSG00000166825	ENSG00000166825.ANPEP	ANPEP	15	89784895	89815401	0.0512	rs8043146	3.54	rs25651	0.006637	-4.41	384	384	bslmm	0.02	0.00011	1.57567	0.115	0.578905
ENSG00000167193	ENSG00000167193.CRK	CRK	17	1420689	1463162	0.0946	rs7221974	-4.41	rs16946807	0.084012	8.18	407	1	top1	0.084	1.5e-15	1.578	0.115	0.578905
ENSG00000055813	ENSG00000055813.CCDC85A	CCDC85A	2	56183990	56386172	0.1407	rs12995908	2.98	rs1160648	0.0514	-6.38	491	491	blup	0.073	1e-13	1.58019	0.114	0.578905
ENSG00000155660	ENSG00000155660.PDIA4	PDIA4	7	149003062	149028662	0.4413	rs7779412	3.21	rs12534095	0.462233	18.36	366	21	enet	0.47	5.8e-101	1.57814	0.115	0.578905
ENSG00000214960	ENSG00000214960.ISPD	CRPPA	7	16087525	16502504	0.1932	rs17136588	-3.17	rs12539174	0.071194	-7.75	721	721	bslmm	0.12	5.4e-22	-1.58193	0.114	0.578905
ENSG00000138796	ENSG00000138796.HADH	HADH	4	107989714	108035241	0.15	rs1503250	2.12	rs4521419	0.109511	9.01	350	350	bslmm	0.13	6.1e-24	1.5698	0.116	0.582949
ENSG00000102780	ENSG00000102780.DGKH	DGKH	13	42040036	42256578	0.0435	rs1928100	3.63	rs9594703	0.007873	4.42	538	538	bslmm	0.0082	0.0088	1.56543	0.1175	0.589005
ENSG00000063854	ENSG00000063854.HAGH	HAGH	16	1795620	1827157	0.3208	rs9933497	-3.56	rs10500323	0.323958	15.31	442	8	lasso	0.37	1e-73	1.5633	0.118	0.589005
ENSG00000102893	ENSG00000102893.PHKB	PHKB	16	47461123	47701523	0.0283	rs7192901	2.56	rs7192901	0.009406	-4.12	79	79	bslmm	0.014	0.00077	-1.5613	0.118	0.589005
ENSG00000010282	ENSG00000010282.HHATL	HHATL	3	42692663	42702824	0.2916	rs9311322	-2.7	rs339682	0.11	9.92	424	424	bslmm	0.22	2.7e-39	1.5616	0.118382	0.589005
ENSG00000144619	ENSG00000144619.CNTN4	CNTN4	3	2098813	3057959	0.1319	rs11720157	3.51	rs2728071	0.00163	4.97	1334	44	enet	0.053	2.5e-10	-1.56154	0.118397	0.589005
ENSG00000178685	ENSG00000178685.PARP10	PARP10	8	143977153	144012772	0.0501	rs11136255	2.97	rs11989052	0.042038	4.73	234	1	top1	0.042	4e-05	1.563	0.118	0.589005
ENSG00000031698	ENSG00000031698.SARS	SARS1	1	109213918	109238182	0.208	rs2304355	-2.5	rs11102964	0.0554	6.65	390	105	enet	0.092	6.2e-17	1.55797	0.11924	0.592205
ENSG00000162104	ENSG00000162104.ADCY9	ADCY9	16	3953387	4116442	0.2719	rs9931911	-2.81	rs2230739	0.110764	-9.01	350	24	enet	0.19	1.6e-34	1.5556	0.12	0.593
ENSG00000164253	ENSG00000164253.WDR41	WDR41	5	77425970	77620611	0.1472	rs1873425	-2.35	rs4273585	0.147	-10.43	542	1	top1	0.15	1e-26	-1.556	0.119708	0.593
ENSG00000147813	ENSG00000147813.NAPRT1	NAPRT	8	143574785	143578649	0.6182	rs11136255	2.97	rs10282929	0.46381	-18.61	340	5	lasso	0.59	9.8e-140	1.5567	0.12	0.593
ENSG00000143653	ENSG00000143653.SCCPDH	SCCPDH	1	246724409	246768137	0.1951	rs10924812	-2.65	rs10924827	0.0502	6.84	410	410	bslmm	0.14	4.7e-25	-1.55314	0.12039	0.593937
ENSG00000006118	ENSG00000006118.TMEM132A	TMEM132A	11	60924460	60937159	0.0628	rs530880	-2.81	rs11230548	0.011523	4.91	340	5	lasso	0.028	4.2e-06	1.55096	0.120911	0.594272
ENSG00000169738	ENSG00000169738.DCXR	DCXR	17	82035136	82037709	0.1789	rs7221190	-3.05	rs4969481	0.032267	6.87	276	276	blup	0.059	3.1e-11	-1.55239	0.121	0.594272
ENSG00000223802	ENSG00000223802.CERS1	CERS1	19	18868545	18896727	0.1657	rs10401969	3.22	rs4808866	0.104916	-8.78	313	10	lasso	0.13	2e-23	-1.54878	0.121434	0.594272
ENSG00000167037	ENSG00000167037.SGSM1	SGSM1	22	24806169	24927578	0.0565	rs5760741	-2.97	rs5752002	0.01993	4.95	393	3	lasso	0.039	6e-08	1.5487	0.12146	0.594272
ENSG00000196305	ENSG00000196305.IARS	IARS1	9	92210207	92293854	0.0357	rs3174352	-3.49	rs556155	0.000716	-3.74	376	376	bslmm	0.012	0.0019	-1.54867	0.12146	0.594272
ENSG00000187736	ENSG00000187736.NHEJ1	NHEJ1	2	219069355	219160869	0.0465	rs2137421	-3.04	rs3806557	0.0177	-3.91	324	20	enet	0.021	0.00013	1.5474	0.122	0.595931
ENSG00000213920	ENSG00000213920.MDP1	MDP1	14	24213943	24216070	0.3889	rs1958297	3.48	rs2295319	0.0519	6.26	413	413	bslmm	0.14	9.9e-25	1.5443	0.123	0.598842
ENSG00000176406	ENSG00000176406.RIMS2	RIMS2	8	103500610	104254430	0.1157	rs1494272	-2.3	rs2469970	0.016228	-5.47	652	41	enet	0.059	3.1e-11	-1.5403	0.123	0.598842
ENSG00000137764	ENSG00000137764.MAP2K5	MAP2K5	15	67542703	67807117	0.0537	rs12708492	3.03	rs12441715	0.025949	-5.55	465	8	lasso	0.037	3.1e-07	1.53796	0.124	0.602721
ENSG00000172757	ENSG00000172757.CFL1	CFL1	11	65823022	65862026	0.0568	rs10791830	-4.35	rs1939212	0.071117	7.33	339	1	top1	0.071	2.4e-13	-1.537	0.124293	0.603157
ENSG00000090615	ENSG00000090615.GOLGA3	GOLGA3	12	132768902	132829143	0.4603	rs1278601	2.39	rs2242291	0.150061	10.63	208	40	enet	0.3	1.3e-56	1.5339	0.125	0.603624
ENSG00000240771	ENSG00000240771.ARHGEF25	ARHGEF25	12	57610180	57617245	0.2658	rs3204635	-3.15	rs812315	0.16157	10.82	288	288	bslmm	0.17	9.5e-31	1.5352	0.125	0.603624
ENSG00000131016	ENSG00000131016.AKAP12	AKAP12	6	151239967	151358559	0.3062	rs1124674	-3.16	rs3734799	0.046113	6.77	611	611	bslmm	0.19	6.1e-34	-1.5358	0.125	0.603624
ENSG00000162616	ENSG00000162616.DNAJB4	DNAJB4	1	77979175	78017964	0.1269	rs17100916	-2.69	rs6699769	0.0522	-6.53	285	56	enet	0.087	4.7e-16	-1.53208	0.125502	0.605062
ENSG00000092108	ENSG00000092108.SCFD1	SCFD1	14	30622291	30737694	0.2107	rs8019932	-3.23	rs229201	0.28698	14.58	343	19	enet	0.31	1.1e-58	1.5307	0.126	0.605494
ENSG00000124226	ENSG00000124226.RNF114	RNF114	20	49936336	49953885	0.0448	rs2038127	4.11	rs6125829	0.015796	-4.41	430	1	top1	0.016	0.00049	1.53	0.126	0.605494
ENSG00000102934	ENSG00000102934.PLLP	PLLP	16	57248547	57284672	0.0429	rs17325839	3.23	rs9921780	-0.001172	3.51	473	473	bslmm	0.0098	0.0048	-1.5259	0.127	0.608328
ENSG00000196396	ENSG00000196396.PTPN1	PTPN1	20	50510321	50585241	0.0894	rs6020218	3.85	rs4602269	0.065494	-7.11	419	1	top1	0.065	2.2e-12	-1.526	0.127	0.608328
ENSG00000139132	ENSG00000139132.FGD4	FGD4	12	32399558	32646050	0.1012	rs12146716	3.32	rs4931642	0.071777	-8.1	621	5	lasso	0.088	2.7e-16	-1.5184	0.129	0.609053
ENSG00000140400	ENSG00000140400.MAN2C1	MAN2C1	15	75355207	75368612	0.1599	rs6495174	-2.95	rs11853141	0.097629	9.14	218	21	enet	0.17	1.8e-31	-1.51735	0.129	0.609053
ENSG00000121057	ENSG00000121057.AKAP1	AKAP1	17	57085092	57121346	0.0725	rs8071182	-3.16	rs2332846	0.045897	5.9	468	1	top1	0.046	4.2e-09	-1.522	0.128	0.609053
ENSG00000172403	ENSG00000172403.SYNPO2	SYNPO2	4	118850688	119061247	0.0909	rs17323034	3.32	rs6828669	0.012963	5.07	417	17	enet	0.046	4.2e-09	-1.5203	0.128	0.609053
ENSG00000185345	ENSG00000185345.PARK2	PRKN	6	161347417	162727775	0.1332	rs9364622	-4.11	rs3765474	0.065953	-6.96	1285	1285	bslmm	0.076	3e-14	1.51889	0.129	0.609053
ENSG00000156687	ENSG00000156687.UNC5D	UNC5D	8	35235475	35796550	0.0278	rs2980406	2.73	rs2056761	0.003682	-3.75	309	309	bslmm	0.011	0.0042	-1.5222	0.128	0.609053
ENSG00000106733	ENSG00000106733.NMRK1	NMRK1	9	75060573	75088217	0.341	rs578023	-3.71	rs3780178	0.160433	-9.96	416	26	enet	0.29	2.1e-45	-1.51825	0.12895	0.609053
ENSG00000107338	ENSG00000107338.SHB	SHB	9	37915898	38069227	0.0432	rs7859877	2.75	rs2243762	0.024467	4.94	547	8	enet	0.039	1e-05	1.52412	0.12748	0.609053
ENSG00000135002	ENSG00000135002.RFK	RFK	9	76385526	76394517	0.1032	rs12684735	-3.51	rs4532668	0.077519	-7.88	599	6	lasso	0.093	7.1e-17	1.51987	0.12854	0.609053
ENSG00000129235	ENSG00000129235.TXNDC17	TXNDC17	17	6640985	6644541	0.117	rs218682	3.23	rs11657031	0.059627	7.37	505	6	lasso	0.085	1.2e-15	-1.51252	0.13	0.612798
ENSG00000168297	ENSG00000168297.PXK	PXK	3	58332880	58426127	0.087	rs6771642	3.27	rs11923253	0.0691	-7.48	417	1	top1	0.069	5.2e-13	1.512	0.130534	0.614339
ENSG00000110651	ENSG00000110651.CD81	CD81	11	2376177	2397802	0.0446	rs10766441	-3.8	rs800140	0.006403	3.84	439	1	top1	0.0064	0.018	-1.511	0.130788	0.614559
ENSG00000060656	ENSG00000060656.PTPRU	PTPRU	1	29236516	29326813	0.0443	rs2452785	-3.93	rs271328	0.0146	-4.18	380	380	bslmm	0.018	0.0003	-1.5082	0.131503	0.616346
ENSG00000166965	ENSG00000166965.RCCD1	RCCD1	15	90954881	90964809	0.0547	rs16974215	-3.31	rs3743445	0.025783	4.41	436	1	top1	0.026	7e-05	1.505	0.132	0.616346
ENSG00000171103	ENSG00000171103.TRMT61B	TRMT61B	2	28849821	28870309	0.2233	rs1104870	-2.93	rs3190	0.299	14.56	559	26	enet	0.31	3.8e-57	1.50588	0.132	0.616346
ENSG00000168374	ENSG00000168374.ARF4	ARF4	3	57571363	57598220	0.0585	rs11717880	-3.25	rs9829851	0.0222	-5.65	362	362	bslmm	0.042	1.8e-08	1.50668	0.131893	0.616346
ENSG00000136754	ENSG00000136754.ABI1	ABI1	10	26746593	26861087	0.0482	rs10741114	3.16	rs787016	0.000882	-4.03	422	13	enet	0.018	0.00017	1.5014	0.133	0.616447
ENSG00000050438	ENSG00000050438.SLC4A8	SLC4A8	12	51391317	51515763	0.0678	rs11169947	-3.61	rs10783441	0.05428	6.98	417	417	bslmm	0.06	1.6e-11	-1.5016	0.133	0.616447
ENSG00000088387	ENSG00000088387.DOCK9	DOCK9	13	98793429	99086625	0.1294	rs17575902	2.98	rs4772158	0.035932	-7.05	707	707	blup	0.084	1.8e-15	1.50364	0.1327	0.616447
ENSG00000103485	ENSG00000103485.QPRT	QPRT	16	29663279	29698699	0.5953	rs11649274	-5.86	rs12596308	0.371703	16.33	185	185	bslmm	0.52	1.5e-116	1.5021	0.133	0.616447
ENSG00000144908	ENSG00000144908.ALDH1L1	ALDH1L1	3	126103562	126197994	0.1286	rs6807689	2.62	rs2077523	0.037	5.29	448	32	enet	0.074	8.7e-14	1.50214	0.133061	0.616447
ENSG00000138074	ENSG00000138074.SLC5A6	SLC5A6	2	27199587	27212958	0.2498	rs12373799	-2.25	rs1395	0.0786	-7.89	273	273	bslmm	0.14	1.4e-20	1.49761	0.134	0.6179
ENSG00000184584	ENSG00000184584.TMEM173	STING1	5	139475533	139482935	0.2401	rs13181561	-2.17	rs7380824	0.203	-8.2	232	1	top1	0.2	2.1e-16	1.5	0.133614	0.6179
ENSG00000004766	ENSG00000004766.CCDC132	VPS50	7	93232340	93361123	0.0613	rs13240305	-2.61	rs28662	0.046097	6.37	338	5	enet	0.048	1.7e-09	-1.4988	0.134	0.6179
ENSG00000135596	ENSG00000135596.MICAL1	MICAL1	6	109444062	109465968	0.3152	rs4245540	3	rs3757237	0.177632	11.24	335	10	lasso	0.23	1.2e-41	-1.49449	0.135	0.621545
ENSG00000187676	ENSG00000187676.B3GALTL	B3GLCT	13	31199975	31332276	0.3753	rs4075692	-2.89	rs4941811	0.314681	15.14	574	39	enet	0.45	1.8e-93	-1.49265	0.1355	0.62288
ENSG00000159445	ENSG00000159445.THEM4	THEM4	1	151870866	151909637	0.3966	rs11808761	-3.14	rs16833668	0.448	-17.93	310	21	enet	0.49	1.4e-103	1.48872	0.136562	0.623971
ENSG00000132471	ENSG00000132471.WBP2	WBP2	17	75845699	75856507	0.1639	rs894544	2.46	rs7370	0.12623	-10.1	334	334	bslmm	0.17	3.5e-31	-1.48762	0.137	0.623971
ENSG00000161204	ENSG00000161204.ABCF3	ABCF3	3	184186095	184194012	0.1415	rs11919795	-2.44	rs843370	0.102	-9	470	24	enet	0.15	9e-27	-1.48894	0.136504	0.623971
ENSG00000171503	ENSG00000171503.ETFDH	ETFDH	4	158671968	158710742	0.2358	rs2114489	-4.88	rs11559290	0.091411	8.32	255	64	enet	0.17	2.2e-30	1.4888	0.137	0.623971
ENSG00000083099	ENSG00000083099.LYRM2	LYRM2	6	89568144	89638749	0.3185	rs854865	4.26	rs34012596	0.375041	-15.04	492	8	lasso	0.38	3.2e-64	1.48858	0.137	0.623971
ENSG00000104497	ENSG00000104497.SNX16	SNX16	8	81799581	81842866	0.123	rs11993752	-2.55	rs1817107	0.04063	5.98	310	9	lasso	0.08	2.8e-13	-1.4901	0.136	0.623971
ENSG00000198431	ENSG00000198431.TXNRD1	TXNRD1	12	104215779	104350307	0.1542	rs7297412	2.7	rs7294778	0.117068	9.41	808	18	enet	0.13	1.9e-23	1.4817	0.138	0.6266
ENSG00000158528	ENSG00000158528.PPP1R9A	PPP1R9A	7	94907202	95296415	0.0456	rs3917550	-2.23	rs10232398	0.011925	4.79	506	3	lasso	0.024	0.00014	1.48244	0.138	0.6266
ENSG00000135766	ENSG00000135766.EGLN1	EGLN1	1	231363751	231422287	0.0252	rs1417584	-2.76	rs2749717	0.0299	-5.12	449	1	top1	0.03	2.1e-06	1.475	0.140213	0.627193
ENSG00000143195	ENSG00000143195.ILDR2	ILDR2	1	166895711	166975540	0.0398	rs858814	2.86	rs2223222	0.0314	5.23	569	1	top1	0.031	1.1e-06	1.481	0.138607	0.627193
ENSG00000143590	ENSG00000143590.EFNA3	EFNA3	1	155078837	155087538	0.0909	rs870031	-2.77	rs6427184	0.0313	-5.76	334	4	lasso	0.043	1.1e-06	-1.47372	0.140556	0.627193
ENSG00000154429	ENSG00000154429.CCSAP	CCSAP	1	229321011	229343294	0.0996	rs16849237	3.66	rs237779	0.0326	-6.1	445	445	bslmm	0.054	2.1e-10	1.4734	0.140644	0.627193
ENSG00000162139	ENSG00000162139.NEU3	NEU3	11	74988279	75018893	0.1279	rs472112	-2.7	rs1583342	0.093364	-8.24	417	417	bslmm	0.14	7.3e-25	1.47174	0.141092	0.627193
ENSG00000165323	ENSG00000165323.FAT3	FAT3	11	92224818	92896473	0.0543	rs4146883	3.54	rs7927604	0.026439	-5.06	635	1	top1	0.026	7.3e-06	1.48	0.138873	0.627193
ENSG00000184047	ENSG00000184047.DIABLO	DIABLO	12	122207668	122226062	0.0242	rs4758695	-3.01	rs12870	0.018826	5.12	286	4	lasso	0.02	7.8e-05	1.4743	0.14	0.627193
ENSG00000133943	ENSG00000133943.C14orf159	DGLUCY	14	91060333	91225632	0.679	rs2540879	-3.81	rs4900072	0.59741	-20.7	429	1	top1	0.6	2e-143	1.479	0.139	0.627193
ENSG00000102967	ENSG00000102967.DHODH	DHODH	16	72008588	72027664	0.4925	rs9302635	5.22	rs11645475	0.112325	-9.34	341	341	bslmm	0.29	5.5e-55	1.4716	0.141	0.627193
ENSG00000154265	ENSG00000154265.ABCA5	ABCA5	17	69244311	69327244	0.2791	rs11870477	-2.91	rs12938064	0.277526	14.31	388	10	lasso	0.34	5.3e-67	-1.48014	0.139	0.627193
ENSG00000152291	ENSG00000152291.TGOLN2	TGOLN2	2	85318027	85328251	0.1014	rs6886	-2.99	rs4247303	0.13	-9.8	398	398	bslmm	0.14	1.2e-24	1.47115	0.141	0.627193
ENSG00000100994	ENSG00000100994.PYGB	PYGB	20	25248085	25298012	0.3193	rs6076316	-2.81	rs12481037	0.146686	-10.37	359	359	blup	0.15	1.5e-27	1.4743	0.14	0.627193
ENSG00000159267	ENSG00000159267.HLCS	HLCS	21	36748626	36990236	0.1776	rs377239	2.76	rs2187102	0.056771	7.47	521	521	blup	0.12	3.4e-22	1.475	0.1403	0.627193
ENSG00000107295	ENSG00000107295.SH3GL2	SH3GL2	9	17579066	17797124	0.267	rs1001155	-2.75	rs10810821	0.087701	9.12	609	609	bslmm	0.16	8.9e-30	1.47474	0.14028	0.627193
ENSG00000088543	ENSG00000088543.C3orf18	C3orf18	3	50558025	50571027	0.0764	rs17606778	3.88	rs13076850	0.183	9.06	236	1	top1	0.18	9.6e-21	1.47	0.141562	0.62834
ENSG00000162909	ENSG00000162909.CAPN2	CAPN2	1	223701593	223776018	0.3399	rs3820596	2.84	rs10915892	0.0767	-7.99	371	371	blup	0.13	6.8e-23	1.46903	0.141824	0.628562
ENSG00000163818	ENSG00000163818.LZTFL1	LZTFL1	3	45823316	45916042	0.3818	rs12485978	4.03	rs1129183	0.209	-12.39	441	30	enet	0.25	6.5e-47	-1.46815	0.142064	0.628686
ENSG00000255071	ENSG00000255071.SAA2-SAA4	SAA2-SAA4	11	18231423	18248635	0.2015	rs3802970	-3.26	rs7103375	0.086743	4.75	406	1	top1	0.087	0.00014	-1.467	0.142376	0.629128
ENSG00000166426	ENSG00000166426.CRABP1	CRABP1	15	78340353	78348225	0.063	rs7168915	3.21	rs9920270	0.045764	-6.33	345	4	lasso	0.06	1.6e-11	-1.46565	0.143	0.630007
ENSG00000164733	ENSG00000164733.CTSB	CTSB	8	11842524	11869533	0.2456	rs11784941	3.44	rs1692821	0.148605	11.23	397	397	bslmm	0.21	6.8e-38	-1.4652	0.143	0.630007
ENSG00000162390	ENSG00000162390.ACOT11	ACOT11	1	54542257	54639192	0.4005	rs7548057	3.06	rs1368883	0.309	14.74	519	9	lasso	0.32	7.2e-61	1.46213	0.143704	0.63217
ENSG00000162407	ENSG00000162407.PPAP2B	PLPP3	1	56494761	56645301	0.215	rs857119	3.55	rs9970807	0.188	11.69	587	1	top1	0.19	5.1e-34	1.452	0.146502	0.633218
ENSG00000172725	ENSG00000172725.CORO1B	CORO1B	11	67435510	67443821	0.0344	rs4930187	3.17	rs4084113	0.019676	4.41	162	1	top1	0.02	9.8e-05	1.45	0.147059	0.633218
ENSG00000111716	ENSG00000111716.LDHB	LDHB	12	21635342	21757857	0.0803	rs2111177	-2.89	rs10841753	0.008354	-5.19	559	29	enet	0.029	3.3e-06	-1.4567	0.145	0.633218
ENSG00000102738	ENSG00000102738.MRPS31	MRPS31	13	40729128	40771190	0.0671	rs7334971	-3.05	rs4943810	0.071703	-7.25	364	2	lasso	0.074	6.6e-14	-1.45229	0.1464	0.633218
ENSG00000151327	ENSG00000151327.FAM177A1	FAM177A1	14	35045117	35116630	0.0991	rs1958258	-2.33	rs799488	0.03902	6.3	349	10	lasso	0.072	1.8e-13	-1.4468	0.148	0.633218
ENSG00000166579	ENSG00000166579.NDEL1	NDEL1	17	8413131	8490411	0.0188	rs11078734	2.83	rs418006	-0.001046	-3.5	439	439	blup	0.0085	0.0076	1.44712	0.148	0.633218
ENSG00000130304	ENSG00000130304.SLC27A1	SLC27A1	19	17468769	17506168	0.0553	rs7259472	-2.96	rs10423221	0.017105	4.57	420	16	enet	0.03	2.2e-06	-1.45086	0.146819	0.633218
ENSG00000144283	ENSG00000144283.PKP4	PKP4	2	158456952	158682879	0.0522	rs11688809	3.12	rs2111880	0.03	4.86	490	1	top1	0.03	1.9e-06	-1.459	0.145	0.633218
ENSG00000100288	ENSG00000100288.CHKB	CHKB	22	50578959	50601455	0.1405	rs5770916	-3.21	rs131750	0.035228	5.43	268	54	enet	0.043	1.3e-08	1.4481	0.147598	0.633218
ENSG00000121897	ENSG00000121897.LIAS	LIAS	4	39459004	39485109	0.1732	rs4975013	-2.83	rs17510142	0.082481	-7.49	356	356	bslmm	0.15	1.3e-24	1.4588	0.145	0.633218
ENSG00000133706	ENSG00000133706.LARS	LARS1	5	146110566	146182696	0.0859	rs10040010	-2.47	rs17796870	0.154	-10.67	380	1	top1	0.15	6.6e-28	-1.452	0.146502	0.633218
ENSG00000145725	ENSG00000145725.PPIP5K2	PPIP5K2	5	103120149	103212799	0.0221	rs10068434	2.48	rs7731395	0.0322	5.49	314	1	top1	0.032	8.1e-07	1.448	0.147617	0.633218
ENSG00000180104	ENSG00000180104.EXOC3	EXOC3	5	443175	471937	0.0344	rs1574220	2.53	rs10054612	0.00266	-3.86	284	19	enet	0.013	0.0012	1.44941	0.147222	0.633218
ENSG00000111843	ENSG00000111843.TMEM14C	TMEM14C	6	10722915	10731129	0.0454	rs12211124	2.95	rs1045911	0.01916	4.45	441	5	lasso	0.032	9.8e-06	-1.45202	0.146	0.633218
ENSG00000272325	ENSG00000272325.NUDT3	NUDT3	6	34279679	34392669	0.0506	rs9462015	-3.27	rs17629180	0.037092	-5.54	402	1	top1	0.037	1.2e-07	-1.449	0.147	0.633218
ENSG00000075618	ENSG00000075618.FSCN1	FSCN1	7	5592816	5606655	0.0584	rs3779108	2.98	rs7782428	0.054313	-6.49	282	1	top1	0.054	1.6e-10	1.454	0.146	0.633218
ENSG00000186472	ENSG00000186472.PCLO	PCLO	7	82754012	83162930	0.1005	rs12668093	-3.09	rs10487648	0.014168	-5.59	594	33	enet	0.068	9e-13	-1.44775	0.148	0.633218
ENSG00000003989	ENSG00000003989.SLC7A2	SLC7A2	8	17497088	17570573	0.2372	rs2588137	3.06	rs1858714	0.037699	7.23	708	6	lasso	0.14	1.5e-24	1.4475	0.148	0.633218
ENSG00000178538	ENSG00000178538.CA8	CA8	8	60185412	60281400	0.1456	rs11993797	-2.35	rs7462854	0.076315	-8.25	336	7	lasso	0.094	3.3e-17	-1.4589	0.145	0.633218
ENSG00000074755	ENSG00000074755.ZZEF1	ZZEF1	17	4004445	4143030	0.052	rs925102	3.19	rs781858	0.066425	7.1	523	1	top1	0.066	1.5e-12	-1.444	0.149	0.636578
ENSG00000138190	ENSG00000138190.EXOC6	EXOC6	10	92826831	93059493	0.1908	rs6583854	3.7	rs2250393	0.170073	11.53	518	42	enet	0.21	2.6e-39	1.4388	0.15	0.637751
ENSG00000150867	ENSG00000150867.PIP4K2A	PIP4K2A	10	22534854	22714578	0.5955	rs11592133	-2.97	rs10828316	0.603299	-20.79	292	7	lasso	0.61	2.3e-147	1.4404	0.15	0.637751
ENSG00000104980	ENSG00000104980.TIMM44	TIMM44	19	7926718	7943667	0.2632	rs538852	2.73	rs1204494	0.069117	-7.94	405	405	bslmm	0.16	7.3e-30	-1.43905	0.150135	0.637751
ENSG00000243667	ENSG00000243667.WDR92	DNAAF10	2	68122936	68157549	0.0765	rs12995380	3.47	rs10153623	0.05	-5.45	499	1	top1	0.05	1.2e-07	-1.44	0.15	0.637751
ENSG00000090273	ENSG00000090273.NUDC	NUDC	1	26900238	26946871	0.1198	rs4589135	2.82	rs34676516	0.067	-7.16	231	5	lasso	0.11	1.2e-20	-1.43654	0.150848	0.639593
ENSG00000090975	ENSG00000090975.PITPNM2	PITPNM2	12	122983480	123151090	0.0152	rs12255	-3.81	rs4930718	0.009106	-4.29	286	286	blup	0.011	0.0034	1.4349	0.151	0.639593
ENSG00000110801	ENSG00000110801.PSMD9	PSMD9	12	121888732	121918297	0.2651	rs4758695	-3.01	rs1169081	0.245113	-13.29	284	9	lasso	0.25	9.2e-48	1.4327	0.152	0.641081
ENSG00000185100	ENSG00000185100.ADSSL1	ADSS1	14	104724174	104747325	0.1299	rs2816662	3.53	rs2498804	0.0503	-6.12	339	42	enet	0.097	5.9e-17	-1.4317	0.152	0.641081
ENSG00000146476	ENSG00000146476.C6orf211	ARMT1	6	151452258	151470101	0.1495	rs1124674	-3.16	rs6916340	0.124141	-9.57	529	11	lasso	0.14	7.5e-26	-1.43103	0.152	0.641081
ENSG00000198626	ENSG00000198626.RYR2	RYR2	1	237042184	237833988	0.2167	rs10925401	-4.02	rs2249190	0.0498	-6.08	949	949	bslmm	0.088	2.9e-16	-1.41906	0.155883	0.64262
ENSG00000119946	ENSG00000119946.CNNM1	CNNM1	10	99329356	99394330	0.3367	rs2487891	2.72	rs2298316	0.093973	-8.55	430	10	lasso	0.14	1.2e-25	1.4118	0.158	0.64262
ENSG00000138185	ENSG00000138185.ENTPD1	ENTPD1	10	95711779	95877266	0.0563	rs10882777	-3.32	rs17461546	0.03287	4.89	545	1	top1	0.033	9.6e-06	-1.411	0.158	0.64262
ENSG00000148672	ENSG00000148672.GLUD1	GLUD1	10	87050202	87094843	0.0432	rs10887635	-3.52	rs9421560	0.015462	4.93	227	227	bslmm	0.023	2.5e-05	-1.4106	0.158	0.64262
ENSG00000160584	ENSG00000160584.SIK3	SIK3	11	116843402	117098437	0.1128	rs7115242	2.64	rs11216164	0.125867	-9.69	635	1	top1	0.13	7e-23	1.417	0.156483	0.64262
ENSG00000111144	ENSG00000111144.LTA4H	LTA4H	12	96000753	96043520	0.0704	rs2160988	-2.93	rs17025122	0.028144	-5.06	522	1	top1	0.028	3.8e-06	1.416	0.157	0.64262
ENSG00000072110	ENSG00000072110.ACTN1	ACTN1	14	68874123	68979440	0.0816	rs17829281	-3.11	rs761896	0.03071	6.72	631	9	lasso	0.082	3.6e-15	-1.4101	0.158	0.64262
ENSG00000151445	ENSG00000151445.VIPAS39	VIPAS39	14	77426675	77457952	0.1609	rs2299910	-2.82	rs10130481	0.16038	-11.01	537	4	lasso	0.16	5.6e-30	1.4157	0.157	0.64262
ENSG00000108684	ENSG00000108684.ASIC2	ASIC2	17	33013087	34174964	0.0962	rs1553499	-4.07	rs11080245	-0.000935	4.62	1293	1293	bslmm	0.021	0.00011	1.42283	0.155	0.64262
ENSG00000161714	ENSG00000161714.PLCD3	PLCD3	17	45108959	45133354	0.0755	rs4792819	-3.01	rs3744760	0.036	6.38	279	16	enet	0.055	1.4e-10	-1.42056	0.155	0.64262
ENSG00000187688	ENSG00000187688.TRPV2	TRPV2	17	16415571	16437003	0.6555	rs11655230	3.85	rs3813769	0.567504	-20.19	254	2	lasso	0.57	8.7e-135	1.42959	0.153	0.64262
ENSG00000134508	ENSG00000134508.CABLES1	CABLES1	18	23134564	23260470	0.0852	rs9954125	-2.94	rs12327104	0.018177	-4.06	284	284	bslmm	0.019	0.00013	-1.4176	0.1563	0.64262
ENSG00000105357	ENSG00000105357.MYH14	MYH14	19	50188186	50310542	0.3616	rs6509448	4.32	rs588973	0.067689	8.77	381	11	lasso	0.25	6.8e-47	1.42085	0.15536	0.64262
ENSG00000105379	ENSG00000105379.ETFB	ETFB	19	51345169	51366388	0.0572	rs3865444	-5.74	rs3786629	0.049001	7.28	612	2	enet	0.072	1.9e-13	1.41545	0.156937	0.64262
ENSG00000167468	ENSG00000167468.GPX4	GPX4	19	1103982	1106791	0.4009	rs3795065	7.16	rs4807542	0.301177	14.74	261	7	lasso	0.33	2.4e-63	-1.42028	0.155525	0.64262
ENSG00000163541	ENSG00000163541.SUCLG1	SUCLG1	2	84423528	84460045	0.0668	rs1374729	2.23	rs2364906	0.0512	6.67	270	7	lasso	0.053	3.1e-10	1.42976	0.153	0.64262
ENSG00000133460	ENSG00000133460.SLC2A11	SLC2A11	22	23856703	23886312	0.3941	rs17854875	-2.56	rs875643	0.209626	-11.71	390	15	enet	0.31	1.8e-51	1.4122	0.157878	0.64262
ENSG00000144566	ENSG00000144566.RAB5A	RAB5A	3	19947097	19985175	0.1834	rs2929404	-2.92	rs12486167	0.0973	-8.49	371	7	lasso	0.12	1.1e-22	-1.41824	0.15612	0.64262
ENSG00000173769	ENSG00000173769.TOPAZ1	TOPAZ1	3	44241886	44332098	0.1422	rs3898072	-3.82	rs1402751	-0.00565	3.64	333	1	top1	-0.0057	0.48	1.42	0.155608	0.64262
ENSG00000137463	ENSG00000137463.MGARP	MGARP	4	139266165	139280225	0.1002	rs13112005	-3.27	rs4863639	0.091787	8.25	380	19	enet	0.11	3e-18	1.4114	0.158	0.64262
ENSG00000171497	ENSG00000171497.PPID	PPID	4	158709127	158723396	0.8284	rs2114489	-4.88	rs17843966	0.350315	15.85	248	248	bslmm	0.59	1.6e-141	1.4143	0.157	0.64262
ENSG00000169223	ENSG00000169223.LMAN2	LMAN2	5	177315805	177351840	0.0289	rs335431	3.02	rs10051822	0.0138	-4.82	230	7	enet	0.023	2.4e-05	-1.42527	0.154078	0.64262
ENSG00000013375	ENSG00000013375.PGM3	PGM3	6	83147324	83193936	0.2755	rs9294266	-2.48	rs473267	0.367964	-16.37	337	337	bslmm	0.37	1.4e-74	1.41315	0.158	0.64262
ENSG00000079841	ENSG00000079841.RIMS1	RIMS1	6	71886550	72403150	0.0495	rs11961616	-3.05	rs4707922	0.015421	4.23	613	13	enet	0.036	2e-07	-1.42369	0.155	0.64262
ENSG00000122547	ENSG00000122547.EEPD1	EEPD1	7	36153254	36301538	0.1225	rs7777022	-2.56	rs888047	0.034118	5.16	571	571	bslmm	0.043	4.4e-08	-1.42479	0.154	0.64262
ENSG00000164961	ENSG00000164961.KIAA0196	WASHC5	8	125024260	125091819	0.0302	rs4871529	3.51	rs3750237	0.002666	3.54	467	467	blup	0.0076	0.011	1.4261	0.154	0.64262
ENSG00000049239	ENSG00000049239.H6PD	H6PD	1	9234774	9271337	0.2675	rs12145292	3.42	rs2268175	0.111	-8.32	393	5	lasso	0.25	5.2e-37	1.40326	0.16054	0.644913
ENSG00000159363	ENSG00000159363.ATP13A2	ATP13A2	1	16985958	17011928	0.0966	rs2240337	2.6	rs9435734	0.114	-9.26	322	1	top1	0.11	1.4e-20	-1.409	0.158835	0.644913
ENSG00000188643	ENSG00000188643.S100A16	S100A16	1	153606886	153613145	0.0352	rs7523592	-2.97	rs9330298	0.0065	-4.02	359	359	bslmm	0.0093	0.0056	-1.4004	0.161393	0.644913
ENSG00000176986	ENSG00000176986.SEC24C	SEC24C	10	73744372	73772161	0.1241	rs9664184	2.56	rs10740418	0.074658	-7.63	216	11	lasso	0.08	8.5e-15	-1.4003	0.161	0.644913
ENSG00000133805	ENSG00000133805.AMPD3	AMPD3	11	10308313	10507579	0.3346	rs11042868	-3.13	rs11604833	0.192794	11.88	538	42	enet	0.24	1.2e-45	1.40112	0.161179	0.644913
ENSG00000139174	ENSG00000139174.PRICKLE1	PRICKLE1	12	42456757	42590355	0.0478	rs11181528	-2.25	rs10880328	-0.000255	-4.37	446	446	blup	0.0098	0.01	-1.406	0.16	0.644913
ENSG00000165475	ENSG00000165475.CRYL1	CRYL1	13	20403666	20525873	0.2614	rs9578257	-2.54	rs4770041	0.105769	-9.13	456	456	blup	0.12	4.4e-22	1.40199	0.1609	0.644913
ENSG00000184207	ENSG00000184207.PGP	PGP	16	2211593	2214840	0.1917	rs13331284	3.07	rs26848	0.119613	10.06	313	313	bslmm	0.17	5e-31	-1.3992	0.162	0.644913
ENSG00000131941	ENSG00000131941.RHPN2	RHPN2	19	32978592	33064888	0.1197	rs745961	-2.98	rs10421769	0.075743	-6.07	453	1	top1	0.076	3.8e-08	-1.404	0.160319	0.644913
ENSG00000122085	ENSG00000122085.MTERFD2	MTERF4	2	241072169	241102332	0.232	rs4675807	-3.19	rs2108485	0.235	-11.59	443	5	lasso	0.24	3e-35	1.41008	0.159	0.644913
ENSG00000135968	ENSG00000135968.GCC2	GCC2	2	108449107	108509415	0.0558	rs17036552	2.67	rs826677	0.0563	-6.65	345	1	top1	0.056	7.7e-11	-1.406	0.16	0.644913
ENSG00000144524	ENSG00000144524.COPS7B	COPS7B	2	231781671	231809254	0.0467	rs13384421	-2.82	rs1464974	0.0382	-5.4	311	1	top1	0.038	8e-08	1.403	0.161	0.644913
ENSG00000180957	ENSG00000180957.PITPNB	PITPNB	22	27851669	27920134	0.1263	rs392277	2.87	rs5762419	0.090966	8.43	495	16	enet	0.12	2.6e-22	-1.3982	0.162044	0.644913
ENSG00000172340	ENSG00000172340.SUCLG2	SUCLG2	3	67360460	67654612	0.2204	rs4857011	2.34	rs17806888	0.106	-8.89	443	443	bslmm	0.15	2.6e-27	-1.4064	0.159605	0.644913
ENSG00000105926	ENSG00000105926.MPP6	PALS2	7	24573268	24694193	0.1775	rs10251576	3.26	rs2240005	0.0139	5.99	630	630	bslmm	0.086	6.1e-16	-1.39891	0.162	0.644913
ENSG00000106066	ENSG00000106066.CPVL	CPVL	7	28995235	29195451	0.3182	rs221139	3.39	rs245883	0.177038	10.77	760	760	bslmm	0.3	1.8e-51	-1.40281	0.161	0.644913
ENSG00000012822	ENSG00000012822.CALCOCO1	CALCOCO1	12	53708517	53727745	0.195	rs11170567	2.63	rs2277370	0.185242	11.67	368	3	lasso	0.19	7.9e-35	-1.3905	0.164	0.65008
ENSG00000213463	ENSG00000213463.SYNJ2BP	SYNJ2BP	14	70366499	70417090	0.0691	rs2332272	-2.24	rs17108107	0.03986	5.37	519	1	top1	0.04	1e-06	1.391	0.164	0.65008
ENSG00000005156	ENSG00000005156.LIG3	LIG3	17	34980512	35009743	0.0668	rs2671833	3.09	rs3135967	0.03248	-6.04	469	4	lasso	0.048	2.8e-09	1.39179	0.164	0.65008
ENSG00000143457	ENSG00000143457.GOLPH3L	GOLPH3L	1	150646230	150697154	0.0123	rs6689566	3.3	rs11204666	0.00494	3.63	285	1	top1	0.0049	0.038	1.385	0.166052	0.651398
ENSG00000169062	ENSG00000169062.UPF3A	UPF3A	13	114281601	114305817	0.1848	rs7327124	2.09	rs9525204	0.122353	-8.41	166	7	lasso	0.13	3.7e-18	-1.38712	0.1654	0.651398
ENSG00000099800	ENSG00000099800.TIMM13	TIMM13	19	2425625	2427586	0.157	rs3855680	2.91	rs4807260	0.114961	9.27	364	1	top1	0.11	9.4e-21	-1.387	0.165442	0.651398
ENSG00000100285	ENSG00000100285.NEFH	NEFH	22	29480218	29491390	0.0258	rs165734	3.01	rs6006267	0.002266	3.81	357	357	blup	0.013	0.0015	-1.3849	0.16609	0.651398
ENSG00000135333	ENSG00000135333.EPHA7	EPHA7	6	93240020	93419687	0.0699	rs1338263	3.16	rs16871523	0.006722	4.19	466	466	bslmm	0.062	2.1e-11	-1.38568	0.166	0.651398
ENSG00000170542	ENSG00000170542.SERPINB9	SERPINB9	6	2887173	2903309	0.411	rs12204791	3.06	rs318477	0.067797	9.77	604	29	enet	0.27	6.6e-52	-1.38551	0.166	0.651398
ENSG00000153956	ENSG00000153956.CACNA2D1	CACNA2D1	7	81946444	82443956	0.2624	rs12668093	-3.09	rs6947580	0.120153	9.34	589	589	bslmm	0.16	2.2e-28	1.38677	0.166	0.651398
ENSG00000176410	ENSG00000176410.DNAJC30	DNAJC30	7	73680918	73683453	0.2133	rs17145721	-2.62	rs1569061	0.060616	6.83	250	6	lasso	0.11	6.1e-19	1.38538	0.166	0.651398
ENSG00000085832	ENSG00000085832.EPS15	EPS15	1	51354263	51519328	0.0462	rs4131141	-3.02	rs2842579	-0.000588	-3.54	170	170	bslmm	0.018	0.00016	1.38232	0.166872	0.653239
ENSG00000110906	ENSG00000110906.KCTD10	KCTD10	12	109448655	109477359	0.0704	rs16939904	-3.06	rs6663	0.017718	6.02	368	20	enet	0.037	1.4e-07	1.3827	0.167	0.653239
ENSG00000117266	ENSG00000117266.CDK18	CDK18	1	205504596	205532793	0.295	rs7553871	-3.58	rs4951231	0.0489	-7.73	476	476	bslmm	0.15	6.1e-28	-1.38103	0.167271	0.653305
ENSG00000065150	ENSG00000065150.IPO5	IPO5	13	97953658	98024296	0.0402	rs1410267	3.17	rs624066	0.036653	5.74	493	1	top1	0.037	1.5e-07	-1.378	0.1682	0.653305
ENSG00000100711	ENSG00000100711.ZFYVE21	ZFYVE21	14	103715730	103733668	0.0195	rs8014182	-3.47	rs2273175	0.00725	-4.18	287	31	enet	0.011	0.0024	-1.3754	0.169	0.653305
ENSG00000144746	ENSG00000144746.ARL6IP5	ARL6IP5	3	69084937	69106092	0.0707	rs13073523	-3.3	rs11128111	0.0744	7.5	402	1	top1	0.074	6.6e-14	-1.376	0.168822	0.653305
ENSG00000109472	ENSG00000109472.CPE	CPE	4	165361194	165498547	0.0888	rs1246919	-2.77	rs1946816	0.048317	6.75	414	7	lasso	0.05	7.3e-10	-1.3747	0.169	0.653305
ENSG00000169299	ENSG00000169299.PGM2	PGM2	4	37826660	37862937	0.3738	rs2995977	-3.4	rs3775793	0.507126	19.2	614	3	lasso	0.51	5.4e-113	1.3751	0.169	0.653305
ENSG00000128591	ENSG00000128591.FLNC	FLNC	7	128830406	128859274	0.1049	rs10954211	2.63	rs2307037	0.03011	5.71	308	308	blup	0.072	2e-13	1.37748	0.168	0.653305
ENSG00000128595	ENSG00000128595.CALU	CALU	7	128739292	128773400	0.2285	rs10954211	2.63	rs17475665	0.270473	13.99	323	33	enet	0.3	1.7e-58	1.37602	0.169	0.653305
ENSG00000221866	ENSG00000221866.PLXNA4	PLXNA4	7	132123340	132648688	0.1579	rs731203	2.74	rs6968634	0.042264	6.13	659	659	bslmm	0.077	2.2e-14	-1.3739	0.169	0.653305
ENSG00000143847	ENSG00000143847.PPFIA4	PPFIA4	1	203026491	203078740	0.1621	rs4348778	3.05	rs4950914	0.0902	8.23	447	447	bslmm	0.1	3.8e-19	1.36915	0.170952	0.654319
ENSG00000198492	ENSG00000198492.YTHDF2	YTHDF2	1	28736621	28769775	0.0259	rs2452785	-3.93	rs6686978	0.0133	4.27	279	1	top1	0.013	0.0013	-1.366	0.171939	0.654319
ENSG00000203685	ENSG00000203685.C1orf95	STUM	1	226548764	226609230	0.1707	rs655682	-2.88	rs1461920	0.0509	7.11	438	35	enet	0.12	2.5e-21	-1.36781	0.171373	0.654319
ENSG00000175216	ENSG00000175216.CKAP5	CKAP5	11	46743048	46846308	0.0333	rs10838696	3.88	rs6485690	0.016493	-5.64	279	279	blup	0.029	2.5e-06	-1.36273	0.172967	0.654319
ENSG00000182667	ENSG00000182667.NTM	NTM	11	131370478	132336822	0.2594	rs527745	3.8	rs318977	0.115023	-9.28	1255	1255	bslmm	0.14	1.4e-25	-1.35701	0.174776	0.654319
ENSG00000076248	ENSG00000076248.UNG	UNG	12	109097597	109126725	0.0478	rs16939904	-3.06	rs2300459	0.010057	-4.27	372	372	blup	0.022	8.4e-05	-1.3577	0.175	0.654319
ENSG00000139668	ENSG00000139668.WDFY2	WDFY2	13	51584455	51767709	0.0527	rs17600458	2.64	rs17531181	0.002984	-3.87	435	435	bslmm	0.012	0.0056	-1.36895	0.171	0.654319
ENSG00000100612	ENSG00000100612.DHRS7	DHRS7	14	60144119	60169856	0.3175	rs17097273	-3.55	rs439332	0.23612	-13.06	281	1	top1	0.24	6.4e-44	-1.365	0.172	0.654319
ENSG00000103111	ENSG00000103111.MON1B	MON1B	16	77190835	77202398	0.0701	rs11860106	-2.59	rs2081254	0.026749	-5.74	663	663	bslmm	0.064	1.5e-11	1.3719	0.17	0.654319
ENSG00000125454	ENSG00000125454.SLC25A19	SLC25A19	17	75272981	75289510	0.2087	rs16978198	3.15	rs12603538	0.062648	-6.94	321	321	bslmm	0.1	1e-18	-1.3616	0.173	0.654319
ENSG00000172171	ENSG00000172171.TEFM	TEFM	17	30897336	30906238	0.1871	rs9894648	2.91	rs7342938	0.116583	-5.4	231	1	top1	0.12	4.5e-07	1.366	0.172	0.654319
ENSG00000172992	ENSG00000172992.DCAKD	DCAKD	17	45023338	45061131	0.1978	rs4792819	-3.01	rs708381	0.093411	-8.37	314	30	enet	0.13	3e-23	1.36479	0.172	0.654319
ENSG00000082212	ENSG00000082212.ME2	ME2	18	50879080	50954257	0.245	rs2847563	2.72	rs645088	0.056439	7.89	441	441	bslmm	0.16	2.2e-28	-1.3643	0.17249	0.654319
ENSG00000130287	ENSG00000130287.NCAN	NCAN	19	19211958	19252233	0.1129	rs16996148	3.59	rs2228603	0.087363	-8.2	311	311	bslmm	0.092	6.3e-17	-1.36997	0.170695	0.654319
ENSG00000063660	ENSG00000063660.GPC1	GPC1	2	240435663	240468076	0.088	rs12986801	3	rs903748	0.0176	5.01	510	23	enet	0.056	8.4e-11	-1.35916	0.174	0.654319
ENSG00000135916	ENSG00000135916.ITM2C	ITM2C	2	230864639	230879248	0.1713	rs6724181	-3.42	rs13407893	0.0972	-8.86	428	23	enet	0.11	5.3e-20	-1.35899	0.174	0.654319
ENSG00000128245	ENSG00000128245.YWHAH	YWHAH	22	31944522	31957603	0.043	rs9606843	-3.68	rs5998136	0.045447	-6.02	417	1	top1	0.045	5e-09	-1.361	0.173514	0.654319
ENSG00000184076	ENSG00000184076.UQCR10	UQCR10	22	29767369	29770413	0.3769	rs165734	3.01	rs2232903	0.103366	-9.64	331	331	bslmm	0.27	5.1e-50	1.3623	0.173111	0.654319
ENSG00000060971	ENSG00000060971.ACAA1	ACAA1	3	38103129	38137242	0.2205	rs13077801	-3.42	rs13318139	0.0844	-7.88	373	373	bslmm	0.14	1.1e-25	-1.35833	0.174358	0.654319
ENSG00000144895	ENSG00000144895.EIF2A	EIF2A	3	150546678	150586016	0.1814	rs9856161	3.02	rs7638500	0.0175	5.79	405	405	bslmm	0.16	4.4e-29	-1.3691	0.170969	0.654319
ENSG00000160124	ENSG00000160124.CCDC58	MIX23	3	122359591	122383231	0.2228	rs2280070	2.57	rs6438726	0.211	-12.67	447	37	enet	0.21	1.6e-39	1.35826	0.174381	0.654319
ENSG00000152684	ENSG00000152684.PELO	PELO	5	52787916	52804044	0.047	rs2548494	2.59	rs4865744	0.0434	-5.96	529	1	top1	0.043	1.1e-08	-1.357	0.174781	0.654319
ENSG00000153113	ENSG00000153113.CAST	CAST	5	95962001	96631085	0.4543	rs2927612	3.18	rs26483	0.289	14.42	519	13	lasso	0.36	3.9e-71	-1.35962	0.17395	0.654319
ENSG00000178425	ENSG00000178425.NT5DC1	NT5DC1	6	116100851	116249497	0.0631	rs4945551	-3.17	rs1204843	0.038492	-5.63	392	1	top1	0.038	7.2e-08	1.365	0.172	0.654319
ENSG00000078725	ENSG00000078725.BRINP1	BRINP1	9	119153458	119369435	0.0416	rs17636048	-2.91	rs10984245	0.019285	-4.5	553	1	top1	0.019	0.00011	1.366	0.17194	0.654319
ENSG00000136874	ENSG00000136874.STX17	STX17	9	99906654	99974534	0.1909	rs10121052	2.42	rs10988964	0.177849	-11.41	267	28	enet	0.23	1.1e-43	-1.36361	0.17269	0.654319
ENSG00000162755	ENSG00000162755.KLHDC9	KLHDC9	1	161098361	161100346	0.06	rs4575098	4.31	rs3813619	0.0278	5.44	378	3	lasso	0.058	2.3e-09	-1.35203	0.176366	0.655187
ENSG00000119922	ENSG00000119922.IFIT2	IFIT2	10	89283694	89309271	0.1118	rs2801527	-2.95	rs1727	0.120162	-8.87	487	4	lasso	0.13	7.3e-21	1.3541	0.176	0.655187
ENSG00000123415	ENSG00000123415.SMUG1	SMUG1	12	54121277	54189008	0.1594	rs1107740	3.28	rs7311216	0.066023	5.28	422	422	blup	0.069	5.3e-05	-1.3511	0.177	0.655187
ENSG00000139433	ENSG00000139433.GLTP	GLTP	12	109850945	109880541	0.1692	rs2193537	2.97	rs4766640	0.124798	9.52	289	1	top1	0.12	1.1e-22	1.349	0.177	0.655187
ENSG00000172575	ENSG00000172575.RASGRP1	RASGRP1	15	38488103	38565575	0.0956	rs16966290	2.55	rs924005	0.015471	-4.63	522	522	blup	0.04	7.4e-07	1.35328	0.176	0.655187
ENSG00000152128	ENSG00000152128.TMEM163	TMEM163	2	134455759	134719000	0.1033	rs2053726	-3.99	rs3739034	0.0664	-7.47	495	31	enet	0.09	1.7e-16	-1.34989	0.177	0.655187
ENSG00000155903	ENSG00000155903.RASA2	RASA2	3	141487027	141615344	0.1983	rs1055690	2.09	rs2640017	0.109	10.31	408	3	lasso	0.23	1.1e-41	1.35407	0.175713	0.655187
ENSG00000146833	ENSG00000146833.TRIM4	TRIM4	7	99876958	99919531	0.0578	rs2405442	-7.65	rs472660	0.015214	-4.83	225	3	lasso	0.045	2.4e-07	-1.35071	0.177	0.655187
ENSG00000181019	ENSG00000181019.NQO1	NQO1	16	69706996	69726668	0.4826	rs153052	2.56	rs12232410	0.477053	-18.62	253	253	bslmm	0.53	1.1e-119	1.3463	0.178	0.658067
ENSG00000109861	ENSG00000109861.CTSC	CTSC	11	88265069	88359684	0.0992	rs308757	-2.52	rs217053	0.035231	-5.26	472	472	bslmm	0.042	1.9e-06	1.34347	0.179121	0.660219
ENSG00000149260	ENSG00000149260.CAPN5	CAPN5	11	77066961	77126155	0.2157	rs7114563	-2.5	rs7926553	0.106298	9.14	412	412	bslmm	0.14	1.2e-24	1.34307	0.17925	0.660219
ENSG00000081014	ENSG00000081014.AP4E1	AP4E1	15	50908672	51005895	0.0898	rs7183434	2.64	rs11630203	0.02048	5.55	429	429	blup	0.058	1.7e-08	-1.34311	0.179	0.660219
ENSG00000163815	ENSG00000163815.CLEC3B	CLEC3B	3	45001548	45036071	0.0221	rs3898072	-3.82	rs17570449	0.0191	-4.71	374	1	top1	0.019	0.00013	-1.342	0.179596	0.660468
ENSG00000083720	ENSG00000083720.OXCT1	OXCT1	5	41730065	41870425	0.0397	rs1155512	-2.12	rs7704046	1.36e-05	3.74	353	353	bslmm	0.004	0.049	-1.34149	0.179763	0.660468
ENSG00000254087	ENSG00000254087.LYN	LYN	8	55879835	56014169	0.1293	rs35392772	3.19	rs13282982	0.041442	6.23	393	33	enet	0.072	1.7e-13	1.3401	0.18	0.66052
ENSG00000135744	ENSG00000135744.AGT	AGT	1	230690776	230745576	0.0663	rs1887490	-3.13	rs3789649	0.0542	-7.35	598	3	lasso	0.078	1.5e-14	1.33951	0.180403	0.660646
ENSG00000041982	ENSG00000041982.TNC	TNC	9	115019575	115118207	0.1718	rs4979465	2.38	rs12380363	0.041742	-7.43	593	593	bslmm	0.15	3.6e-27	-1.33929	0.18048	0.660646
ENSG00000089063	ENSG00000089063.TMEM230	TMEM230	20	5068232	5113087	0.0695	rs2423094	2.78	rs6053111	0.05816	-7.12	561	1	top1	0.058	1.1e-10	1.338	0.181	0.661732
ENSG00000148484	ENSG00000148484.RSU1	RSU1	10	16590611	16817463	0.1747	rs2271461	2.87	rs780633	0.098853	9.04	635	5	lasso	0.12	1.7e-22	1.3333	0.182	0.663752
ENSG00000172269	ENSG00000172269.DPAGT1	DPAGT1	11	119096025	119108331	0.068	rs11217072	-3.22	rs643788	0.101116	-7.93	358	1	top1	0.1	8.8e-16	-1.335	0.181876	0.663752
ENSG00000153531	ENSG00000153531.ADPRHL1	ADPRHL1	13	113399611	113453488	0.3598	rs7399637	-2.76	rs8001806	0.074705	8.88	371	371	bslmm	0.25	2.4e-47	-1.33233	0.1828	0.665761
ENSG00000066654	ENSG00000066654.THUMPD1	THUMPD1	16	20702816	20742084	0.042	rs330136	2.67	rs9927006	0.067906	-7.19	343	1	top1	0.068	8.5e-13	1.333	0.183	0.665761
ENSG00000115042	ENSG00000115042.FAHD2A	FAHD2A	2	95402708	95416616	0.5883	rs4854241	1.89	rs7563350	0.000138	2.92	96	42	enet	0.088	3.1e-16	-1.32767	0.184	0.66776
ENSG00000065609	ENSG00000065609.SNAP91	SNAP91	6	83552880	83709691	0.1566	rs2023238	-2.12	rs1546977	0.118129	-9.79	292	292	bslmm	0.15	2.1e-27	-1.32789	0.184	0.66776
ENSG00000176393	ENSG00000176393.RNPEP	RNPEP	1	201982372	202006147	0.3422	rs523218	2.66	rs16849483	0.184	-12.27	405	22	enet	0.29	3.2e-55	-1.32513	0.185129	0.669399
ENSG00000144848	ENSG00000144848.ATG3	ATG3	3	112532510	112562046	0.0676	rs1392785	2.96	rs9855848	0.074	7.46	358	1	top1	0.074	7.8e-14	1.326	0.18484	0.669399
ENSG00000047932	ENSG00000047932.GOPC	GOPC	6	117560269	117602542	0.2618	rs1741692	2.52	rs210639	0.228505	13.39	476	13	lasso	0.31	9.2e-59	1.32657	0.185	0.669399
ENSG00000183578	ENSG00000183578.TNFAIP8L3	TNFAIP8L3	15	51056598	51105276	0.0594	rs7183434	2.64	rs11857810	0.013014	4.83	403	403	blup	0.042	2.1e-08	1.32154	0.186	0.671435
ENSG00000169814	ENSG00000169814.BTD	BTD	3	15601341	15722311	0.0732	rs6776952	-2.12	rs2730361	0.0233	-5.52	394	4	lasso	0.053	4.9e-09	1.32207	0.186145	0.671435
ENSG00000145730	ENSG00000145730.PAM	PAM	5	102753981	103029730	0.0487	rs10068434	2.48	rs26434	1.99e-05	3.72	330	330	blup	0.026	9.2e-06	1.31945	0.187019	0.672135
ENSG00000047579	ENSG00000047579.DTNBP1	DTNBP1	6	15522807	15663058	0.0786	rs742106	-2.64	rs17638720	0.003172	3.69	486	43	enet	0.021	8.9e-05	1.31809	0.187	0.672135
ENSG00000164708	ENSG00000164708.PGAM2	PGAM2	7	44062727	44065567	0.3864	rs217384	-2.48	rs17546439	0.16395	-10.88	311	8	lasso	0.22	3.8e-40	1.32005	0.187	0.672135
ENSG00000107719	ENSG00000107719.PALD1	PALD1	10	70478767	70668754	0.1	rs10740354	-2.98	rs16927685	0.039879	-5.95	647	647	bslmm	0.046	5e-09	1.3143	0.189	0.672255
ENSG00000152778	ENSG00000152778.IFIT5	IFIT5	10	89414568	89421605	0.1955	rs2801527	-2.95	rs304500	0.212702	-12.68	499	8	lasso	0.22	1.5e-41	1.3132	0.189	0.672255
ENSG00000085117	ENSG00000085117.CD82	CD82	11	44564427	44620363	0.5042	rs4755955	2.78	rs7935166	0.328943	15.44	555	5	lasso	0.34	2.3e-66	-1.31668	0.187946	0.672255
ENSG00000133818	ENSG00000133818.RRAS2	RRAS2	11	14277922	14364506	0.0576	rs1528667	2.55	rs11023170	0.046889	-6.1	403	1	top1	0.047	2.9e-09	-1.312	0.18952	0.672255
ENSG00000213465	ENSG00000213465.ARL2	ARL2	11	65014160	65022184	0.0413	rs2271446	3.86	rs664226	0.006858	4.96	279	10	enet	0.018	0.00022	1.31537	0.188384	0.672255
ENSG00000172345	ENSG00000172345.STARD5	STARD5	15	81309053	81324183	0.3289	rs8037919	2.79	rs4778893	0.275768	-13.29	354	10	lasso	0.34	4.3e-59	1.31774	0.188	0.672255
ENSG00000242612	ENSG00000242612.DECR2	DECR2	16	401858	412487	0.1906	rs1981492	-4.4	rs3743890	0.177566	11.53	314	20	enet	0.21	4.8e-39	-1.3104	0.19	0.672255
ENSG00000055044	ENSG00000055044.NOP58	NOP58	2	202265736	202303661	0.0415	rs6435143	-3.06	rs1474267	-0.000219	3.8	336	336	bslmm	0.015	0.00077	1.30922	0.19	0.672255
ENSG00000124370	ENSG00000124370.MCEE	MCEE	2	71109684	71130239	0.5894	rs3771371	3.38	rs6725113	0.444	-17.85	498	498	bslmm	0.51	1.5e-112	1.30915	0.19	0.672255
ENSG00000240344	ENSG00000240344.PPIL3	PPIL3	2	200870907	200889303	0.4561	rs2470900	-2.16	rs11892119	0.533	-19.87	405	8	lasso	0.63	5.2e-155	-1.31007	0.19	0.672255
ENSG00000198951	ENSG00000198951.NAGA	NAGA	22	42058334	42070842	0.0936	rs5751247	2.73	rs5751191	0.057164	-6.87	301	301	bslmm	0.067	4.3e-12	-1.3165	0.187994	0.672255
ENSG00000168306	ENSG00000168306.ACOX2	ACOX2	3	58505136	58537283	0.0865	rs6771642	3.27	rs4387990	0.0888	-7.44	363	1	top1	0.089	6e-14	1.314	0.188846	0.672255
ENSG00000131435	ENSG00000131435.PDLIM4	PDLIM4	5	132257696	132273454	0.3704	rs2548993	3.9	rs3900945	0.386	16.55	374	1	top1	0.39	3.3e-77	1.318	0.187504	0.672255
ENSG00000162377	ENSG00000162377.COA7	COA7	1	52684449	52698347	0.3421	rs17365357	2.9	rs443751	0.461	-18.32	289	2	lasso	0.47	5.1e-100	1.3021	0.192883	0.674923
ENSG00000171862	ENSG00000171862.PTEN	PTEN	10	87862638	87971930	0.0481	rs10887758	3.3	rs1234212	-0.001385	-3.45	410	410	bslmm	0.019	0.00013	-1.3056	0.192	0.674923
ENSG00000198168	ENSG00000198168.SVIP	SVIP	11	22813799	22830299	0.0957	rs6483912	3.92	rs10833823	0.043539	-6.52	421	21	enet	0.074	8.4e-14	1.30441	0.192095	0.674923
ENSG00000004139	ENSG00000004139.SARM1	SARM1	17	28364356	28404049	0.4855	rs12449893	-2.5	rs739439	0.386449	16.71	254	19	enet	0.4	2.2e-81	1.30318	0.193	0.674923
ENSG00000166974	ENSG00000166974.MAPRE2	MAPRE2	18	34976928	35143470	0.0282	rs355308	2.22	rs981179	0.010498	-4.08	410	3	lasso	0.015	0.00065	1.3018	0.19298	0.674923
ENSG00000160179	ENSG00000160179.ABCG1	ABCG1	21	42199689	42304389	0.0829	rs2849714	3.64	rs10084554	0.001491	4.28	817	817	blup	0.015	0.0042	-1.301	0.1931	0.674923
ENSG00000099940	ENSG00000099940.SNAP29	SNAP29	22	20859007	20891214	0.0241	rs1339959	-3.19	rs178077	0.018288	-4.25	375	1	top1	0.018	0.00019	1.301	0.193258	0.674923
ENSG00000196236	ENSG00000196236.XPNPEP3	XPNPEP3	22	40857077	40932815	0.0233	rs138342	3.23	rs5758064	0.008175	4.18	268	1	top1	0.0082	0.0094	-1.304	0.192234	0.674923
ENSG00000175471	ENSG00000175471.MCTP1	MCTP1	5	94703690	95285094	0.1122	rs6556871	-2.75	rs2638	0.109	-8.99	549	4	lasso	0.14	1.3e-25	1.30426	0.192145	0.674923
ENSG00000146386	ENSG00000146386.ABRACL	ABRACL	6	139028745	139043302	0.0515	rs4576272	2.67	rs7761206	0.047167	-5.59	423	1	top1	0.047	5.2e-08	1.308	0.191	0.674923
ENSG00000132294	ENSG00000132294.EFR3A	EFR3A	8	131904093	132013642	0.1321	rs16904685	-2.61	rs7011244	0.128363	-9.7	570	1	top1	0.13	2.5e-23	-1.303	0.193	0.674923
ENSG00000180817	ENSG00000180817.PPA1	PPA1	10	70202835	70233911	0.1026	rs12777790	-3.07	rs12355080	0.042728	6.35	648	15	enet	0.071	2.5e-13	-1.2985	0.194	0.675129
ENSG00000169371	ENSG00000169371.SNUPN	SNUPN	15	75598083	75626469	0.0571	rs6495174	-2.95	rs8027749	0.067979	-6.67	190	1	top1	0.068	7.3e-11	-1.298	0.194	0.675129
ENSG00000105928	ENSG00000105928.DFNA5	GSDME	7	24698355	24757940	0.412	rs41459253	-2.48	rs2237306	0.187635	11.65	630	630	bslmm	0.31	7.7e-59	1.29901	0.194	0.675129
ENSG00000110675	ENSG00000110675.ELMOD1	ELMOD1	11	107591091	107666779	0.1458	rs12577790	2.65	rs4754240	0.068235	7.22	420	25	enet	0.098	4.9e-18	1.2971	0.194595	0.676406
ENSG00000021355	ENSG00000021355.SERPINB1	SERPINB1	6	2832332	2841959	0.0839	rs6911499	2.4	rs12525298	0.019105	5.79	592	24	enet	0.051	5e-10	-1.29692	0.195	0.67702
ENSG00000054116	ENSG00000054116.TRAPPC3	TRAPPC3	1	36136570	36156053	0.0195	rs11263901	2.62	rs4653184	0.00747	3.68	239	239	blup	0.0099	0.0044	1.29399	0.19567	0.67811
ENSG00000132541	ENSG00000132541.HRSP12	RIDA	8	98102344	98117171	0.2611	rs16896735	3.13	rs1462977	0.213839	-12.94	459	2	lasso	0.25	2.3e-47	-1.2932	0.196	0.67811
ENSG00000148356	ENSG00000148356.LRSAM1	LRSAM1	9	127451489	127503499	0.0203	rs10987671	3.48	rs2245051	0.009223	3.81	332	332	bslmm	0.015	0.00058	-1.29363	0.19579	0.67811
ENSG00000183828	ENSG00000183828.NUDT14	NUDT14	14	105172938	105181323	0.2858	rs2816662	3.53	rs11625865	0.24698	-13.03	209	3	lasso	0.27	2.8e-47	-1.2914	0.197	0.67933
ENSG00000183111	ENSG00000183111.ARHGEF37	ARHGEF37	5	149551947	149634968	0.1201	rs4705104	-3.25	rs10037341	0.0846	8.26	575	5	lasso	0.1	1e-17	-1.29073	0.196797	0.67933
ENSG00000173611	ENSG00000173611.SCAI	SCAI	9	124942608	125143528	0.0685	rs656322	-3.69	rs10986467	0.049772	-6.46	303	7	lasso	0.057	5.9e-11	1.29004	0.19704	0.67933
ENSG00000086205	ENSG00000086205.FOLH1	FOLH1	11	49145092	49208638	0.3266	rs2727015	4	rs10839239	0.221588	13.19	161	8	lasso	0.3	7.7e-57	1.28745	0.197939	0.68024
ENSG00000184254	ENSG00000184254.ALDH1A3	ALDH1A3	15	100861924	100916626	0.2897	rs17744500	2.52	rs11630508	0.200498	-11.86	580	580	bslmm	0.21	6.7e-38	-1.28716	0.198	0.68024
ENSG00000144535	ENSG00000144535.DIS3L2	DIS3L2	2	231961245	232344350	0.1874	rs13384421	-2.82	rs13416596	0.0436	6.79	456	7	lasso	0.069	5.8e-13	1.28839	0.198	0.68024
ENSG00000136068	ENSG00000136068.FLNB	FLNB	3	58008398	58172251	0.121	rs6771642	3.27	rs1718459	0.0675	-7.16	490	1	top1	0.068	9.8e-13	1.286	0.198443	0.68024
ENSG00000197226	ENSG00000197226.TBC1D9B	TBC1D9B	5	179862066	179907897	0.4701	rs4147385	4.5	rs30386	0.161	-10.92	426	426	bslmm	0.35	9e-70	-1.28598	0.198451	0.68024
ENSG00000132854	ENSG00000132854.KANK4	KANK4	1	62236165	62319434	0.2207	rs6697273	-3.11	rs2481674	0.00813	-3.76	432	29	enet	0.056	0.0083	1.28467	0.198908	0.681019
ENSG00000138231	ENSG00000138231.DBR1	DBR1	3	138160988	138174949	0.0768	rs1429762	3.71	rs774807	0.065	6.84	324	19	enet	0.089	1.3e-12	1.27879	0.200973	0.686503
ENSG00000137124	ENSG00000137124.ALDH1B1	ALDH1B1	9	38392702	38398661	0.6391	rs7859877	2.75	rs2228093	0.288798	-14.64	433	57	enet	0.44	1.7e-92	1.27906	0.20088	0.686503
ENSG00000197119	ENSG00000197119.SLC25A29	SLC25A29	14	100291116	100306547	0.1331	rs1191117	-2.65	rs1059263	0.09188	8.04	356	1	top1	0.092	9.4e-16	1.276	0.202	0.686846
ENSG00000115145	ENSG00000115145.STAM2	STAM2	2	152116801	152175763	0.1918	rs2346203	2.37	rs10184862	0.209	-12.37	384	7	lasso	0.21	7e-39	1.2752	0.202	0.686846
ENSG00000168397	ENSG00000168397.ATG4B	ATG4B	2	241637213	241673857	0.1774	rs4675807	-3.19	rs1130905	0.0945	-8.39	208	4	lasso	0.11	1e-20	-1.27654	0.202	0.686846
ENSG00000127948	ENSG00000127948.POR	POR	7	75899200	75986855	0.4194	rs10235086	-2.49	rs3898649	0.052856	7.56	274	78	enet	0.22	8e-40	1.27627	0.202	0.686846
ENSG00000198231	ENSG00000198231.DDX42	DDX42	17	63773603	63819317	0.0352	rs1800764	-5.02	rs7211213	0.027642	5.62	295	295	blup	0.029	3.3e-06	-1.27372	0.203	0.688667
ENSG00000145715	ENSG00000145715.RASA1	RASA1	5	87267883	87391931	0.3535	rs2640457	-4.64	rs13158939	0.0942	-8.78	236	236	bslmm	0.21	3.6e-38	-1.27331	0.202906	0.688667
ENSG00000023909	ENSG00000023909.GCLM	GCLM	1	93885199	93909456	0.0504	rs11585564	-2.35	rs4526623	0.0283	-5.61	387	10	enet	0.032	9.3e-07	1.27093	0.203755	0.689719
ENSG00000090339	ENSG00000090339.ICAM1	ICAM1	19	10271093	10286615	0.0642	rs2742313	-3.81	rs1799969	0.076176	-7.51	344	344	bslmm	0.078	1.4e-14	-1.27074	0.203823	0.689719
ENSG00000196419	ENSG00000196419.XRCC6	XRCC6	22	41621163	41664048	0.0563	rs2235852	2.99	rs2073167	0.021732	5.93	272	15	enet	0.049	1.1e-09	-1.2702	0.204008	0.689719
ENSG00000125257	ENSG00000125257.ABCC4	ABCC4	13	95019835	95301475	0.1229	rs17189540	2.38	rs3904878	0.017111	5.22	727	18	enet	0.062	3.1e-11	1.26507	0.2058	0.694985
ENSG00000078114	ENSG00000078114.NEBL	NEBL	10	20779973	21293011	0.0384	rs11593040	3.01	rs1412558	-0.000592	3.62	580	580	blup	0.017	0.00028	1.2605	0.207	0.696657
ENSG00000110074	ENSG00000110074.FOXRED1	FOXRED1	11	126269024	126278131	0.1278	rs7946496	3.01	rs627911	0.107128	-8.9	612	1	top1	0.11	1.5e-19	-1.262	0.206949	0.696657
ENSG00000115252	ENSG00000115252.PDE1A	PDE1A	2	182139968	182523359	0.1546	rs6732434	-3.98	rs4666586	0.0505	7.07	456	456	blup	0.096	1.2e-17	-1.26189	0.207	0.696657
ENSG00000175161	ENSG00000175161.CADM2	CADM2	3	84958989	86074429	0.026	rs1567734	2.42	rs11127896	0.0165	-4.19	584	1	top1	0.017	0.00033	-1.258	0.208392	0.700547
ENSG00000157326	ENSG00000157326.DHRS4	DHRS4	14	23953734	23969279	0.5354	rs1958297	3.48	rs8022613	0.28027	-14.22	402	402	bslmm	0.36	9.2e-72	-1.2573	0.209	0.700936
ENSG00000132024	ENSG00000132024.CC2D1A	CC2D1A	19	13906201	13930879	0.0507	rs8107465	2.68	rs2305779	0.035877	-5.24	269	9	enet	0.046	4.4e-09	-1.25572	0.209217	0.700936
ENSG00000106588	ENSG00000106588.PSMA2	PSMA2	7	42916828	42932185	0.0355	rs636860	3.47	rs1048434	0.002309	-4.18	381	23	enet	0.025	1.5e-05	-1.25612	0.209	0.700936
ENSG00000136628	ENSG00000136628.EPRS	EPRS1	1	219968600	220046530	0.0356	rs6672068	-2.09	rs2053250	0.0256	-4.89	383	1	top1	0.026	1e-05	1.25	0.2113	0.702854
ENSG00000014216	ENSG00000014216.CAPN1	CAPN1	11	65180566	65212006	0.0614	rs2271446	3.86	rs7116674	0.003353	3.8	290	290	bslmm	0.011	0.0026	-1.25259	0.210356	0.702854
ENSG00000187479	ENSG00000187479.C11orf96	C11orf96	11	43942637	43943878	0.1046	rs11037634	2.88	rs12794341	0.067678	7.01	470	470	bslmm	0.097	4.6e-13	1.25189	0.210611	0.702854
ENSG00000125246	ENSG00000125246.CLYBL	CLYBL	13	99606669	99909459	0.7454	rs4772229	-3	rs3783185	0.447839	18.25	532	25	enet	0.55	2.8e-125	-1.24782	0.2121	0.702854
ENSG00000168461	ENSG00000168461.RAB31	RAB31	18	9708275	9862551	0.0588	rs17437990	3.25	rs6506684	0.00093	4	633	633	bslmm	0.016	0.00039	1.2495	0.21149	0.702854
ENSG00000196141	ENSG00000196141.SPATS2L	SPATS2L	2	200305881	200482264	0.033	rs12464359	2.64	rs7605146	0.025	-5.38	479	1	top1	0.025	1.4e-05	1.251	0.211	0.702854
ENSG00000077097	ENSG00000077097.TOP2B	TOP2B	3	25597978	25664909	0.0311	rs6769462	2.69	rs6798792	0.0192	-4.67	481	1	top1	0.019	0.00012	-1.251	0.210934	0.702854
ENSG00000113966	ENSG00000113966.ARL6	ARL6	3	97764521	97801229	0.3538	rs12492212	-3.05	rs2279896	0.0495	6.13	305	305	bslmm	0.14	3.9e-26	1.24732	0.21228	0.702854
ENSG00000114302	ENSG00000114302.PRKAR2A	PRKAR2A	3	48744597	48847874	0.0627	rs4279134	-3.58	rs1134043	0.0228	-5.97	261	7	lasso	0.048	1.8e-09	-1.25279	0.210281	0.702854
ENSG00000173226	ENSG00000173226.IQCB1	IQCB1	3	121769761	121835079	0.0775	rs7618747	1.92	rs6767409	0.0237	5.3	404	1	top1	0.024	0.0017	-1.247	0.212397	0.702854
ENSG00000005108	ENSG00000005108.THSD7A	THSD7A	7	11370365	11832198	0.1749	rs6460900	-6.31	rs1526549	0.051094	6.75	825	825	blup	0.08	8.4e-15	-1.24876	0.212	0.702854
ENSG00000152556	ENSG00000152556.PFKM	PFKM	12	48105139	48146404	0.2352	rs10875815	-3.38	rs2269935	0.360441	-16.1	495	17	lasso	0.38	5.2e-76	-1.2456	0.213	0.703517
ENSG00000170571	ENSG00000170571.EMB	EMB	5	50396192	50443248	0.2503	rs152907	-2.18	rs7378983	0.171	11.09	169	29	enet	0.23	2.1e-37	1.24516	0.213072	0.703517
ENSG00000149294	ENSG00000149294.NCAM1	NCAM1	11	112961275	113278436	0.0994	rs7125588	-2.82	rs12361946	0.034069	-6.81	617	617	bslmm	0.086	8.3e-16	1.24205	0.214219	0.704949
ENSG00000170439	ENSG00000170439.METTL7B	TMT1B	12	55681736	55684611	0.1444	rs4301049	2.91	rs4533076	0.031138	5.19	277	5	lasso	0.044	2.7e-08	-1.2426	0.214	0.704949
ENSG00000153982	ENSG00000153982.GDPD1	GDPD1	17	59220467	59275970	0.1618	rs11652716	2.38	rs9893593	0.167226	11.28	309	309	bslmm	0.17	2.8e-31	-1.24347	0.214	0.704949
ENSG00000125166	ENSG00000125166.GOT2	GOT2	16	58707131	58734342	0.1276	rs13338289	2.58	rs154435	0.151172	10.65	408	34	enet	0.18	3e-33	-1.2408	0.215	0.705952
ENSG00000080493	ENSG00000080493.SLC4A4	SLC4A4	4	71062667	71572087	0.0488	rs9291163	-2.69	rs4694105	0.045126	-5.85	307	1	top1	0.045	5.7e-09	-1.24	0.215	0.705952
ENSG00000155906	ENSG00000155906.RMND1	RMND1	6	151398898	151452158	0.3819	rs1124674	-3.16	rs11550103	0.315031	-15.53	552	51	enet	0.35	4.4e-69	-1.23635	0.216	0.708451
ENSG00000140522	ENSG00000140522.RLBP1	RLBP1	15	89209869	89221614	0.2301	rs8031036	-2.73	rs2283433	0.298596	14.57	422	1	top1	0.3	1.2e-56	1.234	0.217	0.70869
ENSG00000104907	ENSG00000104907.TRMT1	TRMT1	19	13104902	13117567	0.0395	rs2302080	-3.23	rs11667458	0.011507	-4.25	287	8	enet	0.021	7.1e-05	1.23382	0.217268	0.70869
ENSG00000124831	ENSG00000124831.LRRFIP1	LRRFIP1	2	237627587	237813682	0.0868	rs13414926	-3.15	rs734388	0.0416	-6.71	538	5	lasso	0.059	2.5e-11	1.23517	0.217	0.70869
ENSG00000044574	ENSG00000044574.HSPA5	HSPA5	9	125234853	125241382	0.0191	rs656322	-3.69	rs393721	0.002731	-3.79	279	279	blup	0.01	0.0037	1.23618	0.21639	0.70869
ENSG00000135069	ENSG00000135069.PSAT1	PSAT1	9	78297125	78330093	0.3424	rs4877550	3.71	rs1929402	0.27147	-13.96	413	413	bslmm	0.3	2.8e-57	1.23411	0.21716	0.70869
ENSG00000103034	ENSG00000103034.NDRG4	NDRG4	16	58462846	58513628	0.0756	rs13338289	2.58	rs42945	0.058578	-6.72	429	429	bslmm	0.078	1.5e-14	1.2324	0.218	0.708739
ENSG00000144115	ENSG00000144115.THNSL2	THNSL2	2	88170295	88186636	0.4355	rs3098431	2.63	rs4359651	0.277	-12.47	257	257	bslmm	0.38	8e-59	-1.23178	0.218	0.708739
ENSG00000186132	ENSG00000186132.C2orf76	C2orf76	2	119302225	119366834	0.2912	rs2218151	-4.29	rs6712455	0.257	9.62	416	1	top1	0.26	9.1e-25	1.231	0.218	0.708739
ENSG00000133216	ENSG00000133216.EPHB2	EPHB2	1	22710839	22921500	0.2013	rs751168	-3.02	rs12723359	0.138	-9.99	504	504	bslmm	0.14	2.4e-26	1.23091	0.218357	0.709022
ENSG00000151229	ENSG00000151229.SLC2A13	SLC2A13	12	39755025	40106089	0.1	rs11564274	-3.83	rs4457823	0.040482	6.09	543	22	enet	0.071	2.3e-13	1.2252	0.22	0.709022
ENSG00000129003	ENSG00000129003.VPS13C	VPS13C	15	61852389	62060473	0.3958	rs17304143	-3.37	rs11634516	0.161158	11.23	580	580	bslmm	0.27	4.7e-51	1.22658	0.22	0.709022
ENSG00000141349	ENSG00000141349.G6PC3	G6PC3	17	44070620	44082151	0.0665	rs5848	5.88	rs3088347	0.033339	5.23	330	6	lasso	0.043	6e-07	-1.22614	0.22	0.709022
ENSG00000135905	ENSG00000135905.DOCK10	DOCK10	2	224765090	225042468	0.0322	rs1375621	2.5	rs281529	0.0152	4.58	509	1	top1	0.015	0.00056	1.226	0.22	0.709022
ENSG00000125827	ENSG00000125827.TMX4	TMX4	20	7977346	8019805	0.0946	rs6055603	-2.82	rs1012891	0.069995	8.17	522	4	lasso	0.088	3.6e-16	-1.228	0.219	0.709022
ENSG00000169220	ENSG00000169220.RGS14	RGS14	5	177357924	177372596	0.0391	rs335431	3.02	rs4074995	0.0253	5.28	227	4	lasso	0.026	1.1e-05	-1.22883	0.219136	0.709022
ENSG00000170899	ENSG00000170899.GSTA4	GSTA4	6	52977948	52995304	0.0572	rs12209741	2.92	rs1032419	0.005737	3.94	451	5	lasso	0.012	0.0018	-1.22721	0.22	0.709022
ENSG00000139641	ENSG00000139641.ESYT1	ESYT1	12	56118250	56144674	0.0289	rs1043011	3.01	rs705708	0.006921	3.73	239	1	top1	0.0069	0.015	-1.224	0.221	0.711471
ENSG00000089248	ENSG00000089248.ERP29	ERP29	12	112013348	112023449	0.0704	rs7962814	-1.65	rs12298022	0.021826	4.35	166	166	blup	0.028	4e-06	-1.2192	0.223	0.715579
ENSG00000233276	ENSG00000233276.GPX1	GPX1	3	49357174	49358605	0.4921	rs4279134	-3.58	rs17080528	0.518	-19.35	270	7	lasso	0.54	9.6e-122	1.21975	0.22256	0.715579
ENSG00000077063	ENSG00000077063.CTTNBP2	CTTNBP2	7	117710651	117874139	0.0422	rs2283058	2.94	rs2193257	0.001039	-4.08	372	372	bslmm	0.0066	0.017	-1.21894	0.223	0.715579
ENSG00000128487	ENSG00000128487.SPECC1	SPECC1	17	20008865	20319026	0.0381	rs1638526	2.46	rs7207625	0.038352	-5.79	237	1	top1	0.038	7.6e-08	1.215	0.224	0.717748
ENSG00000148290	ENSG00000148290.SURF1	SURF1	9	133351758	133356676	0.4106	rs4962043	-3.08	rs487820	0.279819	-14.28	528	33	enet	0.44	2.2e-90	1.21553	0.22416	0.717748
ENSG00000063241	ENSG00000063241.ISOC2	ISOC2	19	55452985	55462343	0.1862	rs10412869	-2.42	rs751152	0.10953	-8.69	492	14	lasso	0.13	8.3e-23	-1.21359	0.224903	0.718111
ENSG00000171444	ENSG00000171444.MCC	MCC	5	113022106	113488823	0.0499	rs17136109	-3.25	rs4705530	0.0397	-5.76	634	1	top1	0.04	4.6e-08	1.214	0.224748	0.718111
ENSG00000123119	ENSG00000123119.NECAB1	NECAB1	8	90791741	90959393	0.0618	rs4236824	-2.15	rs1011254	0.050739	-6.21	310	1	top1	0.051	6.5e-10	1.214	0.225	0.718111
ENSG00000161267	ENSG00000161267.BDH1	BDH1	3	197509783	197573323	0.6524	rs841672	2.98	rs13095317	0.116	-9.77	363	67	enet	0.26	2.6e-48	-1.21255	0.225304	0.718308
ENSG00000110400	ENSG00000110400.PVRL1	NECTIN1	11	119623408	119729200	0.0805	rs2089646	-3.54	rs10750165	0.043	-5.76	476	12	lasso	0.066	2.2e-12	1.20536	0.228063	0.719264
ENSG00000111300	ENSG00000111300.NAA25	NAA25	12	112026689	112108796	0.0335	rs7962814	-1.65	rs11066188	0.002065	4.06	184	184	blup	0.017	0.00032	1.2021	0.229	0.719264
ENSG00000139436	ENSG00000139436.GIT2	GIT2	12	109929804	109996389	0.0507	rs2193537	2.97	rs2302689	0.029287	5.35	272	272	blup	0.036	2.2e-07	-1.2046	0.228	0.719264
ENSG00000177119	ENSG00000177119.ANO6	ANO6	12	45215987	45482280	0.0947	rs11183155	-3.03	rs12297071	0.059903	-8.42	333	3	lasso	0.073	9.5e-14	1.2083	0.227	0.719264
ENSG00000139998	ENSG00000139998.RAB15	RAB15	14	64945814	64973226	0.043	rs1270077	-3.44	rs2412107	0.01941	-4.86	432	1	top1	0.019	0.00011	-1.209	0.227	0.719264
ENSG00000182718	ENSG00000182718.ANXA2	ANXA2	15	60347134	60402883	0.1934	rs12899193	-3.06	rs11858787	0.084281	-8.36	521	521	bslmm	0.15	4.3e-27	1.20424	0.228	0.719264
ENSG00000184602	ENSG00000184602.SNN	SNN	16	11668455	11679152	0.0422	rs4781083	-2.69	rs949429	0.030188	4.7	442	1	top1	0.03	6.9e-06	-1.209	0.227	0.719264
ENSG00000141219	ENSG00000141219.C17orf80	MTNAP1	17	73232233	73248959	0.0426	rs11871549	2.65	rs6501603	0.018296	4.68	523	9	enet	0.028	3.7e-05	1.20962	0.226	0.719264
ENSG00000115380	ENSG00000115380.EFEMP1	EFEMP1	2	55865967	55924139	0.2568	rs12995908	2.98	rs13431149	0.107	9.36	454	51	enet	0.2	5.8e-37	1.20746	0.227	0.719264
ENSG00000138031	ENSG00000138031.ADCY3	ADCY3	2	24819169	24920237	0.0654	rs4665716	-2.3	rs11676272	0.0663	-7.31	290	1	top1	0.066	3.4e-12	-1.206	0.228	0.719264
ENSG00000164305	ENSG00000164305.CASP3	CASP3	4	184627696	184650062	0.0583	rs2696051	3.52	rs7679215	-0.000999	-3.62	548	548	blup	0.014	0.0022	-1.2064	0.228	0.719264
ENSG00000124523	ENSG00000124523.SIRT5	SIRT5	6	13574227	13615158	0.299	rs442458	3.28	rs2804923	0.154329	11.4	467	467	bslmm	0.29	2.2e-55	1.2022	0.229	0.719264
ENSG00000198822	ENSG00000198822.GRM3	GRM3	7	86643909	86864879	0.0403	rs2519713	-2.63	rs12704279	-0.001286	-3.75	352	352	bslmm	0.012	0.0018	1.20398	0.229	0.719264
ENSG00000104522	ENSG00000104522.TSTA3	GFUS	8	143612618	143618048	0.1537	rs11136255	2.97	rs7817301	0.059734	6.96	334	32	enet	0.072	1.5e-13	1.2022	0.229	0.719264
ENSG00000157184	ENSG00000157184.CPT2	CPT2	1	53196792	53214197	0.5846	rs1342971	2.49	rs1799822	0.546	-19.81	400	400	bslmm	0.55	6.5e-125	1.20144	0.229581	0.720251
ENSG00000160213	ENSG00000160213.CSTB	CSTB	21	43772511	43776330	0.0366	rs6518350	3.08	rs2276246	0.044708	-6.01	401	1	top1	0.045	6.7e-09	1.201	0.2298	0.720251
ENSG00000118873	ENSG00000118873.RAB3GAP2	RAB3GAP2	1	220148293	220272529	0.0819	rs6672068	-2.09	rs11547779	0.0559	-7.52	373	13	enet	0.068	9.5e-13	-1.1996	0.230293	0.721034
ENSG00000111850	ENSG00000111850.SMIM8	SMIM8	6	87322583	87399749	0.2854	rs9450632	2.21	rs7752414	0.257437	-5.43	355	1	top1	0.26	7.9e-09	-1.199	0.231	0.722484
ENSG00000176783	ENSG00000176783.RUFY1	RUFY1	5	179550554	179610012	0.1298	rs4701059	3.11	rs4700810	0.0606	6.78	457	457	blup	0.072	1.9e-13	1.19571	0.231811	0.724084
ENSG00000130193	ENSG00000130193.THEM6	THEM6	8	142727223	142736927	0.0455	rs6558331	-2.96	rs7828042	0.040087	5.68	384	1	top1	0.04	5.4e-08	-1.194	0.232	0.724084
ENSG00000114554	ENSG00000114554.PLXNA1	PLXNA1	3	126982693	127037389	0.1518	rs6771824	2.46	rs746139	0.0207	5.72	426	29	enet	0.1	1.9e-18	-1.19438	0.232329	0.724349
ENSG00000177098	ENSG00000177098.SCN4B	SCN4B	11	118133377	118152888	0.1228	rs876798	2.78	rs868344	0.118913	-9.35	522	9	lasso	0.12	1.6e-22	1.1932	0.232793	0.725033
ENSG00000009307	ENSG00000009307.CSDE1	CSDE1	1	114716913	114758676	0.0341	rs17479660	3.25	rs2798657	0.000913	-3.55	390	390	bslmm	0.012	0.0022	1.19128	0.233542	0.726332
ENSG00000120697	ENSG00000120697.ALG5	ALG5	13	36949738	37000763	0.0546	rs4943415	2.65	rs4943440	0.050367	-6.5	468	1	top1	0.05	1.2e-09	1.191	0.2337	0.726332
ENSG00000134440	ENSG00000134440.NARS	NARS1	18	57600656	57622213	0.0452	rs2019535	-2.79	rs17685810	-0.000876	4.01	493	493	blup	0.015	0.00052	1.1897	0.23417	0.726419
ENSG00000129990	ENSG00000129990.SYT5	SYT5	19	55171196	55180289	0.0618	rs2271757	2.39	rs11671293	0.014589	4.42	395	395	bslmm	0.046	3.6e-09	1.18956	0.234218	0.726419
ENSG00000197562	ENSG00000197562.RAB40C	RAB40C	16	589357	629272	0.0305	rs1981492	-4.4	rs7191939	0.021612	4.8	396	5	enet	0.022	8.5e-05	-1.1866	0.235	0.728083
ENSG00000137942	ENSG00000137942.FNBP1L	FNBP1L	1	93448118	93554661	0.057	rs11165062	2.2	rs7539210	0.0082	4.13	365	365	blup	0.023	5e-05	-1.18653	0.235411	0.7284
ENSG00000165983	ENSG00000165983.PTER	PTER	10	16436943	16513745	0.3065	rs2271461	2.87	rs1532104	0.391784	-14.59	545	1	top1	0.39	1e-60	-1.186	0.236	0.7284
ENSG00000148965	ENSG00000148965.SAA4	SAA4	11	18231355	18236802	0.0525	rs3802970	-3.26	rs2468856	0.00161	3.79	400	400	blup	0.017	0.0012	-1.18483	0.236085	0.7284
ENSG00000153406	ENSG00000153406.NMRAL1	NMRAL1	16	4461691	4495763	0.7321	rs10500326	-3.31	rs11557236	0.470674	-18.29	401	401	bslmm	0.52	8.1e-114	-1.1856	0.236	0.7284
ENSG00000117528	ENSG00000117528.ABCD3	ABCD3	1	94418389	94518666	0.052	rs10782987	3.54	rs7555399	0.0281	-5.46	569	13	enet	0.035	2.7e-07	-1.18103	0.237592	0.729752
ENSG00000099256	ENSG00000099256.PRTFDC1	PRTFDC1	10	24848614	24952606	0.2427	rs7916535	-2.27	rs10741067	0.021354	-6.34	442	51	enet	0.17	4e-31	-1.1797	0.238	0.729752
ENSG00000103591	ENSG00000103591.AAGAB	AAGAB	15	67200667	67255195	0.0481	rs1440375	-3.08	rs7173826	0.037799	-5.11	485	1	top1	0.038	2.7e-07	1.18	0.238	0.729752
ENSG00000167693	ENSG00000167693.NXN	NXN	17	799310	979776	0.1184	rs3744744	-2.5	rs6598840	0.06198	-6.75	410	14	enet	0.079	2.2e-13	1.18094	0.238	0.729752
ENSG00000203896	ENSG00000203896.LIME1	LIME1	20	63736283	63739103	0.0902	rs3810477	-3.2	rs6062509	0.07939	-6.96	380	380	bslmm	0.088	1.2e-12	-1.1798	0.238	0.729752
ENSG00000106603	ENSG00000106603.COA1	COA1	7	43608456	43729717	0.0971	rs10270458	-2.25	rs2286297	0.067057	-7.03	445	445	bslmm	0.077	6.5e-14	-1.17913	0.238	0.729752
ENSG00000215440	ENSG00000215440.NPEPL1	NPEPL1	20	58689131	58719238	0.1091	rs6026349	-3.45	rs6015338	0.023229	-5.9	518	518	bslmm	0.052	4.1e-10	1.1775	0.239	0.732061
ENSG00000086289	ENSG00000086289.EPDR1	EPDR1	7	37920640	37951936	0.1073	rs4723696	3.74	rs1349394	0.064533	7.02	653	15	enet	0.075	5.9e-14	-1.17494	0.24	0.734365
ENSG00000135447	ENSG00000135447.PPP1R1A	PPP1R1A	12	54575387	54588659	0.038	rs7962801	3.41	rs266658	0.012101	3.96	364	38	enet	0.013	0.0013	-1.1693	0.242	0.736586
ENSG00000102547	ENSG00000102547.CAB39L	CAB39L	13	49308650	49444064	0.6254	rs12585818	-4.12	rs8002829	0.379415	-16.6	434	59	enet	0.51	4.6e-113	-1.16845	0.2426	0.736586
ENSG00000165819	ENSG00000165819.METTL3	METTL3	14	21498133	21511342	0.0456	rs12717289	-3.25	rs12878084	0.03123	5.58	502	1	top1	0.031	1.5e-06	1.169	0.242	0.736586
ENSG00000108774	ENSG00000108774.RAB5C	RAB5C	17	42124978	42155044	0.0394	rs4793099	3.64	rs1122326	0.013027	5.09	307	4	lasso	0.018	0.00019	1.16759	0.243	0.736586
ENSG00000170500	ENSG00000170500.LONRF2	LONRF2	2	100271875	100322501	0.0545	rs12472141	2.58	rs12373827	0.0274	5.59	426	1	top1	0.027	5e-06	1.168	0.243	0.736586
ENSG00000128266	ENSG00000128266.GNAZ	GNAZ	22	23070519	23125032	0.093	rs9612371	2.31	rs3788337	0.063456	6.85	340	13	enet	0.078	1.6e-14	-1.1692	0.242337	0.736586
ENSG00000154174	ENSG00000154174.TOMM70A	TOMM70	3	100363431	100401089	0.0923	rs1116931	2.6	rs3772693	0.063	6.84	358	1	top1	0.063	5.7e-12	1.171	0.241599	0.736586
ENSG00000163624	ENSG00000163624.CDS1	CDS1	4	84583127	84651334	0.0345	rs6857050	-3.28	rs10029496	0.047911	-6.05	272	1	top1	0.048	2.3e-09	-1.167	0.243	0.736586
ENSG00000113296	ENSG00000113296.THBS4	THBS4	5	79991311	80083287	0.1368	rs12652103	4.24	rs10474606	0.0838	6.89	501	1	top1	0.084	1.1e-11	-1.167	0.24321	0.736586
ENSG00000205356	ENSG00000205356.TECPR1	TECPR1	7	98214624	98252232	0.1917	rs757669	-2.62	rs6951479	0.082917	-9.36	321	321	bslmm	0.18	7.5e-33	-1.16986	0.242	0.736586
ENSG00000138623	ENSG00000138623.SEMA7A	SEMA7A	15	74409289	74433958	0.0876	rs4886595	-3.53	rs12898794	0.011136	-4.98	307	307	bslmm	0.049	1.3e-09	1.16602	0.244	0.738224
ENSG00000076043	ENSG00000076043.REXO2	REXO2	11	114439435	114450279	0.0954	rs495248	3.42	rs11214988	0.080228	-7.73	537	537	bslmm	0.099	3.2e-18	-1.16332	0.244702	0.739594
ENSG00000076864	ENSG00000076864.RAP1GAP	RAP1GAP	1	21596221	21669357	0.1037	rs12402486	-3.77	rs4654974	0.0296	5.93	405	15	enet	0.053	2.5e-10	1.16099	0.245647	0.741181
ENSG00000142751	ENSG00000142751.GPN2	GPN2	1	26876132	26890283	0.1702	rs4589135	2.82	rs3170660	0.0791	-3.94	229	229	blup	0.087	0.0039	1.16079	0.245727	0.741181
ENSG00000004660	ENSG00000004660.CAMKK1	CAMKK1	17	3860315	3894891	0.3346	rs925102	3.19	rs2915546	0.121199	9.44	456	456	bslmm	0.18	1.2e-33	1.16033	0.246	0.74125
ENSG00000121749	ENSG00000121749.TBC1D15	TBC1D15	12	71839707	71927248	0.1081	rs328725	3.51	rs6582064	0.046364	-6.01	369	369	bslmm	0.056	8.1e-11	1.1566	0.247	0.742001
ENSG00000166598	ENSG00000166598.HSP90B1	HSP90B1	12	103930107	103953931	0.2599	rs11112050	2.23	rs9669708	0.105226	9.18	585	585	bslmm	0.18	1.4e-32	-1.1582	0.247	0.742001
ENSG00000100744	ENSG00000100744.GSKIP	GSKIP	14	96363452	96387288	0.0802	rs4905522	-3.48	rs11624919	0.07724	7.68	492	1	top1	0.077	2.2e-14	1.158	0.247	0.742001
ENSG00000136731	ENSG00000136731.UGGT1	UGGT1	2	128091200	128195677	0.0848	rs4662816	3.27	rs744265	0.0105	-5.13	367	367	bslmm	0.048	1.7e-09	1.1543	0.248	0.743882
ENSG00000255154	ENSG00000255154.RPP14	HTD2	3	58306262	58320193	0.0409	rs6771642	3.27	rs6790764	-0.00165	-3.32	409	409	bslmm	0.012	0.0098	-1.15491	0.248128	0.743882
ENSG00000162688	ENSG00000162688.AGL	AGL	1	99850361	99924023	0.5999	rs1571350	-2.52	rs2307129	0.46	-18.15	369	60	enet	0.51	3.4e-114	1.15303	0.248896	0.745431
ENSG00000075975	ENSG00000075975.MKRN2	MKRN2	3	12557057	12586208	0.2933	rs34206487	-2.21	rs11710163	0.135	10.42	428	428	bslmm	0.17	3.5e-31	-1.15015	0.250082	0.748227
ENSG00000151892	ENSG00000151892.GFRA1	GFRA1	10	116056925	116276803	0.191	rs7093582	3.26	rs12570087	0.110174	9.31	537	20	enet	0.17	9.6e-30	-1.1481	0.251	0.748406
ENSG00000149089	ENSG00000149089.APIP	APIP	11	34853094	34916379	0.3528	rs552627	-2.69	rs1571134	0.48231	18.63	676	676	bslmm	0.56	3.4e-127	-1.14524	0.25211	0.748406
ENSG00000172935	ENSG00000172935.MRGPRF	MRGPRF	11	69004398	69013246	0.2915	rs11603763	-3.27	rs2846196	0.318173	9.42	398	398	bslmm	0.33	3e-26	1.14878	0.250647	0.748406
ENSG00000111181	ENSG00000111181.SLC6A12	SLC6A12	12	190077	214570	0.0397	rs758790	2.92	rs7967868	0.031276	5.37	291	5	enet	0.032	8.2e-07	1.1455	0.252	0.748406
ENSG00000141469	ENSG00000141469.SLC14A1	SLC14A1	18	45687025	45752520	0.489	rs6507607	-3.3	rs692899	0.342994	15.49	500	11	lasso	0.46	1.1e-94	-1.1462	0.2517	0.748406
ENSG00000040933	ENSG00000040933.INPP4A	INPP4A	2	98444854	98594392	0.1075	rs1394431	-2.67	rs2278206	0.118	-9.98	316	28	enet	0.14	4.3e-25	1.14764	0.251	0.748406
ENSG00000180353	ENSG00000180353.HCLS1	HCLS1	3	121631399	121660927	0.0843	rs7618747	1.92	rs9864907	0.0711	7.34	321	3	lasso	0.083	4.3e-15	1.14512	0.252161	0.748406
ENSG00000136193	ENSG00000136193.SCRN1	SCRN1	7	29920104	29990289	0.1098	rs1476991	2.84	rs1049395	0.070196	-7.27	418	418	bslmm	0.082	3.5e-15	-1.14432	0.252	0.748406
ENSG00000172794	ENSG00000172794.RAB37	RAB37	17	74670578	74747335	0.4254	rs16978198	3.15	rs2280177	0.370131	-16.21	425	1	top1	0.37	4.1e-73	1.143	0.253	0.750145
ENSG00000143376	ENSG00000143376.SNX27	SNX27	1	151612006	151699091	0.113	rs6689566	3.3	rs1607933	0.0886	8.04	315	4	lasso	0.089	2.1e-16	-1.14153	0.253647	0.751312
ENSG00000163565	ENSG00000163565.IFI16	IFI16	1	158999968	159055155	0.0361	rs3027009	2.57	rs12601	0.00267	-3.6	443	443	blup	0.014	0.001	-1.13732	0.255406	0.751347
ENSG00000197959	ENSG00000197959.DNM3	DNM3	1	171817887	172418466	0.2046	rs2232825	3.42	rs7540873	0.0452	-7.56	655	33	enet	0.18	2.1e-33	-1.1342	0.256709	0.751347
ENSG00000172247	ENSG00000172247.C1QTNF4	C1QTNF4	11	47589667	47594411	0.0384	rs4752993	-4.36	rs7124681	0.020467	-4.78	261	261	bslmm	0.021	7e-05	1.13353	0.256992	0.751347
ENSG00000119661	ENSG00000119661.DNAL1	DNAL1	14	73644875	73703732	0.1268	rs3742825	4.63	rs10162371	0.0666	-7.03	362	1	top1	0.067	1.4e-12	1.139	0.255	0.751347
ENSG00000205629	ENSG00000205629.LCMT1	LCMT1	16	25111731	25178231	0.0893	rs7499183	-3.19	rs277903	0.074966	-7.75	424	21	enet	0.082	3.7e-15	1.1397	0.254	0.751347
ENSG00000262246	ENSG00000262246.CORO7	CORO7	16	4354542	4425705	0.1243	rs10500326	-3.31	rs6500596	0.092393	-8.32	393	393	bslmm	0.1	2.8e-18	-1.1321	0.258	0.751347
ENSG00000141750	ENSG00000141750.STAC2	STAC2	17	39210541	39225945	0.0416	rs226227	-3.4	rs16541	0.018747	4.51	348	13	enet	0.024	1.7e-05	1.13369	0.257	0.751347
ENSG00000183186	ENSG00000183186.C2CD4C	C2CD4C	19	405445	409147	0.0471	rs689396	-3.07	rs4919825	0.01991	-4.51	182	19	enet	0.028	3.5e-06	1.13197	0.257648	0.751347
ENSG00000115271	ENSG00000115271.GCA	GCA	2	162318840	162371595	0.1275	rs10202400	4.01	rs17783344	0.0686	-7.21	218	1	top1	0.069	2.8e-12	-1.139	0.255	0.751347
ENSG00000152256	ENSG00000152256.PDK1	PDK1	2	172555373	172608669	0.0541	rs1867942	2.6	rs12693008	0.0374	-6.67	460	4	lasso	0.047	2.5e-09	1.13137	0.258	0.751347
ENSG00000100416	ENSG00000100416.TRMU	TRMU	22	46330875	46357340	0.0445	rs136029	-2.69	rs6008770	0.049087	-6.71	399	4	lasso	0.05	8e-09	-1.1325	0.257406	0.751347
ENSG00000109814	ENSG00000109814.UGDH	UGDH	4	39498755	39528311	0.054	rs4975013	-2.83	rs4453941	0.026693	-5.36	344	11	enet	0.033	5.1e-06	-1.1381	0.255	0.751347
ENSG00000151012	ENSG00000151012.SLC7A11	SLC7A11	4	138164097	138242349	0.2485	rs298466	3.36	rs17301552	0.149483	-10.4	464	1	top1	0.15	6e-27	1.134	0.257	0.751347
ENSG00000106077	ENSG00000106077.ABHD11	ABHD11	7	73736094	73738852	0.5056	rs17145721	-2.62	rs6460052	0.505073	19.04	256	4	lasso	0.52	6.8e-115	1.13088	0.258	0.751347
ENSG00000106524	ENSG00000106524.ANKMY2	ANKMY2	7	16599779	16645817	0.2822	rs17136588	-3.17	rs7797003	0.186494	11.78	586	19	enet	0.22	6.1e-40	-1.13182	0.258	0.751347
ENSG00000164929	ENSG00000164929.BAALC	BAALC	8	103140713	103230305	0.1916	rs1494272	-2.3	rs7840976	0.023233	5.3	474	474	bslmm	0.07	4.4e-13	1.1366	0.256	0.751347
ENSG00000050555	ENSG00000050555.LAMC3	LAMC3	9	131009174	131094473	0.0489	rs2269337	3.07	rs6597673	0.003765	-3.81	421	421	bslmm	0.015	0.00095	-1.1306	0.25822	0.751347
ENSG00000107263	ENSG00000107263.RAPGEF1	RAPGEF1	9	131576770	131740076	0.0347	rs7040470	-2.85	rs10736852	0.003912	-4.41	438	438	bslmm	0.013	0.0012	-1.13459	0.25655	0.751347
ENSG00000081138	ENSG00000081138.CDH7	CDH7	18	65750252	65890337	0.0259	rs2587416	3.07	rs2306675	0.017003	4.46	406	1	top1	0.017	0.00043	1.13	0.25848	0.751366
ENSG00000177425	ENSG00000177425.PAWR	PAWR	12	79574979	79690964	0.084	rs10746138	-2.33	rs17229687	0.056658	6.97	211	18	enet	0.092	3.4e-12	-1.1295	0.259	0.752013
ENSG00000177150	ENSG00000177150.FAM210A	FAM210A	18	13663347	13726663	0.0513	rs10468694	-2.83	rs1284400	-0.000869	-3.66	428	428	bslmm	0.009	0.0063	1.1283	0.25921	0.752013
ENSG00000178096	ENSG00000178096.BOLA1	BOLA1	1	149887890	149900798	0.4229	rs11548267	2.47	rs1349532	0.451	18.04	118	1	top1	0.45	2.8e-95	1.123	0.261437	0.752026
ENSG00000215845	ENSG00000215845.TSTD1	TSTD1	1	161037631	161038977	0.3331	rs4575098	4.31	rs11265548	0.196	12.13	399	48	enet	0.3	1.9e-57	1.12286	0.261497	0.752026
ENSG00000033170	ENSG00000033170.FUT8	FUT8	14	65410592	65744121	0.0617	rs1270077	-3.44	rs1999725	0.02779	-5.77	442	442	bslmm	0.034	1.2e-06	1.127	0.26	0.752026
ENSG00000077044	ENSG00000077044.DGKD	DGKD	2	233354494	233472104	0.0452	rs13013293	5.34	rs6726046	0.00813	-4.28	649	649	bslmm	0.012	0.0039	-1.12366	0.261	0.752026
ENSG00000125877	ENSG00000125877.ITPA	ITPA	20	3208868	3223870	0.6538	rs8119219	3.96	rs6139030	0.447765	-17.95	392	35	enet	0.58	2.5e-137	1.1245	0.261	0.752026
ENSG00000163686	ENSG00000163686.ABHD6	ABHD6	3	58237532	58295693	0.2068	rs6771642	3.27	rs7626140	0.102	8.7	429	429	bslmm	0.16	8.2e-29	-1.12505	0.260566	0.752026
ENSG00000113361	ENSG00000113361.CDH6	CDH6	5	31193686	31329146	0.1822	rs4562051	-2.77	rs7705406	0.0883	-8.2	629	33	enet	0.12	8.4e-21	-1.12417	0.260939	0.752026
ENSG00000166997	ENSG00000166997.CNPY4	CNPY4	7	100119634	100125508	0.1792	rs2405442	-7.65	rs2285886	0.034931	6.09	236	236	bslmm	0.093	9.6e-16	-1.12738	0.26	0.752026
ENSG00000086102	ENSG00000086102.NFX1	NFX1	9	33290512	33371157	0.0502	rs10971733	2.42	rs626069	0.032581	-6.25	446	2	lasso	0.033	1.2e-06	1.12517	0.26052	0.752026
ENSG00000138095	ENSG00000138095.LRPPRC	LRPPRC	2	43886224	43996226	0.1622	rs41360247	2.46	rs7568481	0.178	11.51	530	13	enet	0.18	3.2e-33	-1.12183	0.262	0.752742
ENSG00000072042	ENSG00000072042.RDH11	RDH11	14	67676800	67695793	0.1721	rs10483801	3.33	rs11628035	0.0719	-7.36	275	275	bslmm	0.092	5.5e-17	-1.1137	0.265	0.754169
ENSG00000103316	ENSG00000103316.CRYM	CRYM	16	21238874	21303083	0.3293	rs330136	2.67	rs741720	0.097629	-8.44	236	41	enet	0.13	4e-24	-1.1151	0.265	0.754169
ENSG00000174177	ENSG00000174177.CTU2	CTU2	16	88706483	88715396	0.0943	rs12447686	-2.87	rs8060693	0.015739	-4.68	342	342	bslmm	0.048	2.9e-08	-1.1174	0.264	0.754169
ENSG00000126261	ENSG00000126261.UBA2	UBA2	19	34428352	34471251	0.0555	rs481412	3.05	rs11673331	0.042269	6.17	341	7	lasso	0.047	3.2e-09	1.11591	0.264459	0.754169
ENSG00000115841	ENSG00000115841.RMDN2	RMDN2	2	37923187	38067142	0.1278	rs6726269	3.39	rs6544127	0.0535	-6.75	600	31	enet	0.083	2.1e-15	1.11728	0.264	0.754169
ENSG00000124207	ENSG00000124207.CSE1L	CSE1L	20	49046246	49096960	0.2302	rs5600	-2.63	rs1983528	0.298519	-14.69	459	10	lasso	0.37	1.2e-73	-1.118	0.264	0.754169
ENSG00000160209	ENSG00000160209.PDXK	PDXK	21	43719094	43762307	0.1798	rs6518350	3.12	rs1107204	0.060305	-6.77	398	398	bslmm	0.074	6.5e-14	1.116	0.2644	0.754169
ENSG00000080819	ENSG00000080819.CPOX	CPOX	3	98579446	98593648	0.6702	rs12492212	-3.05	rs1131857	0.446	-17.87	418	18	enet	0.48	6.1e-104	-1.11704	0.263976	0.754169
ENSG00000105854	ENSG00000105854.PON2	PON2	7	95404862	95435329	0.421	rs4727329	-2.41	rs7785846	0.505228	-19.04	412	412	bslmm	0.51	1.2e-111	1.11607	0.264	0.754169
ENSG00000107147	ENSG00000107147.KCNT1	KCNT1	9	135702185	135795508	0.088	rs2188210	3.21	rs10735239	-0.000719	-4.55	474	474	blup	0.022	3.7e-05	1.11455	0.26504	0.754169
ENSG00000131626	ENSG00000131626.PPFIA1	PPFIA1	11	70270690	70385312	0.0408	rs7130524	-2.4	rs507119	0.007567	-4.08	440	440	bslmm	0.012	0.0023	-1.11181	0.26622	0.754174
ENSG00000008394	ENSG00000008394.MGST1	MGST1	12	16347142	16609259	0.3151	rs983459	3.28	rs10505793	0.127482	-9.99	428	46	enet	0.29	3.2e-56	-1.1134	0.266	0.754174
ENSG00000174928	ENSG00000174928.C3orf33	C3orf33	3	155762617	155806278	0.4397	rs358726	-4.19	rs358730	0.518	-18.78	324	1	top1	0.52	4e-110	-1.111	0.266568	0.754174
ENSG00000164347	ENSG00000164347.GFM2	GFM2	5	74721206	74767147	0.4498	rs10805892	-2.78	rs6453077	0.54	19.77	489	28	enet	0.62	1.7e-153	-1.11334	0.265561	0.754174
ENSG00000130653	ENSG00000130653.PNPLA7	PNPLA7	9	137459952	137550402	0.4325	rs4526432	-2.16	rs13301653	0.16993	12.05	263	8	lasso	0.27	2e-50	1.11334	0.26556	0.754174
ENSG00000148384	ENSG00000148384.INPP5E	INPP5E	9	136428619	136439845	0.1431	rs10776862	2.15	rs11146021	0.193638	-11.23	320	4	lasso	0.2	1.4e-32	1.11122	0.26648	0.754174
ENSG00000103942	ENSG00000103942.HOMER2	HOMER2	15	82836946	82986153	0.1637	rs11856299	3.08	rs7178859	0.029832	6.7	299	299	blup	0.12	8.3e-22	-1.1092	0.267	0.754676
ENSG00000099942	ENSG00000099942.CRKL	CRKL	22	20917407	20953747	0.0217	rs1339959	-3.19	rs2329583	0.008479	-4.09	351	351	blup	0.011	0.0026	1.1092	0.267337	0.754909
ENSG00000214517	ENSG00000214517.PPME1	PPME1	11	74171267	74254703	0.0407	rs571250	2.23	rs826058	0.0065	-4.37	393	393	blup	0.0086	0.0074	-1.10578	0.268821	0.755289
ENSG00000111361	ENSG00000111361.EIF2B1	EIF2B1	12	123620406	123633766	0.0411	rs9863	2.85	rs884892	0.002191	-3.76	316	316	bslmm	0.017	0.0003	-1.105	0.269	0.755289
ENSG00000159713	ENSG00000159713.TPPP3	TPPP3	16	67389809	67393518	0.0696	rs3730406	2.08	rs3868143	0.062989	-7.01	88	1	top1	0.063	5.7e-12	1.106	0.269	0.755289
ENSG00000136478	ENSG00000136478.TEX2	TEX2	17	64147227	64263260	0.0321	rs6504208	-2.91	rs11079531	0.016152	-4.19	259	259	bslmm	0.022	3.7e-05	1.10836	0.268	0.755289
ENSG00000156052	ENSG00000156052.GNAQ	GNAQ	9	77716097	78031811	0.0661	rs4877550	3.71	rs1041583	0.076348	-7.7	485	1	top1	0.076	3.1e-14	1.108	0.26786	0.755289
ENSG00000165283	ENSG00000165283.STOML2	STOML2	9	35099776	35103195	0.0493	rs10046843	-2.24	rs666549	0.025938	4.53	289	1	top1	0.026	8.8e-06	-1.107	0.26829	0.755289
ENSG00000143369	ENSG00000143369.ECM1	ECM1	1	150508062	150513789	0.081	rs11548267	2.47	rs7512552	0.0705	-7.54	260	3	lasso	0.074	2.1e-13	1.10266	0.270175	0.756439
ENSG00000184117	ENSG00000184117.NIPSNAP1	NIPSNAP1	22	29554808	29581327	0.1745	rs165734	3.01	rs465938	0.202172	-12.41	360	21	enet	0.26	2.5e-48	-1.1032	0.269932	0.756439
ENSG00000014123	ENSG00000014123.UFL1	UFL1	6	96521595	96555276	0.0831	rs6568656	-2.65	rs9398148	0.108206	9.43	395	11	lasso	0.12	5.9e-22	1.10365	0.27	0.756439
ENSG00000143473	ENSG00000143473.KCNH1	KCNH1	1	210676823	211134165	0.0953	rs17017394	-2.88	rs17260718	0.0108	-4.52	667	667	blup	0.04	4.8e-08	-1.10171	0.270589	0.756605
ENSG00000047056	ENSG00000047056.WDR37	WDR37	10	1049538	1160991	0.0647	rs2387649	3.74	rs6560711	0.025734	-6.06	546	27	enet	0.054	2e-10	-1.1016	0.271	0.756605
ENSG00000122642	ENSG00000122642.FKBP9	FKBP9	7	32957404	33006930	0.128	rs4637716	-3.8	rs10252042	0.01727	4.64	333	6	lasso	0.035	3.1e-07	1.10121	0.271	0.756605
ENSG00000110171	ENSG00000110171.TRIM3	TRIM3	11	6448613	6474459	0.0493	rs7937911	3.65	rs2303493	0.021109	-4.58	600	1	top1	0.021	5.6e-05	1.097	0.272641	0.759329
ENSG00000185215	ENSG00000185215.TNFAIP2	TNFAIP2	14	103121476	103137439	0.3322	rs8014182	-3.47	rs7145735	0.14483	-7.94	296	20	enet	0.17	5.8e-19	-1.0959	0.273	0.759329
ENSG00000144827	ENSG00000144827.ABHD10	ABHD10	3	111979010	111993368	0.4163	rs6773379	3.22	rs17429033	0.239	-13.81	482	6	lasso	0.26	8.7e-50	-1.09758	0.272389	0.759329
ENSG00000197355	ENSG00000197355.UAP1L1	UAP1L1	9	137077517	137084539	0.2827	rs9411216	1.89	rs3750518	0.375065	-16.19	260	8	lasso	0.38	3e-74	-1.09671	0.27277	0.759329
ENSG00000167085	ENSG00000167085.PHB	PHB1	17	49404049	49414905	0.0276	rs11079866	4.82	rs7222591	0.001978	-3.85	320	320	bslmm	0.0064	0.018	-1.09406	0.274	0.759972
ENSG00000181789	ENSG00000181789.COPG1	COPG1	3	129249606	129277773	0.0439	rs2811465	2.75	rs7623849	0.0174	-3.97	231	1	top1	0.017	0.00024	1.095	0.273517	0.759972
ENSG00000234224	ENSG00000234224.TMEM229A	TMEM229A	7	124030921	124033067	0.1142	rs17146354	-2.68	rs10231282	0.02128	4.45	358	358	bslmm	0.038	0.0022	-1.09415	0.274	0.759972
ENSG00000165832	ENSG00000165832.TRUB1	TRUB1	10	114938195	114977676	0.092	rs10510004	2.85	rs10787548	0.043894	6.04	306	28	enet	0.064	1.4e-11	1.0897	0.276	0.763377
ENSG00000196535	ENSG00000196535.MYO18A	MYO18A	17	29071122	29180398	0.0986	rs8076604	3.02	rs8066520	0.012994	-4.82	324	26	enet	0.05	7.7e-10	-1.08921	0.276	0.763377
ENSG00000145526	ENSG00000145526.CDH18	CDH18	5	19471296	20575873	0.0428	rs11957162	-3.33	rs347703	0.0176	4.57	641	4	lasso	0.033	6.1e-07	1.09018	0.275633	0.763377
ENSG00000099204	ENSG00000099204.ABLIM1	ABLIM1	10	114431110	114768061	0.1035	rs10510004	2.85	rs12763784	0.042084	6.25	474	20	enet	0.063	5.2e-12	-1.0815	0.279	0.765867
ENSG00000149743	ENSG00000149743.TRPT1	TRPT1	11	64223799	64226254	0.1673	rs12796663	3.49	rs1544538	0.104208	7.12	316	1	top1	0.1	3.7e-13	-1.083	0.278808	0.765867
ENSG00000188735	ENSG00000188735.TMEM120B	TMEM120B	12	121712752	121783001	0.0576	rs7307400	-2.44	rs2669170	0.053441	6.11	305	1	top1	0.053	6.6e-09	1.081	0.28	0.765867
ENSG00000136160	ENSG00000136160.EDNRB	EDNRB	13	77895481	77975529	0.0316	rs11619200	-3.25	rs2775134	0.029983	-4.89	426	1	top1	0.03	6.7e-06	-1.084	0.2784	0.765867
ENSG00000065427	ENSG00000065427.KARS	KARS1	16	75627474	75648643	0.0462	rs11639771	-2.64	rs11149843	0.039869	-5.57	350	1	top1	0.04	4.3e-08	1.08	0.28	0.765867
ENSG00000066926	ENSG00000066926.FECH	FECH	18	57544377	57586732	0.5457	rs2019535	-2.79	rs1062010	0.060814	6.76	501	93	enet	0.22	7.8e-41	1.0858	0.27758	0.765867
ENSG00000172346	ENSG00000172346.CSDC2	CSDC2	22	41561010	41577741	0.2331	rs2235852	2.99	rs9611613	0.306958	12.13	267	267	bslmm	0.33	2.1e-42	1.0817	0.279401	0.765867
ENSG00000132155	ENSG00000132155.RAF1	RAF1	3	12582101	12664201	0.0636	rs34206487	-2.21	rs1051208	0.049	6.13	477	1	top1	0.049	2.6e-09	-1.082	0.279253	0.765867
ENSG00000198585	ENSG00000198585.NUDT16	NUDT16	3	131381671	131388830	0.267	rs6780267	-2.19	rs3737999	0.0616	-7.48	360	360	bslmm	0.074	1.1e-13	1.08635	0.277325	0.765867
ENSG00000197894	ENSG00000197894.ADH5	ADH5	4	99070978	99088801	0.3201	rs1229976	3.23	rs7662987	0.043573	6.48	444	444	bslmm	0.19	1.6e-34	1.0819	0.279	0.765867
ENSG00000113441	ENSG00000113441.LNPEP	LNPEP	5	96935394	97037513	0.1173	rs2927612	3.18	rs18059	0.118	9.88	477	3	lasso	0.14	1.4e-24	1.08342	0.278621	0.765867
ENSG00000124491	ENSG00000124491.F13A1	F13A1	6	6144084	6321013	0.0745	rs9502374	3.65	rs3863223	0.050572	6.39	750	1	top1	0.051	7e-10	-1.081	0.28	0.765867
ENSG00000158234	ENSG00000158234.FAIM	FAIM	3	138608606	138633376	0.0871	rs9289570	-3.81	rs1672928	0.147	-9.12	264	1	top1	0.15	2.3e-18	1.078	0.281034	0.767987
ENSG00000134243	ENSG00000134243.SORT1	SORT1	1	109309568	109397918	0.1233	rs12039964	-3.37	rs3738772	-0.00128	-3.16	420	420	bslmm	0.089	2.4e-16	-1.06831	0.28538	0.773714
ENSG00000123360	ENSG00000123360.PDE1B	PDE1B	12	54549601	54579239	0.26	rs7962801	3.41	rs10747699	0.12851	-9.82	374	24	enet	0.18	2.3e-32	-1.0662	0.286	0.773714
ENSG00000092068	ENSG00000092068.SLC7A8	SLC7A8	14	23125295	23183674	0.3412	rs36034747	3.03	rs3783436	0.22091	-12.6	455	1	top1	0.22	7.6e-41	1.071	0.284	0.773714
ENSG00000183208	ENSG00000183208.GDPGP1	GDPGP1	15	90233808	90245811	0.5213	rs8043146	3.54	rs7342665	0.400698	-16.87	376	9	lasso	0.43	2.1e-89	1.06783	0.286	0.773714
ENSG00000129219	ENSG00000129219.PLD2	PLD2	17	4807152	4823434	0.2455	rs238238	4.78	rs3867173	0.146315	-10.18	395	7	lasso	0.23	4.5e-42	-1.0705	0.284	0.773714
ENSG00000104774	ENSG00000104774.MAN2B1	MAN2B1	19	12643831	12666742	0.094	rs10417473	3.91	rs2303731	0.051363	-5.87	246	246	bslmm	0.054	7.5e-09	1.06724	0.285862	0.773714
ENSG00000174953	ENSG00000174953.DHX36	DHX36	3	154272546	154324487	0.0751	rs696854	-2.43	rs357503	0.0776	7.94	337	3	lasso	0.1	6.2e-19	-1.07234	0.283565	0.773714
ENSG00000022355	ENSG00000022355.GABRA1	GABRA1	5	161847063	161899981	0.0264	rs12515485	2.38	rs918528	0.0214	-4.69	297	1	top1	0.021	5.1e-05	-1.068	0.285521	0.773714
ENSG00000178209	ENSG00000178209.PLEC	PLEC	8	143915153	143976734	0.0437	rs11136255	2.97	rs7015048	0.045872	-6.3	242	8	lasso	0.048	1.6e-09	-1.0665	0.286	0.773714
ENSG00000119523	ENSG00000119523.ALG2	ALG2	9	99216425	99221942	0.0649	rs1322545	3.3	rs3780616	0.047769	-6.02	345	1	top1	0.048	3.6e-09	-1.067	0.28597	0.773714
ENSG00000160360	ENSG00000160360.GPSM1	GPSM1	9	136327476	136359605	0.2787	rs10776862	2.15	rs28642252	0.19667	-12.05	324	324	bslmm	0.21	2.5e-38	1.06806	0.28549	0.773714
ENSG00000161281	ENSG00000161281.COX7A1	COX7A1	19	36150922	36152449	0.0839	rs7258807	2.6	rs3096616	-0.001435	-3.91	276	53	enet	0.02	0.00014	-1.0657	0.286559	0.774519
ENSG00000143119	ENSG00000143119.CD53	CD53	1	110871188	110899936	0.1199	rs6658287	3.19	rs2885805	0.0526	4.63	566	1	top1	0.053	0.00041	-1.062	0.288236	0.774814
ENSG00000065613	ENSG00000065613.SLK	SLK	10	103967140	104029233	0.2738	rs11191835	-2.84	rs7924310	0.05502	7.23	387	50	enet	0.18	6.2e-32	-1.0622	0.288	0.774814
ENSG00000006744	ENSG00000006744.ELAC2	ELAC2	17	12991612	13018065	0.0589	rs17641431	3.37	rs1044569	0.034515	-5.18	518	1	top1	0.035	9.5e-07	-1.062	0.288	0.774814
ENSG00000178921	ENSG00000178921.PFAS	PFAS	17	8247618	8270491	0.2675	rs11078734	2.83	rs9891699	0.289235	14.41	402	9	lasso	0.33	4.9e-64	1.06149	0.288	0.774814
ENSG00000241360	ENSG00000241360.PDXP	PDXP	22	37658723	37666932	0.0617	rs5750482	4.09	rs2227110	0.002385	-4.02	452	452	bslmm	0.0072	0.013	-1.0632	0.287708	0.774814
ENSG00000188573	ENSG00000188573.FBLL1	FBLL1	5	168529305	168530634	0.087	rs247999	3.54	rs3733977	0.0421	5.29	553	4	lasso	0.043	5.5e-07	1.06295	0.287805	0.774814
ENSG00000139190	ENSG00000139190.VAMP1	VAMP1	12	6462237	6470677	0.1084	rs2365567	-3.16	rs2532520	0.132834	9.96	345	40	enet	0.14	2.8e-26	-1.0614	0.289	0.775297
ENSG00000136100	ENSG00000136100.VPS36	VPS36	13	52412602	52450634	0.1608	rs5030685	-2.89	rs12430144	0.103741	-9.13	315	4	lasso	0.13	2.7e-23	-1.05984	0.2892	0.775297
ENSG00000163933	ENSG00000163933.RFT1	RFT1	3	53066853	53130453	0.2486	rs13088281	-2.36	rs2564921	0.304	12.12	369	1	top1	0.3	1e-38	-1.061	0.28869	0.775297
ENSG00000117791	ENSG00000117791.MARC2	MTARC2	1	220748225	220784815	0.1605	rs4142388	-2.73	rs6657944	0.165	-11.15	365	8	lasso	0.17	9.2e-31	1.05872	0.289726	0.775338
ENSG00000089220	ENSG00000089220.PEBP1	PEBP1	12	118136124	118145584	0.0448	rs9669300	-3.25	rs353897	0.010739	4.91	459	10	enet	0.016	0.00036	1.059	0.29	0.775338
ENSG00000103512	ENSG00000103512.NOMO1	NOMO1	16	14833721	14896157	0.2379	rs12445002	2.55	rs7185689	0.002953	-4.24	106	32	enet	0.08	2e-09	-1.0588	0.29	0.775338
ENSG00000135862	ENSG00000135862.LAMC1	LAMC1	1	183023420	183145592	0.0393	rs266530	-2.22	rs12739316	0.0213	-6.06	405	11	enet	0.036	1.8e-07	-1.05599	0.290973	0.775913
ENSG00000106089	ENSG00000106089.STX1A	STX1A	7	73699206	73719672	0.0852	rs17145721	-2.62	rs7778762	0.072083	7.32	252	1	top1	0.072	1.7e-13	1.055	0.291	0.775913
ENSG00000158863	ENSG00000158863.FAM160B2	FHIP2B	8	22089150	22104911	0.1267	rs7833302	2.73	rs7823952	0.065607	-7.02	395	395	bslmm	0.068	1.2e-11	-1.0556	0.291	0.775913
ENSG00000196850	ENSG00000196850.PPTC7	PPTC7	12	110533245	110583318	0.0852	rs2238146	2.88	rs1106724	0.098609	-9.06	189	42	enet	0.12	2.8e-21	1.0533	0.292	0.776484
ENSG00000138592	ENSG00000138592.USP8	USP8	15	50424380	50514421	0.0774	rs7183434	2.64	rs11632708	0.050442	-6.42	381	1	top1	0.05	7.3e-10	1.054	0.292	0.776484
ENSG00000182175	ENSG00000182175.RGMA	RGMA	15	93035271	93089211	0.2976	rs17648050	-3.21	rs17706224	0.098326	-8.43	622	622	bslmm	0.16	1.4e-28	-1.05352	0.292	0.776484
ENSG00000114450	ENSG00000114450.GNB4	GNB4	3	179396088	179451476	0.0564	rs13083369	-3.19	rs9837231	0.0125	-4.51	357	10	lasso	0.02	7.8e-05	-1.05298	0.292351	0.776721
ENSG00000165732	ENSG00000165732.DDX21	DDX21	10	68956135	68985068	0.0329	rs10823305	-3.13	rs7907661	0.00226	3.88	379	379	blup	0.013	0.0016	1.0517	0.293	0.777748
ENSG00000150456	ENSG00000150456.N6AMT2	EEF1AKMT1	13	20728731	20773961	0.1611	rs2094669	-2.35	rs17318109	0.181629	-10.08	459	3	lasso	0.18	1.2e-25	1.04914	0.2941	0.778577
ENSG00000100938	ENSG00000100938.GMPR2	GMPR2	14	24232422	24239242	0.0442	rs1958297	3.48	rs7158744	0.02765	-5.51	407	2	lasso	0.031	1.5e-06	1.0501	0.294	0.778577
ENSG00000179603	ENSG00000179603.GRM8	GRM8	7	126438598	127253093	0.0341	rs1800656	-3	rs2237773	-0.000297	-4.2	733	733	blup	0.013	0.0023	1.04848	0.294	0.778577
ENSG00000163406	ENSG00000163406.SLC15A2	SLC15A2	3	121894401	121944188	0.2006	rs7618747	1.92	rs11920521	0.286	-14.43	435	56	enet	0.34	1.1e-65	1.04842	0.294443	0.77879
ENSG00000135249	ENSG00000135249.RINT1	RINT1	7	105532169	105567677	0.1067	rs601781	-2.34	rs6944787	0.090571	-8.45	446	1	top1	0.091	2.2e-16	-1.047	0.295	0.779568
ENSG00000143149	ENSG00000143149.ALDH9A1	ALDH9A1	1	165662216	165698562	0.3508	rs12081765	-3.26	rs12408101	0.19	-11.8	557	12	lasso	0.24	1.7e-44	-1.04107	0.297843	0.779839
ENSG00000160678	ENSG00000160678.S100A1	S100A1	1	153627926	153632039	0.1346	rs7523592	-2.97	rs2274740	0.12	-9.96	359	15	enet	0.14	6.6e-24	1.03735	0.299572	0.779839
ENSG00000198682	ENSG00000198682.PAPSS2	PAPSS2	10	87659613	87747705	0.0513	rs10887758	3.3	rs12775017	0.007817	3.93	322	322	blup	0.024	0.00013	-1.0367	0.3	0.779839
ENSG00000111540	ENSG00000111540.RAB5B	RAB5B	12	55973913	55996683	0.0865	rs1043011	3.01	rs705700	0.041102	-6.01	250	250	bslmm	0.062	7.9e-12	1.0375	0.3	0.779839
ENSG00000111615	ENSG00000111615.KRR1	KRR1	12	75490863	75511636	0.0343	rs7962276	-2.86	rs10785182	0.011968	-4.18	490	1	top1	0.012	0.006	-1.037	0.3	0.779839
ENSG00000182732	ENSG00000182732.RGS6	RGS6	14	71932429	72566530	0.2892	rs12588579	3.8	rs2238284	0.08091	-8.98	786	786	bslmm	0.21	1.8e-38	-1.04	0.298	0.779839
ENSG00000185033	ENSG00000185033.SEMA4B	SEMA4B	15	90160604	90229679	0.0293	rs8043146	3.54	rs4932304	-0.000586	4.26	406	406	blup	0.0071	0.015	1.04178	0.298	0.779839
ENSG00000006007	ENSG00000006007.GDE1	GDE1	16	19501693	19522123	0.1091	rs7190644	-3.01	rs2256152	0.07362	-7.77	363	363	bslmm	0.092	6.4e-17	1.0405	0.298	0.779839
ENSG00000070540	ENSG00000070540.WIPI1	WIPI1	17	68420948	68457513	0.2388	rs8075604	-3.2	rs883541	0.128007	-9.79	403	8	enet	0.25	6.3e-35	1.03626	0.3	0.779839
ENSG00000132821	ENSG00000132821.VSTM2L	VSTM2L	20	37903111	37945350	0.0765	rs6125601	2.67	rs6013474	0.009793	-4.63	431	431	bslmm	0.034	2e-06	-1.0435	0.297	0.779839
ENSG00000156299	ENSG00000156299.TIAM1	TIAM1	21	31118416	31559977	0.0787	rs2833469	-2.85	rs2833188	0.000532	-3.89	578	59	enet	0.031	1.1e-06	1.036	0.3001	0.779839
ENSG00000160299	ENSG00000160299.PCNT	PCNT	21	46324124	46445769	0.0633	rs2839317	2.95	rs4819225	0.023418	5.09	415	415	blup	0.045	2.5e-07	1.044	0.2967	0.779839
ENSG00000100280	ENSG00000100280.AP1B1	AP1B1	22	29327680	29388583	0.0336	rs165734	3.01	rs6006108	0.017	-4.68	379	4	lasso	0.022	3.3e-05	-1.0451	0.295993	0.779839
ENSG00000145191	ENSG00000145191.EIF2B5	EIF2B5	3	184135038	184146127	0.0864	rs13069941	2.73	rs4912527	0.0734	-6.82	667	1	top1	0.073	3.5e-11	-1.046	0.295561	0.779839
ENSG00000163110	ENSG00000163110.PDLIM5	PDLIM5	4	94451857	94668227	0.3409	rs6532503	-2.67	rs2452600	0.246784	-13.46	413	6	lasso	0.28	4.7e-54	1.0416	0.298	0.779839
ENSG00000146005	ENSG00000146005.PSD2	PSD2	5	139795808	139844466	0.0524	rs7268	3.78	rs11167794	0.0105	4.8	256	256	blup	0.025	1.4e-05	1.03814	0.299207	0.779839
ENSG00000156475	ENSG00000156475.PPP2R2B	PPP2R2B	5	146580742	147084784	0.0501	rs13170982	2.73	rs17448496	-0.00135	3.8	565	565	blup	0.004	0.057	-1.04446	0.296271	0.779839
ENSG00000171033	ENSG00000171033.PKIA	PKIA	8	78516340	78605267	0.0245	rs3739330	-2.48	rs1030547	0.020823	-4.04	307	1	top1	0.021	6.7e-05	-1.046	0.296	0.779839
ENSG00000119125	ENSG00000119125.GDA	GDA	9	72114595	72257193	0.1774	rs10869093	-2.61	rs10869150	0.094694	-8.95	418	418	bslmm	0.12	3.1e-22	-1.03865	0.29897	0.779839
ENSG00000165861	ENSG00000165861.ZFYVE1	ZFYVE1	14	72969451	73027131	0.0705	rs3742825	4.63	rs2806049	0.04557	6.33	423	1	top1	0.046	4.8e-09	-1.035	0.301	0.781493
ENSG00000033122	ENSG00000033122.LRRC7	LRRC7	1	69567922	70151945	0.074	rs1145922	-3.35	rs17131017	-0.000945	3.97	538	538	blup	0.016	0.00039	1.03233	0.301918	0.782035
ENSG00000122958	ENSG00000122958.VPS26A	VPS26A	10	69123512	69174412	0.0453	rs10823305	-3.13	rs2894081	-0.000821	-3.39	478	478	blup	0.013	0.0012	1.0318	0.302	0.782035
ENSG00000069188	ENSG00000069188.SDK2	SDK2	17	73334384	73644445	0.0874	rs11653518	-2.95	rs7406617	0.00087	-3.45	680	680	bslmm	0.025	1.7e-05	-1.03177	0.302	0.782035
ENSG00000111786	ENSG00000111786.SRSF9	SRSF9	12	120461672	120495946	0.1463	rs965791	-3.21	rs4767915	0.054017	-6.67	349	30	enet	0.081	4.1e-15	-1.0302	0.303	0.783256
ENSG00000115561	ENSG00000115561.CHMP3	CHMP3	2	86503430	86563479	0.0993	rs2367377	-2.96	rs17027270	0.038	6.81	306	5	lasso	0.066	1.9e-12	-1.03086	0.303	0.783256
ENSG00000113845	ENSG00000113845.TIMMDC1	TIMMDC1	3	119498547	119525090	0.0987	rs4687993	3.14	rs2049500	0.0198	-5.1	454	454	bslmm	0.11	3e-20	-1.02728	0.304291	0.785908
ENSG00000125970	ENSG00000125970.RALY	RALY	20	33993646	34108308	0.054	rs6059504	2.5	rs8119937	0.075354	-7.54	264	1	top1	0.075	4.6e-14	-1.026	0.305	0.78637
ENSG00000137106	ENSG00000137106.GRHPR	GRHPR	9	37422666	37436990	0.1229	rs7861041	2.5	rs7872991	0.074504	7.36	430	430	bslmm	0.091	9.3e-17	-1.02585	0.30496	0.78637
ENSG00000068383	ENSG00000068383.INPP5A	INPP5A	10	132537787	132783480	0.1332	rs4593926	-3.48	rs1133400	0.064955	-6.9	509	35	enet	0.1	5.2e-19	-1.024	0.306	0.787578
ENSG00000108018	ENSG00000108018.SORCS1	SORCS1	10	106573663	107164706	0.0369	rs7100318	-3.53	rs10884387	0.017464	-4.43	629	1	top1	0.017	0.0003	1.024	0.306	0.787578
ENSG00000162441	ENSG00000162441.LZIC	LZIC	1	9922113	9943407	0.0487	rs4926481	-2.47	rs7516611	0.0376	5.52	253	1	top1	0.038	1e-07	1.023	0.306308	0.787687
ENSG00000124098	ENSG00000124098.FAM210B	FAM210B	20	56358974	56368663	0.162	rs927174	-5.89	rs6024786	0.09252	-9.06	490	4	lasso	0.13	4.7e-23	1.0214	0.307	0.7881
ENSG00000124588	ENSG00000124588.NQO2	NQO2	6	2987987	3019755	0.3428	rs12204791	3.06	rs3823096	0.19951	12.44	625	64	enet	0.3	2.5e-57	1.02188	0.307	0.7881
ENSG00000184588	ENSG00000184588.PDE4B	PDE4B	1	65792514	66374579	0.0953	rs1475397	3.1	rs11208748	0.0449	6.02	753	2	lasso	0.066	2e-12	1.01906	0.308174	0.788455
ENSG00000148824	ENSG00000148824.MTG1	MTG1	10	133394094	133422520	0.0605	rs736017	2.48	rs2814206	0.034655	4.48	268	268	bslmm	0.043	2.2e-05	1.0171	0.309	0.788455
ENSG00000140280	ENSG00000140280.LYSMD2	LYSMD2	15	51723011	51751585	0.1041	rs2231292	-3.53	rs16964486	0.064151	7.23	394	13	lasso	0.091	9.3e-17	1.01971	0.308	0.788455
ENSG00000013364	ENSG00000013364.MVP	MVP	16	29820394	29848039	0.0877	rs11649274	-5.86	rs4788187	0.032153	-5.39	147	147	bslmm	0.035	2.4e-07	1.0171	0.309	0.788455
ENSG00000079931	ENSG00000079931.MOXD1	MOXD1	6	132296055	132401475	0.197	rs9402348	-3.27	rs9493241	0.02151	6.05	532	532	bslmm	0.097	9.3e-18	1.01672	0.309	0.788455
ENSG00000146729	ENSG00000146729.GBAS	NIPSNAP2	7	55951793	56000181	0.2458	rs1880348	-2.55	rs7793921	0.230745	12.87	259	9	lasso	0.31	7.9e-60	1.02041	0.308	0.788455
ENSG00000054179	ENSG00000054179.ENTPD2	ENTPD2	9	137048107	137054061	0.0907	rs9411216	1.89	rs7388830	0.042917	5.87	261	261	bslmm	0.045	1.4e-08	1.01894	0.30823	0.788455
ENSG00000116981	ENSG00000116981.NT5C1A	NT5C1A	1	39651229	39672107	0.3585	rs6703320	1.89	rs9662128	0.212	12.26	307	36	enet	0.24	2.1e-44	-1.01226	0.311415	0.789743
ENSG00000142634	ENSG00000142634.EFHD2	EFHD2	1	15409888	15430339	0.1914	rs1547033	3.34	rs2496330	0.0788	-8.23	507	10	lasso	0.13	5.9e-24	1.01217	0.311457	0.789743
ENSG00000181873	ENSG00000181873.IBA57	IBA57	1	228165804	228182257	0.0472	rs4394649	-2.65	rs1059778	0.0376	-6.1	317	15	enet	0.042	1.9e-08	1.0143	0.31044	0.789743
ENSG00000074201	ENSG00000074201.CLNS1A	CLNS1A	11	77514936	77637794	0.0277	rs1263505	-3.52	rs12577951	0.016812	4.59	402	402	bslmm	0.026	8.5e-06	-1.00842	0.313254	0.789743
ENSG00000005810	ENSG00000005810.MYCBP2	MYCBP2	13	77042474	77327094	0.0417	rs9318444	-3.02	rs9544495	0.019495	-3.99	451	1	top1	0.019	0.0001	-1.008	0.3135	0.789743
ENSG00000078304	ENSG00000078304.PPP2R5C	PPP2R5C	14	101761709	101927989	0.272	rs9324033	-3.02	rs3783370	0.20917	-12.89	354	24	enet	0.23	8.3e-43	1.0092	0.313	0.789743
ENSG00000162066	ENSG00000162066.AMDHD2	AMDHD2	16	2520357	2531422	0.08	rs13331284	3.07	rs7201584	0.029255	-4.92	251	1	top1	0.029	3.6e-06	1.008	0.313	0.789743
ENSG00000074695	ENSG00000074695.LMAN1	LMAN1	18	59327823	59359265	0.2323	rs1788904	-3.24	rs12604758	0.227787	-12.85	604	5	lasso	0.24	1.2e-45	1.0135	0.31081	0.789743
ENSG00000100012	ENSG00000100012.SEC14L3	SEC14L3	22	30447959	30472017	0.2593	rs8142204	-2.78	rs5997629	0.224701	5.98	396	1	top1	0.22	3.2e-10	-1.008	0.313454	0.789743
ENSG00000038382	ENSG00000038382.TRIO	TRIO	5	14143342	14532128	0.0681	rs31934	-2.65	rs30633	0.0132	-4.66	695	695	blup	0.04	4.7e-08	1.01051	0.312251	0.789743
ENSG00000131730	ENSG00000131730.CKMT2	CKMT2	5	81233320	81266398	0.0592	rs6151850	3.15	rs6893467	0.0354	-4.72	420	1	top1	0.035	3.7e-06	1.012	0.311538	0.789743
ENSG00000176055	ENSG00000176055.MBLAC2	MBLAC2	5	90458209	90474771	0.119	rs4916809	3.84	rs4343874	0.105	8.85	322	1	top1	0.11	3.1e-19	1.009	0.312975	0.789743
ENSG00000182836	ENSG00000182836.PLCXD3	PLCXD3	5	41306952	41510601	0.1558	rs324059	-2.19	rs3844180	0.0458	7.61	484	484	blup	0.097	1.5e-17	1.01042	0.312295	0.789743
ENSG00000024048	ENSG00000024048.UBR2	UBR2	6	42564029	42693505	0.0435	rs4711717	-3.16	rs3846893	0.009895	-3.92	372	1	top1	0.0099	0.0046	1.014	0.311	0.789743
ENSG00000188732	ENSG00000188732.FAM221A	FAM221A	7	23680130	23703249	0.1571	rs10251576	3.26	rs6461725	0.154623	-10.27	392	9	lasso	0.18	3.4e-32	1.01332	0.311	0.789743
ENSG00000116299	ENSG00000116299.KIAA1324	ELAPOR1	1	109113679	109206781	0.144	rs2304355	-2.5	rs645128	0.0948	-8.43	393	393	bslmm	0.1	4.4e-19	1.0071	0.313887	0.790047
ENSG00000015676	ENSG00000015676.NUDCD3	NUDCD3	7	44379119	44490658	0.2689	rs217358	2.49	rs7777265	0.314933	15.27	335	4	lasso	0.33	4.1e-64	1.00543	0.315	0.792176
ENSG00000117593	ENSG00000117593.DARS2	DARS2	1	173824653	173858808	0.3818	rs17346688	-2.9	rs2273366	0.413	-17.28	282	4	lasso	0.42	1.1e-86	0.991685	0.321351	0.796223
ENSG00000143321	ENSG00000143321.HDGF	HDGF	1	156742109	156766925	0.2874	rs11590051	-2.86	rs12145743	0.28	-14.43	388	8	lasso	0.28	4e-54	-0.995923	0.319287	0.796223
ENSG00000177000	ENSG00000177000.MTHFR	MTHFR	1	11785723	11806455	0.5707	rs10779763	-2.81	rs1801133	0.291	-14.46	428	34	enet	0.41	9.8e-84	-0.993549	0.320442	0.796223
ENSG00000110063	ENSG00000110063.DCPS	DCPS	11	126304060	126350005	0.2046	rs7946496	3.01	rs1893352	0.063117	8.13	662	662	bslmm	0.16	1.9e-29	-0.99588	0.319309	0.796223
ENSG00000149582	ENSG00000149582.TMEM25	TMEM25	11	118531041	118547280	0.1214	rs11217072	-3.22	rs9332809	0.047868	-6.28	416	24	enet	0.069	3.9e-12	-0.99602	0.319241	0.796223
ENSG00000185238	ENSG00000185238.PRMT3	PRMT3	11	20387558	20509338	0.0506	rs10734287	-4.03	rs7114918	0.017795	5.03	718	5	lasso	0.018	0.00034	0.99884	0.317871	0.796223
ENSG00000119711	ENSG00000119711.ALDH6A1	ALDH6A1	14	74056847	74084492	0.067	rs11625677	3.06	rs2072293	0.07149	-7.38	376	3	lasso	0.085	1.2e-15	0.999	0.318	0.796223
ENSG00000197555	ENSG00000197555.SIPA1L1	SIPA1L1	14	71320449	71741229	0.0358	rs1204983	3.02	rs17096112	0.01273	4.35	565	1	top1	0.013	0.0014	0.992	0.321	0.796223
ENSG00000198752	ENSG00000198752.CDC42BPB	CDC42BPB	14	102932380	103057549	0.2767	rs8014182	-3.47	rs7857	0.1457	-10.44	324	324	bslmm	0.23	3.9e-42	-0.9935	0.32	0.796223
ENSG00000104093	ENSG00000104093.DMXL2	DMXL2	15	51447711	51622833	0.0298	rs2231292	-3.53	rs2959285	0.008605	-4.38	450	450	bslmm	0.011	0.0025	0.99798	0.318	0.796223
ENSG00000160469	ENSG00000160469.BRSK1	BRSK1	19	55282072	55312562	0.0374	rs10412869	-2.42	rs34356802	0.032195	-5.12	414	9	enet	0.035	2.7e-07	-0.9915	0.321443	0.796223
ENSG00000118960	ENSG00000118960.HS1BP3	HS1BP3	2	20560448	20651130	0.0769	rs13394027	2.5	rs12470344	0.0533	6.61	494	1	top1	0.053	2.9e-10	0.998	0.318	0.796223
ENSG00000101290	ENSG00000101290.CDS2	CDS2	20	5126879	5197887	0.0572	rs2423094	2.78	rs1292197	0.044578	-6.86	586	13	enet	0.057	5e-11	0.9965	0.319	0.796223
ENSG00000075711	ENSG00000075711.DLG1	DLG1	3	197042560	197299330	0.3397	rs12636891	-3.12	rs1134986	0.0683	-8.64	512	11	lasso	0.29	1.2e-55	0.99413	0.320159	0.796223
ENSG00000196616	ENSG00000196616.ADH1B	ADH1B	4	99304971	99321401	0.0691	rs1229976	3.23	rs17033	-0.001341	3.53	415	22	enet	0.015	0.0007	0.9947	0.32	0.796223
ENSG00000113318	ENSG00000113318.MSH3	MSH3	5	80654652	80876815	0.0444	rs12652103	4.24	rs1232027	0.0136	-5.26	560	5	lasso	0.033	4e-06	0.99292	0.320748	0.796223
ENSG00000133574	ENSG00000133574.GIMAP4	GIMAP4	7	150567369	150573953	0.2312	rs7789604	-2.85	rs3735080	0.237978	13.51	420	8	lasso	0.35	4.5e-69	0.99605	0.319	0.796223
ENSG00000119318	ENSG00000119318.RAD23B	RAD23B	9	107283137	107332192	0.0696	rs7034814	2.64	rs1805330	0.014745	4.89	489	489	bslmm	0.02	9e-05	-0.99443	0.32001	0.796223
ENSG00000092621	ENSG00000092621.PHGDH	PHGDH	1	119648411	119744218	0.4563	rs6701188	2.93	rs2241868	0.127	-10.1	309	62	enet	0.2	1.3e-36	-0.990252	0.322051	0.796398
ENSG00000112232	ENSG00000112232.KHDRBS2	KHDRBS2	6	61630234	62286225	0.0463	rs10484616	2.51	rs213786	0.025625	-5.7	393	18	enet	0.043	1.4e-08	-0.98991	0.322	0.796398
ENSG00000166171	ENSG00000166171.DPCD	DPCD	10	101570560	101609662	0.1382	rs11191064	2.65	rs7006	0.170324	10.82	283	1	top1	0.17	2.8e-29	0.989	0.323	0.797228
ENSG00000104112	ENSG00000104112.SCG3	SCG3	15	51681492	51721026	0.0244	rs2231292	-3.53	rs3751585	-0.001167	-3.51	416	416	bslmm	0.0074	0.012	0.98759	0.323	0.797228
ENSG00000138594	ENSG00000138594.TMOD3	TMOD3	15	51829628	51947295	0.0437	rs2231292	-3.53	rs8031045	0.028003	-4.75	382	1	top1	0.028	4e-06	-0.986	0.324	0.797228
ENSG00000179889	ENSG00000179889.PDXDC1	PDXDC1	16	14974591	15153671	0.075	rs12445002	2.55	rs3751877	0.030622	-5	128	1	top1	0.031	1.5e-06	0.986	0.324	0.797228
ENSG00000068912	ENSG00000068912.ERLEC1	ERLEC1	2	53787009	53833038	0.056	rs10490466	-3.16	rs2692523	0.017	-5.04	419	6	lasso	0.027	6.1e-06	0.98696	0.324	0.797228
ENSG00000106078	ENSG00000106078.COBL	COBL	7	51016212	51316818	0.0554	rs17134002	-3.09	rs12673911	0.042804	-6.04	578	578	bslmm	0.046	3.7e-09	0.98615	0.324	0.797228
ENSG00000117525	ENSG00000117525.F3	F3	1	94529173	94541759	0.0471	rs10782987	3.54	rs12079330	0.0135	-4.52	513	1	top1	0.014	0.0011	0.978	0.328074	0.797771
ENSG00000152078	ENSG00000152078.TMEM56	TLCD4	1	95117355	95197607	0.0782	rs10782987	3.54	rs4950076	0.000511	4.17	537	537	blup	0.027	1.3e-05	-0.984044	0.325094	0.797771
ENSG00000179403	ENSG00000179403.VWA1	VWA1	1	1434861	1442882	0.0281	rs2488991	-4.12	rs11721	0.0221	-4.51	147	4	lasso	0.03	2.3e-06	-0.978945	0.327607	0.797771
ENSG00000186377	ENSG00000186377.CYP4X1	CYP4X1	1	47023669	47050751	0.0352	rs11579058	2.95	rs12736235	0.0347	-5.63	388	388	bslmm	0.038	9.9e-08	0.975379	0.329372	0.797771
ENSG00000152465	ENSG00000152465.NMT2	NMT2	10	15102584	15168693	0.0809	rs7079961	-2.94	rs10906845	0.026709	-5.52	520	14	enet	0.032	8.5e-07	0.9745	0.33	0.797771
ENSG00000162174	ENSG00000162174.ASRGL1	ASRGL1	11	62337448	62393412	0.2833	rs174583	-3.86	rs2463833	0.275438	14.12	354	35	enet	0.36	2.6e-72	0.97691	0.328613	0.797771
ENSG00000050426	ENSG00000050426.LETMD1	LETMD1	12	51047962	51060424	0.0662	rs907349	-2.91	rs7979705	0.059959	-7.54	350	12	enet	0.082	3.1e-15	-0.9808	0.327	0.797771
ENSG00000135441	ENSG00000135441.BLOC1S1	BLOC1S1	12	55716038	55720087	0.0251	rs4301049	2.91	rs6581029	0.001804	-3.74	271	271	blup	0.011	0.0036	0.9808	0.327	0.797771
ENSG00000136051	ENSG00000136051.KIAA1033	WASHC4	12	105107324	105169130	0.0977	rs7297412	2.7	rs10083185	0.03397	-6.42	592	22	enet	0.08	8.9e-15	-0.9734	0.33	0.797771
ENSG00000013523	ENSG00000013523.ANGEL1	ANGEL1	14	76781733	76826246	0.1176	rs8020517	2.52	rs2075773	0.08025	-6.48	522	522	bslmm	0.089	2.6e-11	-0.9756	0.329	0.797771
ENSG00000100445	ENSG00000100445.SDR39U1	SDR39U1	14	24439766	24442905	0.5578	rs6650513	2.92	rs3809	0.06784	-7.14	478	102	enet	0.29	3.3e-56	-0.9779	0.328	0.797771
ENSG00000092445	ENSG00000092445.TYRO3	TYRO3	15	41557675	41583589	0.0255	rs17678310	-2.25	rs2246444	0.009655	4.25	366	5	lasso	0.011	0.0033	0.97571	0.329	0.797771
ENSG00000157470	ENSG00000157470.FAM81A	FAM81A	15	59372693	59523555	0.0916	rs4775101	-6.65	rs7174277	0.043841	-6.8	464	464	blup	0.05	9.7e-10	-0.98153	0.326	0.797771
ENSG00000126602	ENSG00000126602.TRAP1	TRAP1	16	3651639	3717553	0.3968	rs9931911	-2.81	rs3810816	0.224126	-12.72	375	8	lasso	0.35	3.9e-69	-0.9776	0.328	0.797771
ENSG00000176715	ENSG00000176715.ACSF3	ACSF3	16	89088375	89164121	0.541	rs12447686	-2.87	rs3903052	0.077609	-8.67	406	65	enet	0.3	1.2e-57	-0.975	0.33	0.797771
ENSG00000141556	ENSG00000141556.TBCD	TBCD	17	82752042	82945914	0.3743	rs7406848	-2.19	rs9747334	0.260818	14.38	318	318	bslmm	0.47	1e-99	-0.97733	0.328	0.797771
ENSG00000159210	ENSG00000159210.SNF8	SNF8	17	48929316	48944842	0.0406	rs11079866	4.82	rs8078510	0.046277	-6.65	357	7	enet	0.046	3.5e-09	0.9817	0.326	0.797771
ENSG00000187699	ENSG00000187699.C2orf88	C2orf88	2	189879609	190203484	0.0552	rs12613807	3.85	rs16832456	0.0363	-5.71	384	384	bslmm	0.039	1.5e-07	0.98173	0.326	0.797771
ENSG00000125977	ENSG00000125977.EIF2S2	EIF2S2	20	34088309	34112243	0.0136	rs6059504	2.5	rs6059692	0.016223	4.48	258	1	top1	0.016	0.00037	0.985	0.325	0.797771
ENSG00000205726	ENSG00000205726.ITSN1	ITSN1	21	33642400	33899861	0.06	rs998385	-2.87	rs2834287	0.00839	4.56	509	509	bslmm	0.017	0.00028	0.983	0.3257	0.797771
ENSG00000074416	ENSG00000074416.MGLL	MGLL	3	127689062	128052190	0.1254	rs10439996	-3.04	rs2336408	0.0583	-6.56	420	420	bslmm	0.077	9.3e-14	0.97383	0.33014	0.797771
ENSG00000175193	ENSG00000175193.PARL	PARL	3	183829271	183884933	0.204	rs11919795	-2.44	rs3811724	0.211	-12.42	475	24	enet	0.22	2.2e-39	0.97816	0.327996	0.797771
ENSG00000178922	ENSG00000178922.HYI	HYI	1	43450989	43453989	0.495	rs882464	-3.46	rs6954	0.217	12.44	389	389	bslmm	0.3	1.2e-56	-0.970971	0.331563	0.800557
ENSG00000159784	ENSG00000159784.FAM131B	FAM131B	7	143353400	143362770	0.2899	rs10226151	4.28	rs4236482	0.145768	-10.28	224	5	lasso	0.15	5.6e-28	0.96918	0.332	0.80096
ENSG00000053371	ENSG00000053371.AKR7A2	AKR7A2	1	19301991	19312144	0.2252	rs10917452	2.8	rs6694099	0.116	-9.22	459	81	enet	0.13	6.8e-24	-0.966646	0.333721	0.801222
ENSG00000134184	ENSG00000134184.GSTM1	GSTM1	1	109687814	109709039	0.4481	rs12039964	-3.37	rs11101992	0.0395	7.52	409	409	bslmm	0.26	1e-48	0.967507	0.333291	0.801222
ENSG00000162813	ENSG00000162813.BPNT1	BPNT1	1	220057482	220090462	0.061	rs6672068	-2.09	rs17563262	0.0678	7.28	349	1	top1	0.068	8.9e-13	-0.967	0.333544	0.801222
ENSG00000103266	ENSG00000103266.STUB1	STUB1	16	680224	682870	0.0284	rs1981492	-4.4	rs11640115	0.004352	3.53	366	366	bslmm	0.008	0.01	-0.9667	0.334	0.801222
ENSG00000206053	ENSG00000206053.HN1L	JPT2	16	1678256	1702280	0.0444	rs9933497	-3.56	rs8058190	0.004419	4.08	444	444	bslmm	0.014	0.0011	-0.9668	0.334	0.801222
ENSG00000115129	ENSG00000115129.TP53I3	TP53I3	2	24077433	24085861	0.2979	rs6714495	-2.15	rs1134516	0.302	-14.52	269	1	top1	0.3	1.9e-56	0.968	0.333	0.801222
ENSG00000146352	ENSG00000146352.CLVS2	CLVS2	6	122996235	123072925	0.047	rs9490571	3.06	rs7768952	-0.000712	-3.52	435	435	bslmm	0.012	0.0023	0.96531	0.334	0.801222
ENSG00000187764	ENSG00000187764.SEMA4D	SEMA4D	9	89360787	89498130	0.1919	rs11137524	5.55	rs34731447	0.026582	6.02	423	423	bslmm	0.11	9.2e-20	0.965132	0.33448	0.801724
ENSG00000117500	ENSG00000117500.TMED5	TMED5	1	93149742	93180516	0.076	rs237438	-2.06	rs7517363	0.0892	8.01	255	4	lasso	0.096	5e-17	-0.949966	0.342129	0.801793
ENSG00000117640	ENSG00000117640.MTFR1L	MTFR1L	1	25818640	25832942	0.0287	rs3014715	-2.66	rs2565032	0.00146	-4.26	366	15	enet	0.013	0.0013	0.955177	0.339488	0.801793
ENSG00000133059	ENSG00000133059.DSTYK	DSTYK	1	205142505	205211702	0.0248	rs7553871	-3.58	rs3795556	0.0126	-4.22	556	1	top1	0.013	0.0016	-0.949	0.342621	0.801793
ENSG00000135842	ENSG00000135842.FAM129A	NIBAN1	1	184790724	184974508	0.0403	rs12127697	2.63	rs10797991	0.00235	3.85	456	456	blup	0.0095	0.0098	-0.951939	0.341128	0.801793
ENSG00000162728	ENSG00000162728.KCNJ9	KCNJ9	1	160081538	160090563	0.1556	rs1249550	-3.73	rs2737703	0.161	-10.17	463	1	top1	0.16	3.5e-26	0.964	0.335046	0.801793
ENSG00000197106	ENSG00000197106.SLC6A17	SLC6A17	1	110150494	110202202	0.272	rs12039964	-3.37	rs11589780	0.294	-14.9	509	13	enet	0.31	1.1e-58	-0.949502	0.342365	0.801793
ENSG00000156110	ENSG00000156110.ADK	ADK	10	74151202	74709963	0.1244	rs839708	-3.37	rs10740420	0.155135	10.69	340	1	top1	0.16	3.3e-28	-0.959	0.338	0.801793
ENSG00000196177	ENSG00000196177.ACADSB	ACADSB	10	123008979	123058290	0.2263	rs17104014	2.38	rs7894710	0.126391	-10.27	531	531	bslmm	0.15	3.8e-28	-0.9495	0.342	0.801793
ENSG00000172893	ENSG00000172893.DHCR7	DHCR7	11	71428193	71452868	0.0271	rs10897970	2.15	rs11233933	0.018582	-4.48	305	1	top1	0.019	0.00015	-0.955	0.339578	0.801793
ENSG00000174791	ENSG00000174791.RIN1	RIN1	11	66330241	66336840	0.1016	rs10791830	-4.35	rs10219183	0.058431	6.94	292	1	top1	0.058	4.2e-11	-0.96	0.337055	0.801793
ENSG00000177106	ENSG00000177106.EPS8L2	EPS8L2	11	694438	727727	0.1748	rs10540	-2.48	rs11246286	0.079216	7.36	433	433	bslmm	0.15	7.4e-26	0.94981	0.34221	0.801793
ENSG00000135108	ENSG00000135108.FBXO21	FBXO21	12	117141991	117190470	0.041	rs1400590	2.97	rs4492907	-0.001182	-3.18	510	510	blup	0.0077	0.011	-0.9495	0.342	0.801793
ENSG00000166888	ENSG00000166888.STAT6	STAT6	12	57095408	57132139	0.3094	rs3204635	-3.15	rs324013	0.147887	10.73	301	7	lasso	0.19	5.3e-35	0.9555	0.339	0.801793
ENSG00000100577	ENSG00000100577.GSTZ1	GSTZ1	14	77320996	77331597	0.3526	rs2299910	-2.82	rs2287395	0.40845	17.23	487	9	enet	0.43	1.2e-88	0.9619	0.336	0.801793
ENSG00000103342	ENSG00000103342.GSPT1	GSPT1	16	11868128	11916082	0.0796	rs4781083	-2.69	rs2075158	0.074346	7.79	436	4	lasso	0.087	3.9e-16	-0.9544	0.34	0.801793
ENSG00000150394	ENSG00000150394.CDH8	CDH8	16	61647242	62037035	0.0473	rs4784182	-1.98	rs12162090	0.021616	5.44	373	373	blup	0.029	2.7e-06	-0.9536	0.34	0.801793
ENSG00000243678	ENSG00000243678.NME1-NME2	NME2	17	51165435	51171744	0.0858	rs764888	-2.21	rs10514981	0.045462	-6.3	389	9	lasso	0.049	5.8e-08	0.95446	0.34	0.801793
ENSG00000152223	ENSG00000152223.EPG5	EPG5	18	45800581	45967329	0.0854	rs9304325	-3.23	rs1111937	0.023002	5.11	541	541	blup	0.032	1.4e-06	-0.95	0.34211	0.801793
ENSG00000138030	ENSG00000138030.KHK	KHK	2	27086772	27100762	0.4864	rs12373799	-2.25	rs2304681	0.501	-18.25	277	277	bslmm	0.5	2.1e-102	0.9595	0.337	0.801793
ENSG00000138385	ENSG00000138385.SSB	SSB	2	169791933	169812064	0.0712	rs17544587	2.27	rs2556352	0.0415	-5.59	431	1	top1	0.042	2.2e-08	-0.951	0.342	0.801793
ENSG00000158417	ENSG00000158417.EIF5B	EIF5B	2	99337389	99401326	0.032	rs28369929	2.77	rs13018274	0.0281	4.74	313	1	top1	0.028	3.8e-06	-0.961	0.337	0.801793
ENSG00000180902	ENSG00000180902.D2HGDH	D2HGDH	2	241734602	241768816	0.4423	rs4675807	-3.19	rs7563672	0.339	-15.61	154	154	bslmm	0.37	9.3e-73	0.96034	0.337	0.801793
ENSG00000025708	ENSG00000025708.TYMP	TYMP	22	50525752	50530032	0.146	rs5770916	-3.21	rs470119	0.090309	-9.06	293	6	lasso	0.15	1.2e-26	0.957	0.338576	0.801793
ENSG00000099977	ENSG00000099977.DDT	DDT	22	23970542	23980525	0.6634	rs17854875	-2.56	rs4822466	0.364578	-15.42	366	57	enet	0.52	2.1e-104	0.9623	0.335911	0.801793
ENSG00000184985	ENSG00000184985.SORCS2	SORCS2	4	7192538	7742827	0.1213	rs3930439	-3.54	rs1544402	0.034039	-5.7	959	36	enet	0.049	1.5e-09	-0.9542	0.34	0.801793
ENSG00000111907	ENSG00000111907.TPD52L1	TPD52L1	6	125119049	125264407	0.3516	rs3799711	3.02	rs3799721	0.176189	-11.39	422	8	lasso	0.27	1.2e-51	0.9497	0.342	0.801793
ENSG00000106665	ENSG00000106665.CLIP2	CLIP2	7	74289407	74405935	0.4339	rs6975713	-2.27	rs10949838	0.140103	-10.1	237	89	enet	0.23	8.4e-42	0.95937	0.337	0.801793
ENSG00000076641	ENSG00000076641.PAG1	PAG1	8	80967810	81112068	0.085	rs7835961	-2.62	rs10957999	0.054516	7.13	395	395	blup	0.067	1.6e-12	0.9594	0.337	0.801793
ENSG00000120913	ENSG00000120913.PDLIM2	PDLIM2	8	22578279	22598025	0.2135	rs7833302	2.73	rs4592028	0.11586	-9.24	485	56	enet	0.18	4.6e-30	-0.954	0.34	0.801793
ENSG00000168615	ENSG00000168615.ADAM9	ADAM9	8	38996754	39105445	0.0258	rs6998933	2.93	rs12542595	0.025374	-4.56	303	1	top1	0.025	1.1e-05	0.957	0.339	0.801793
ENSG00000103043	ENSG00000103043.VAC14	VAC14	16	70687439	70801160	0.2849	rs4985556	3.55	rs2271047	0.051262	-7.24	191	28	enet	0.11	1.9e-20	-0.9459	0.344	0.801855
ENSG00000035141	ENSG00000035141.FAM136A	FAM136A	2	70295976	70302067	0.1187	rs10166358	2.72	rs7558246	0.0658	-6.93	436	436	bslmm	0.1	7.9e-19	0.94667	0.344	0.801855
ENSG00000101298	ENSG00000101298.SNPH	SNPH	20	1266280	1309328	0.2248	rs4816177	-3.39	rs11905792	0.142012	-10.16	658	658	bslmm	0.15	1.1e-26	0.947	0.344	0.801855
ENSG00000101361	ENSG00000101361.NOP56	NOP56	20	2652593	2658393	0.0447	rs6076425	2.31	rs742842	0.035946	-5.98	537	1	top1	0.036	2.2e-07	0.947	0.344	0.801855
ENSG00000111906	ENSG00000111906.HDDC2	HDDC2	6	125219962	125302078	0.4435	rs3799711	3.02	rs987168	0.538209	-19.62	392	392	bslmm	0.56	5.7e-131	-0.94659	0.344	0.801855
ENSG00000117335	ENSG00000117335.CD46	CD46	1	207752037	207795513	0.0603	rs3818361	9.87	rs1204672	-0.00119	-4.25	459	459	bslmm	0.0085	0.0078	-0.944782	0.34477	0.803019
ENSG00000117632	ENSG00000117632.STMN1	STMN1	1	25884181	25906991	0.0442	rs3014715	-2.66	rs809388	0.00513	4.38	406	406	bslmm	0.018	0.0002	-0.942987	0.345688	0.803404
ENSG00000143337	ENSG00000143337.TOR1AIP1	TOR1AIP1	1	179882042	179920077	0.1114	rs1887816	-3.13	rs2318388	0.0993	-8.67	457	1	top1	0.099	3.5e-18	0.942	0.346193	0.803404
ENSG00000256269	ENSG00000256269.HMBS	HMBS	11	119084866	119093834	0.352	rs11217072	-3.22	rs471000	0.069951	-7.46	355	71	enet	0.16	2e-29	-0.94372	0.345313	0.803404
ENSG00000114956	ENSG00000114956.DGUOK	DGUOK	2	73926826	73958961	0.6195	rs3732293	-3.7	rs940299	0.0344	5.2	322	79	enet	0.18	4.5e-33	-0.94328	0.346	0.803404
ENSG00000130707	ENSG00000130707.ASS1	ASS1	9	130444961	130501274	0.3147	rs2269337	3.07	rs877326	0.13061	9.73	432	432	bslmm	0.24	6.1e-45	0.9418	0.34629	0.803404
ENSG00000151176	ENSG00000151176.PLBD2	PLBD2	12	113358566	113391629	0.0379	rs16942667	4.84	rs1319875	0.00551	-3.9	449	13	enet	0.022	3.5e-05	0.9402	0.347	0.803793
ENSG00000213965	ENSG00000213965.NUDT19	NUDT19	19	32691821	32713792	0.4439	rs745961	-2.98	rs3892630	0.405561	-16.46	375	6	lasso	0.42	2.2e-79	-0.94079	0.346814	0.803793
ENSG00000140464	ENSG00000140464.PML	PML	15	73994673	74047827	0.0526	rs4886595	-3.53	rs12438442	0.012948	-4.42	361	1	top1	0.013	0.0013	0.938	0.348	0.804937
ENSG00000130005	ENSG00000130005.GAMT	GAMT	19	1397026	1401570	0.1054	rs3795065	7.16	rs2668424	0.062638	-7.27	274	5	lasso	0.071	6.2e-13	0.9384	0.348037	0.804937
ENSG00000167676	ENSG00000167676.PLIN4	PLIN4	19	4502192	4518486	0.1792	rs7248755	-2.8	rs892161	0.078642	7.61	332	6	lasso	0.12	5.3e-21	0.9376	0.348451	0.805267
ENSG00000090621	ENSG00000090621.PABPC4	PABPC4	1	39560709	39576790	0.0459	rs6703320	1.89	rs783827	0.0189	-5.04	299	4	lasso	0.03	2.2e-06	0.920019	0.357563	0.80558
ENSG00000143363	ENSG00000143363.PRUNE	PRUNE1	1	151008420	151035713	0.0642	rs6689566	3.3	rs3820539	0.00485	-4.23	282	39	enet	0.027	6.6e-06	0.92809	0.353361	0.80558
ENSG00000152092	ENSG00000152092.ASTN1	ASTN1	1	176857302	177164973	0.0302	rs240099	-2.52	rs2294254	-0.000962	3.55	523	523	bslmm	0.0023	0.1	0.924848	0.355045	0.80558
ENSG00000155380	ENSG00000155380.SLC16A1	SLC16A1	1	112911847	112957593	0.031	rs10494157	3.58	rs10857980	0.0405	5.54	312	1	top1	0.04	3.4e-08	-0.933	0.35082	0.80558
ENSG00000159377	ENSG00000159377.PSMB4	PSMB4	1	151399560	151401937	0.3289	rs6689566	3.3	rs6587577	0.511	-18.82	302	20	enet	0.51	3.7e-108	-0.936596	0.348967	0.80558
ENSG00000171793	ENSG00000171793.CTPS1	CTPS1	1	40979300	41012565	0.1544	rs1537522	2.5	rs4453027	0.148	-10.35	400	7	lasso	0.17	3.3e-30	-0.923046	0.355983	0.80558
ENSG00000188092	ENSG00000188092.GPR89B	GPR89B	1	147928393	147993592	0.0321	rs1546161	2.82	rs2932505	0.00723	-4.07	239	1	top1	0.0072	0.014	-0.926	0.354446	0.80558
ENSG00000178202	ENSG00000178202.KDELC2	POGLUT3	11	108472112	108498405	0.3673	rs12577790	2.65	rs3741060	0.018521	-5.39	298	298	bslmm	0.17	8e-27	-0.93201	0.351329	0.80558
ENSG00000074590	ENSG00000074590.NUAK1	NUAK1	12	106063345	106138954	0.2377	rs6539274	-2.95	rs10746054	0.153733	10.58	578	40	enet	0.18	2.9e-33	-0.9265	0.354	0.80558
ENSG00000119723	ENSG00000119723.COQ6	COQ6	14	73949926	73963670	0.1721	rs8018967	4.33	rs3764859	0.16656	9.77	369	1	top1	0.17	2.6e-24	-0.931	0.352	0.80558
ENSG00000184508	ENSG00000184508.HDDC3	HDDC3	15	90929968	90935196	0.1206	rs16974215	-3.31	rs1266492	0.041887	-5.67	441	441	bslmm	0.064	4.5e-12	-0.92189	0.357	0.80558
ENSG00000153774	ENSG00000153774.CFDP1	CFDP1	16	75293698	75433503	0.0821	rs6564177	-3	rs12917651	0.067626	7.23	359	28	enet	0.074	1.1e-13	-0.9295	0.353	0.80558
ENSG00000133026	ENSG00000133026.MYH10	MYH10	17	8474207	8631376	0.1258	rs2030793	-3.2	rs960206	0.061067	-6.86	471	471	bslmm	0.071	2.7e-13	0.92157	0.357	0.80558
ENSG00000166260	ENSG00000166260.COX11	COX11	17	54951902	54968703	0.1265	rs2958875	3.37	rs11869726	0.130842	-9.47	463	463	bslmm	0.14	3.2e-23	-0.93164	0.352	0.80558
ENSG00000007080	ENSG00000007080.CCDC124	CCDC124	19	17933015	17943991	0.0543	rs13344313	2.9	rs4808105	0.037651	-5.64	396	1	top1	0.038	1.1e-07	-0.932	0.351337	0.80558
ENSG00000104969	ENSG00000104969.SGTA	SGTA	19	2754715	2783362	0.091	rs2074865	2.93	rs12608998	0.0299	5.42	376	376	blup	0.062	8.1e-12	0.92454	0.355204	0.80558
ENSG00000105738	ENSG00000105738.SIPA1L3	SIPA1L3	19	37907208	38208369	0.0512	rs3786870	-3.47	rs12462587	0.028253	4.66	400	1	top1	0.028	6e-06	-0.923	0.356007	0.80558
ENSG00000115073	ENSG00000115073.ACTR1B	ACTR1B	2	97655939	97664044	0.4471	rs11901495	-2.73	rs11692435	0.269	-13.99	138	138	bslmm	0.28	3.5e-54	0.93123	0.352	0.80558
ENSG00000135931	ENSG00000135931.ARMC9	ARMC9	2	231198546	231376848	0.0914	rs6724181	-3.42	rs753855	0.022	4.22	403	403	bslmm	0.03	2e-06	-0.92506	0.355	0.80558
ENSG00000157851	ENSG00000157851.DPYSL5	DPYSL5	2	26847747	26950351	0.2394	rs4665332	2.62	rs41448746	0.209	-12.32	356	28	enet	0.24	5.1e-44	0.93083	0.352	0.80558
ENSG00000168385	ENSG00000168385.SEPT2	SEPTIN2	2	241315100	241354027	0.0688	rs4675807	-3.19	rs757978	0.0504	6.18	345	1	top1	0.05	7.5e-10	0.93	0.352	0.80558
ENSG00000100364	ENSG00000100364.KIAA0930	KIAA0930	22	45192244	45240894	0.0963	rs17542188	-3.03	rs1077565	0.009185	5.12	627	627	bslmm	0.043	1.5e-08	-0.9232	0.355887	0.80558
ENSG00000184792	ENSG00000184792.OSBP2	OSBP2	22	30693782	30907824	0.181	rs9606839	-3.81	rs3747151	0.100147	-9.02	457	457	bslmm	0.14	3.5e-26	0.9281	0.353377	0.80558
ENSG00000242247	ENSG00000242247.ARFGAP3	ARFGAP3	22	42796502	42858106	0.0602	rs762953	-2.97	rs2899365	0.009611	4.18	494	494	bslmm	0.018	0.00016	0.9202	0.357481	0.80558
ENSG00000152492	ENSG00000152492.CCDC50	CCDC50	3	191329085	191398659	0.1883	rs13327281	3.37	rs1473868	0.0388	5.96	424	424	bslmm	0.14	2.4e-25	0.92757	0.353629	0.80558
ENSG00000163453	ENSG00000163453.IGFBP7	IGFBP7	4	57030773	57110385	0.1521	rs1718862	2.88	rs1718858	0.143139	-10.08	524	4	lasso	0.15	5.5e-27	0.925	0.355	0.80558
ENSG00000068796	ENSG00000068796.KIF2A	KIF2A	5	62306162	62391025	0.0225	rs7445088	-2.42	rs1309156	0.00263	-3.71	433	433	bslmm	0.012	0.0018	0.92308	0.355965	0.80558
ENSG00000132842	ENSG00000132842.AP3B1	AP3B1	5	77991640	78294762	0.0388	rs751659	-3.92	rs252761	0.0282	-5.01	474	1	top1	0.028	3.7e-06	0.919	0.358096	0.80558
ENSG00000152495	ENSG00000152495.CAMK4	CAMK4	5	111223653	111494886	0.1031	rs32333	3.35	rs6594499	0.0357	6.58	456	456	bslmm	0.078	1.5e-14	0.93349	0.350569	0.80558
ENSG00000169567	ENSG00000169567.HINT1	HINT1	5	131155383	131224468	0.0662	rs34119525	-2.42	rs3891636	0.0619	7.54	194	7	lasso	0.073	9.6e-14	0.93446	0.350069	0.80558
ENSG00000156535	ENSG00000156535.CD109	CD109	6	73695785	73828316	0.1695	rs4706552	-2.44	rs4708076	0.039959	6.71	382	33	enet	0.12	5.1e-22	-0.91896	0.358	0.80558
ENSG00000164983	ENSG00000164983.TMEM65	TMEM65	8	124306189	124372701	0.0865	rs4871529	3.51	rs10089507	0.046524	7.06	520	7	lasso	0.088	2.6e-16	0.9213	0.357	0.80558
ENSG00000119326	ENSG00000119326.CTNNAL1	CTNNAL1	9	108942569	109013522	0.1406	rs10435835	2.62	rs4978765	0.107446	7.89	600	9	lasso	0.12	2.2e-17	0.929398	0.35268	0.80558
ENSG00000165688	ENSG00000165688.PMPCA	PMPCA	9	136410630	136427992	0.0499	rs10776862	2.15	rs8413	0.047661	6.34	321	3	lasso	0.048	2.1e-09	-0.920509	0.35731	0.80558
ENSG00000197969	ENSG00000197969.VPS13A	VPS13A	9	77177445	77421537	0.0961	rs12683654	-2.94	rs17063579	0.040805	-5.94	540	22	enet	0.054	1.6e-10	0.931314	0.35169	0.80558
ENSG00000138175	ENSG00000138175.ARL3	ARL3	10	102673731	102714397	0.1973	rs4919641	-1.74	rs11191375	0.185612	-11.9	351	351	bslmm	0.2	1.4e-36	-0.9169	0.359	0.807002
ENSG00000241935	ENSG00000241935.HOGA1	HOGA1	10	97584323	97612802	0.0473	rs2817685	-2.83	rs12416267	0.02579	-4.87	444	14	enet	0.026	0.00017	-0.9151	0.36	0.807413
ENSG00000134330	ENSG00000134330.IAH1	IAH1	2	9473658	9496543	0.2253	rs10179642	4.15	rs12479189	0.0452	-7.36	444	444	bslmm	0.11	1.1e-19	0.91631	0.36	0.807413
ENSG00000065833	ENSG00000065833.ME1	ME1	6	83210402	83431051	0.7493	rs9294266	-2.48	rs6901074	0.106718	8.77	359	117	enet	0.43	1.6e-88	0.9155	0.36	0.807413
ENSG00000156239	ENSG00000156239.N6AMT1	N6AMT1	21	28872191	28885371	0.3693	rs2831806	-2.21	rs2832127	0.343599	-12.91	436	12	lasso	0.4	3.3e-54	-0.915	0.3603	0.807475
ENSG00000159023	ENSG00000159023.EPB41	EPB41	1	28887091	29120046	0.1362	rs2452785	-3.93	rs2930836	0.0425	-6.99	384	384	bslmm	0.11	2.7e-19	0.913748	0.360849	0.808095
ENSG00000162694	ENSG00000162694.EXTL2	EXTL2	1	100872372	100895179	0.0212	rs11166588	-3.6	rs11583043	0.000636	-3.67	403	403	bslmm	0.0015	0.16	-0.910964	0.362314	0.808323
ENSG00000254685	ENSG00000254685.FPGT	FPGT	1	74198238	74234086	0.2795	rs12145301	2.31	rs11806946	0.393	-16.95	319	15	enet	0.41	2.8e-85	0.911019	0.362285	0.808323
ENSG00000136159	ENSG00000136159.NUDT15	NUDT15	13	48037726	48047221	0.0383	rs9534996	2.8	rs7997347	0.02655	-4.87	278	278	bslmm	0.049	1.7e-08	0.91207	0.3617	0.808323
ENSG00000172264	ENSG00000172264.MACROD2	MACROD2	20	13995369	16053197	0.2461	rs2430677	3.15	rs11700271	0.065647	-8.01	1615	1615	bslmm	0.17	7.8e-32	-0.9119	0.362	0.808323
ENSG00000240694	ENSG00000240694.PNMA2	PNMA2	8	26504701	26514092	0.1243	rs7842266	-3.25	rs9886448	0.057767	-7.97	606	606	bslmm	0.091	1e-16	-0.9114	0.362	0.808323
ENSG00000026103	ENSG00000026103.FAS	FAS	10	88953813	89029605	0.5794	rs2801527	-2.95	rs7097572	0.579078	20.21	502	11	enet	0.61	2.4e-145	0.9054	0.365	0.808838
ENSG00000151025	ENSG00000151025.GPR158	GPR158	10	25174802	25602229	0.03	rs10741102	-3.17	rs16925478	0.014726	-4.37	588	10	enet	0.02	9.3e-05	0.9074	0.364	0.808838
ENSG00000049449	ENSG00000049449.RCN1	RCN1	11	32091074	32105722	0.1674	rs1223102	2.66	rs477838	0.125326	-10.07	491	20	enet	0.16	5.3e-29	-0.90698	0.364417	0.808838
ENSG00000070081	ENSG00000070081.NUCB2	NUCB2	11	17208153	17349980	0.1222	rs11024375	-3.83	rs739689	0.05013	6.46	550	31	enet	0.086	6.7e-13	-0.90877	0.36347	0.808838
ENSG00000166394	ENSG00000166394.CYB5R2	CYB5R2	11	7665100	7677222	0.1309	rs11041365	-3.42	rs11041529	0.024178	-5.12	618	23	enet	0.058	4.6e-11	-0.90595	0.364961	0.808838
ENSG00000136371	ENSG00000136371.MTHFS	MTHFS	15	79833585	79897379	0.1731	rs11856427	-3.35	rs7167420	0.106946	-7.67	552	33	enet	0.14	1.9e-14	-0.90569	0.365	0.808838
ENSG00000115468	ENSG00000115468.EFHD1	EFHD1	2	232606057	232682776	0.2693	rs13013293	5.34	rs11684420	0.047	-6.2	410	410	bslmm	0.14	9e-25	0.90547	0.365	0.808838
ENSG00000159200	ENSG00000159200.RCAN1	RCAN1	21	34513142	34615113	0.0955	rs998385	-2.87	rs13050712	0.010379	4.73	512	512	bslmm	0.061	1.4e-11	0.908	0.3637	0.808838
ENSG00000087008	ENSG00000087008.ACOX3	ACOX3	4	8366282	8440723	0.3645	rs11942146	-2.89	rs12507368	0.154785	11.35	458	458	bslmm	0.38	3.5e-76	0.9077	0.364	0.808838
ENSG00000057704	ENSG00000057704.TMCC3	TMCC3	12	94567122	94650557	0.0586	rs7957645	3.72	rs10859727	0.016811	4.29	627	6	lasso	0.023	0.00044	-0.9014	0.367	0.812662
ENSG00000116761	ENSG00000116761.CTH	CTH	1	70411218	70439851	0.1083	rs269277	-2.53	rs7523188	0.0193	5	375	19	enet	0.041	2.4e-08	-0.895376	0.370586	0.812746
ENSG00000116962	ENSG00000116962.NID1	NID1	1	235975830	236065109	0.0609	rs12756717	3.18	rs1885019	0.0427	-5.64	492	1	top1	0.043	1.5e-08	0.893	0.371857	0.812746
ENSG00000117298	ENSG00000117298.ECE1	ECE1	1	21217247	21345572	0.076	rs11805006	-4.09	rs785195	0.0121	4.77	379	6	lasso	0.034	7.9e-07	-0.884317	0.376525	0.812746
ENSG00000117519	ENSG00000117519.CNN3	CNN3	1	94896949	94927223	0.0569	rs10782987	3.54	rs859057	0.0393	5.69	512	4	lasso	0.04	4.6e-08	-0.891435	0.372696	0.812746
ENSG00000143858	ENSG00000143858.SYT2	SYT2	1	202590596	202710454	0.0694	rs4348778	3.05	rs4561090	0.0095	-4.4	435	435	bslmm	0.033	6e-07	-0.883104	0.37718	0.812746
ENSG00000120049	ENSG00000120049.KCNIP2	KCNIP2	10	101825974	101843920	0.0571	rs11191064	2.65	rs11191156	0.023111	-4.4	229	32	enet	0.026	1.2e-05	-0.8908	0.373	0.812746
ENSG00000134461	ENSG00000134461.ANKRD16	ANKRD16	10	5861616	5889906	0.3415	rs9663421	-3.28	rs907685	0.106426	-9.41	623	623	bslmm	0.23	8.8e-40	0.8932	0.372	0.812746
ENSG00000138107	ENSG00000138107.ACTR1A	ACTR1A	10	102461881	102502712	0.0303	rs1049455	-2.17	rs12241712	0.033568	5.43	318	1	top1	0.034	4.8e-07	0.892	0.372	0.812746
ENSG00000150054	ENSG00000150054.MPP7	MPP7	10	28050993	28334486	0.1023	rs786396	3.18	rs10826435	0.042574	-6.43	615	615	blup	0.06	2.2e-11	0.8859	0.376	0.812746
ENSG00000165644	ENSG00000165644.COMTD1	COMTD1	10	75233641	75236030	0.565	rs839708	-3.37	rs879154	0.03502	-6.7	253	63	enet	0.29	6.5e-55	0.887	0.375	0.812746
ENSG00000110002	ENSG00000110002.VWA5A	VWA5A	11	124115404	124147721	0.2683	rs10893249	-3.1	rs2510430	0.204424	-12.3	555	36	enet	0.26	1.2e-49	0.89007	0.373429	0.812746
ENSG00000166471	ENSG00000166471.TMEM41B	TMEM41B	11	9280654	9314636	0.0604	rs360140	3.61	rs2291840	0.012151	4.38	371	11	enet	0.021	0.00075	-0.8971	0.369668	0.812746
ENSG00000111052	ENSG00000111052.LIN7A	LIN7A	12	80792520	80937934	0.0788	rs11836060	-2.88	rs12299753	0.02728	-6	402	15	enet	0.063	6.8e-12	-0.9009	0.368	0.812746
ENSG00000167535	ENSG00000167535.CACNB3	CACNB3	12	48813794	48828941	0.1801	rs10875815	-3.38	rs34014405	0.131085	-9.94	317	1	top1	0.13	8.1e-24	0.885	0.376	0.812746
ENSG00000125249	ENSG00000125249.RAP2A	RAP2A	13	97434169	97469128	0.0586	rs1410267	3.17	rs1631073	0.032245	-5.25	335	1	top1	0.032	8.7e-07	-0.899	0.3687	0.812746
ENSG00000100889	ENSG00000100889.PCK2	PCK2	14	24094053	24110598	0.1523	rs1958297	3.48	rs2759409	0.04425	6.04	411	58	enet	0.081	4.6e-15	0.8883	0.374	0.812746
ENSG00000198513	ENSG00000198513.ATL1	ATL1	14	50532509	50634017	0.0616	rs11626645	-2.69	rs1953886	0.03498	-5.41	473	1	top1	0.035	2.8e-07	0.89	0.373	0.812746
ENSG00000186153	ENSG00000186153.WWOX	WWOX	16	78099400	79212667	0.4013	rs250166	-4.47	rs7184686	0.16388	10.66	1743	46	enet	0.37	1.5e-71	0.883	0.377	0.812746
ENSG00000171953	ENSG00000171953.ATPAF2	ATPAF2	17	17977409	18039209	0.1844	rs12951376	-4.16	rs2975004	0.047089	-5.89	343	343	bslmm	0.12	5.2e-22	-0.89869	0.369	0.812746
ENSG00000071991	ENSG00000071991.CDH19	CDH19	18	66501083	66604138	0.0703	rs12966589	2.98	rs4430854	0.00466	-3.61	383	383	bslmm	0.032	0.0032	0.89	0.37344	0.812746
ENSG00000141759	ENSG00000141759.TXNL4A	TXNL4A	18	79970813	80033949	0.0722	rs1667667	-3.19	rs4799116	0.104003	8.75	287	1	top1	0.1	2.8e-18	0.888	0.37454	0.812746
ENSG00000115310	ENSG00000115310.RTN4	RTN4	2	54972187	55112621	0.1245	rs17345167	-3.02	rs2972072	0.0542	7.56	523	21	enet	0.089	1.8e-16	0.88339	0.377	0.812746
ENSG00000197713	ENSG00000197713.RPE	RPE	2	210002565	210022260	0.259	rs3755182	2.24	rs7570090	0.199	-12.32	243	25	enet	0.22	4.8e-41	0.89754	0.369	0.812746
ENSG00000132182	ENSG00000132182.NUP210	NUP210	3	13316235	13420322	0.1194	rs149468	-2.43	rs9874760	0.0905	8.56	550	6	lasso	0.1	1.7e-18	0.88415	0.376617	0.812746
ENSG00000168301	ENSG00000168301.KCTD6	KCTD6	3	58492096	58502360	0.0322	rs6771642	3.27	rs7433237	0.00377	3.87	358	358	blup	0.0071	0.033	0.88487	0.376229	0.812746
ENSG00000187118	ENSG00000187118.CMC1	CMC1	3	28241584	28325142	0.0511	rs2371260	-2.98	rs11709034	0.0134	4.87	433	433	blup	0.022	3.8e-05	0.89356	0.371555	0.812746
ENSG00000109133	ENSG00000109133.TMEM33	TMEM33	4	41935129	41960803	0.0723	rs6811377	3.48	rs4861153	0.075365	-8	380	5	lasso	0.088	3.2e-16	0.8865	0.375	0.812746
ENSG00000138685	ENSG00000138685.FGF2	FGF2	4	122826682	122898236	0.0586	rs4572894	2.69	rs1960669	0.010049	4.82	291	11	enet	0.027	1e-05	0.8828	0.377	0.812746
ENSG00000164308	ENSG00000164308.ERAP2	ERAP2	5	96875986	96919703	0.2891	rs2927612	3.18	rs7716222	0.378	8.96	475	4	lasso	0.38	2.9e-23	-0.89014	0.37339	0.812746
ENSG00000164620	ENSG00000164620.RELL2	RELL2	5	141636950	141641064	0.0553	rs17208551	2.92	rs187515	0.0351	-5.52	464	1	top1	0.035	3.3e-07	-0.884	0.376696	0.812746
ENSG00000112210	ENSG00000112210.RAB23	RAB23	6	57186992	57222307	0.1315	rs13200559	-2.59	rs7756421	0.136928	10.09	181	181	bslmm	0.16	3.6e-29	-0.89316	0.372	0.812746
ENSG00000196586	ENSG00000196586.MYO6	MYO6	6	75749201	75919537	0.3531	rs3798458	2.86	rs1280054	0.434756	-17.65	336	5	lasso	0.45	1.4e-94	-0.88384	0.377	0.812746
ENSG00000136267	ENSG00000136267.DGKB	DGKB	7	14145049	14974777	0.1611	rs11973506	-3.85	rs6461139	0.050805	-7.23	942	942	bslmm	0.089	2.1e-16	0.88799	0.375	0.812746
ENSG00000176595	ENSG00000176595.KBTBD11	KBTBD11	8	1973677	2006936	0.0746	rs9314461	3.2	rs3824143	0.03207	-5.68	655	1	top1	0.032	8.4e-07	-0.885	0.376	0.812746
ENSG00000136783	ENSG00000136783.NIPSNAP3A	NIPSNAP3A	9	104747683	104760120	0.1001	rs6479276	3.11	rs10761081	0.06936	8.1	559	10	enet	0.099	4.2e-18	0.889366	0.37381	0.812746
ENSG00000148334	ENSG00000148334.PTGES2	PTGES2	9	128120693	128128462	0.0672	rs10987899	-3.12	rs12377832	0.028679	-5.21	256	6	lasso	0.059	3.5e-11	-0.896445	0.37001	0.812746
ENSG00000185963	ENSG00000185963.BICD2	BICD2	9	92711363	92764833	0.063	rs10992471	-4.2	rs7863882	0.044461	6.08	381	5	lasso	0.047	3.3e-09	0.88776	0.37467	0.812746
ENSG00000197386	ENSG00000197386.HTT	HTT	4	3041363	3243957	0.1398	rs12508004	3.84	rs363066	0.075492	7.79	391	391	bslmm	0.1	2.2e-18	-0.881	0.378	0.813922
ENSG00000166582	ENSG00000166582.CENPV	CENPV	17	16342534	16353656	0.0492	rs11655230	3.85	rs3112518	0.06884	7.47	223	1	top1	0.069	5.9e-13	-0.878	0.38	0.814678
ENSG00000138035	ENSG00000138035.PNPT1	PNPT1	2	55634061	55693863	0.0749	rs12995908	2.98	rs1443746	0.0506	6.85	415	20	enet	0.076	3.9e-14	0.87727	0.38	0.814678
ENSG00000172020	ENSG00000172020.GAP43	GAP43	3	115623510	115721490	0.0958	rs17712069	-3.85	rs1499953	0.0514	6.24	389	25	enet	0.065	2.6e-12	0.8789	0.379458	0.814678
ENSG00000130347	ENSG00000130347.RTN4IP1	RTN4IP1	6	106570771	106629498	0.0589	rs1008945	-3.25	rs898896	0.01023	-4.23	537	1	top1	0.01	0.0039	-0.879	0.379	0.814678
ENSG00000147576	ENSG00000147576.ADHFE1	ADHFE1	8	66432492	66468907	0.5717	rs2162420	-2.29	rs1030420	0.320514	15.93	201	30	enet	0.54	8.2e-124	-0.8787	0.38	0.814678
ENSG00000136848	ENSG00000136848.DAB2IP	DAB2IP	9	121567057	121785530	0.0651	rs4538956	-2.39	rs1571801	0.006011	-4.78	453	453	bslmm	0.047	2.6e-09	0.878205	0.37983	0.814678
ENSG00000175414	ENSG00000175414.ARL10	ARL10	5	176365487	176401865	0.0519	rs7716378	2.92	rs10214381	0.0278	-4.76	274	1	top1	0.028	8.2e-06	0.877	0.380487	0.815133
ENSG00000160803	ENSG00000160803.UBQLN4	UBQLN4	1	156035299	156053798	0.0455	rs887953	-2.45	rs17381047	0.0249	-5.21	258	6	lasso	0.033	5.6e-07	0.87476	0.381705	0.817152
ENSG00000120526	ENSG00000120526.NUDCD1	NUDCD1	8	109240919	109334121	0.3305	rs3019359	2.53	rs7012304	0.20705	12.2	354	19	enet	0.25	6.5e-46	0.8741	0.382	0.817193
ENSG00000087258	ENSG00000087258.GNAO1	GNAO1	16	56189660	56357444	0.0311	rs2397775	3.16	rs7196117	-0.000487	-3.57	470	4	lasso	0.0054	0.027	0.8732	0.383	0.817563
ENSG00000169228	ENSG00000169228.RAB24	RAB24	5	177301198	177303744	0.0861	rs335431	3.02	rs28362590	0.0711	7.2	232	1	top1	0.071	2.5e-13	0.873	0.382663	0.817563
ENSG00000170775	ENSG00000170775.GPR37	GPR37	7	124743885	124765792	0.0538	rs2284214	2.08	rs2267707	0.050563	5.97	344	1	top1	0.051	1e-08	-0.873	0.383	0.817563
ENSG00000163431	ENSG00000163431.LMOD1	LMOD1	1	201896456	201946548	0.1084	rs523218	2.66	rs1032524	0.0597	6.11	447	7	lasso	0.071	6.5e-10	-0.870694	0.383921	0.818939
ENSG00000159348	ENSG00000159348.CYB5R1	CYB5R1	1	202961873	202967275	0.2584	rs4348778	3.05	rs2232852	0.137	-10.1	417	417	bslmm	0.17	3.5e-30	0.867644	0.385589	0.821788
ENSG00000151689	ENSG00000151689.INPP1	INPP1	2	190343570	190371665	0.1334	rs12613807	3.85	rs3791809	0.0137	-4.18	308	308	bslmm	0.018	0.00019	0.86692	0.386	0.821788
ENSG00000185008	ENSG00000185008.ROBO2	ROBO2	3	75906695	77649964	0.0595	rs1994988	3.04	rs4856029	0.00959	-4.31	792	792	bslmm	0.024	1.6e-05	0.86673	0.386088	0.821788
ENSG00000168275	ENSG00000168275.COA6	COA6	1	234373456	234385080	0.2561	rs16843928	-2.4	rs4027040	0.237	-13.37	550	12	enet	0.26	8.5e-48	-0.864813	0.387141	0.822848
ENSG00000113273	ENSG00000113273.ARSB	ARSB	5	78777209	78986087	0.5595	rs751659	-3.92	rs11741352	0.255	-14.2	456	35	enet	0.49	1.8e-107	0.86503	0.387022	0.822848
ENSG00000111450	ENSG00000111450.STX2	STX2	12	130789600	130839254	0.1207	rs1356083	3.26	rs10773819	0.116427	9.11	616	1	top1	0.12	8.1e-21	0.861	0.389	0.826207
ENSG00000122490	ENSG00000122490.PQLC1	SLC66A2	18	79902420	79951657	0.0347	rs1667667	-3.19	rs12607496	0.001692	3.73	316	316	blup	0.0034	0.095	-0.8602	0.38967	0.827038
ENSG00000152910	ENSG00000152910.CNTNAP4	CNTNAP4	16	76277278	76560757	0.1142	rs12599583	2.84	rs1393433	0.019159	5.41	575	40	enet	0.052	3.7e-10	-0.8576	0.391	0.828674
ENSG00000106617	ENSG00000106617.PRKAG2	PRKAG2	7	151556124	151877214	0.0808	rs6967282	-3.46	rs13235920	0.018741	5.31	511	511	bslmm	0.037	1.2e-07	0.85742	0.391	0.828674
ENSG00000066027	ENSG00000066027.PPP2R5A	PPP2R5A	1	212285410	212361853	0.1319	rs792442	-2.58	rs12727947	0.0771	8.01	385	6	lasso	0.11	4.9e-20	0.855958	0.392021	0.82906
ENSG00000165672	ENSG00000165672.PRDX3	PRDX3	10	119167720	119178812	0.059	rs10749291	3.38	rs3377	0.027204	4.86	449	449	bslmm	0.03	1.7e-06	0.8561	0.392	0.82906
ENSG00000170242	ENSG00000170242.USP47	USP47	11	11841423	11961887	0.0888	rs11022029	-3.73	rs10831676	0.083982	-7.93	842	4	lasso	0.091	8.8e-17	-0.85606	0.391966	0.82906
ENSG00000070182	ENSG00000070182.SPTB	SPTB	14	64746283	64879907	0.0784	rs1270077	-3.44	rs10144554	0.04931	-6.87	464	4	lasso	0.071	3.8e-13	-0.8546	0.393	0.830538
ENSG00000085433	ENSG00000085433.WDR47	WDR47	1	108970214	109042113	0.0911	rs11577502	2.22	rs839549	0.0442	-6.14	388	388	bslmm	0.048	1.6e-09	0.852275	0.394061	0.831595
ENSG00000112977	ENSG00000112977.DAP	DAP	5	10679230	10761234	0.0782	rs7704126	3.66	rs4702718	0.0155	5.31	601	13	enet	0.034	4.5e-07	0.85262	0.393872	0.831595
ENSG00000103064	ENSG00000103064.SLC7A6	SLC7A6	16	68264516	68301823	0.0687	rs1886700	-2.43	rs4783553	0.051949	-4.44	267	1	top1	0.052	4.2e-05	-0.85	0.395	0.8318
ENSG00000144959	ENSG00000144959.NCEH1	NCEH1	3	172630249	172711218	0.1325	rs16846434	2.28	rs98106	0.00921	-5.75	468	43	enet	0.084	1.8e-15	-0.85077	0.394897	0.8318
ENSG00000164904	ENSG00000164904.ALDH7A1	ALDH7A1	5	126531200	126595362	0.3618	rs6595693	-2.97	rs6870785	0.109	9.77	371	59	enet	0.24	1.8e-44	0.85133	0.394586	0.8318
ENSG00000099994	ENSG00000099994.SUSD2	SUSD2	22	24181487	24189106	0.0618	rs17854875	-2.56	rs5760186	0.079074	5.83	305	1	top1	0.079	1e-08	0.85	0.395325	0.831894
ENSG00000110090	ENSG00000110090.CPT1A	CPT1A	11	68754620	68844410	0.146	rs1979579	3.35	rs2278907	0.11141	9.28	425	28	enet	0.18	2.7e-32	0.84865	0.396075	0.832291
ENSG00000135525	ENSG00000135525.MAP7	MAP7	6	136342281	136550819	0.0355	rs717088	-3.01	rs2237263	0.021414	-4.29	318	1	top1	0.021	7.1e-05	0.848	0.396	0.832291
ENSG00000151552	ENSG00000151552.QDPR	QDPR	4	17460261	17512206	0.2339	rs1464091	-2.98	rs4698603	0.067655	-7.93	411	39	enet	0.15	1e-26	0.8472	0.397	0.833054
ENSG00000119321	ENSG00000119321.FKBP15	FKBP15	9	113161006	113221458	0.0714	rs554920	2.85	rs10759636	0.013104	-5.2	550	550	blup	0.035	3e-07	-0.847424	0.39676	0.833054
ENSG00000171729	ENSG00000171729.TMEM51	TMEM51	1	15152532	15220478	0.1464	rs1547033	3.34	rs10927709	0.098	-8	551	9	lasso	0.1	1.8e-16	0.841875	0.399858	0.83345
ENSG00000130479	ENSG00000130479.MAP1S	MAP1S	19	17719242	17734513	0.456	rs8105362	2.81	rs12985015	0.356745	-16.08	397	397	bslmm	0.43	7.5e-90	0.84387	0.398745	0.83345
ENSG00000115355	ENSG00000115355.CCDC88A	CCDC88A	2	55287842	55419895	0.1201	rs17345167	-3.02	rs10496042	0.119	9.48	494	1	top1	0.12	1e-21	-0.841	0.4	0.83345
ENSG00000163032	ENSG00000163032.VSNL1	VSNL1	2	17539126	17657018	0.0515	rs7583266	2.06	rs867564	0.0207	-4.88	459	1	top1	0.021	6.6e-05	0.846	0.398	0.83345
ENSG00000181467	ENSG00000181467.RAP2B	RAP2B	3	153162226	153170627	0.0649	rs965573	3.53	rs7639345	0.00463	4.57	347	347	bslmm	0.032	1.2e-06	-0.84166	0.399981	0.83345
ENSG00000164418	ENSG00000164418.GRIK2	GRIK2	6	100962701	102081622	0.0298	rs989467	-2.8	rs589469	-0.001002	-3.55	512	512	blup	0.0078	0.011	-0.84207	0.4	0.83345
ENSG00000106605	ENSG00000106605.BLVRA	BLVRA	7	43758680	43807342	0.1552	rs10270458	-2.25	rs17246016	0.121007	-9.53	389	11	lasso	0.17	1.8e-30	-0.84206	0.4	0.83345
ENSG00000146574	ENSG00000146574.CCZ1B	CCZ1B	7	6794134	6826770	0.1149	rs4724798	-2.99	rs4724860	0.099662	-8.6	359	1	top1	0.1	3e-18	0.844	0.399	0.83345
ENSG00000107020	ENSG00000107020.PLGRKT	PLGRKT	9	5357971	5437925	0.3986	rs10758721	2.21	rs11794997	0.121216	-9.53	465	465	bslmm	0.29	1.7e-55	0.844113	0.39861	0.83345
ENSG00000119471	ENSG00000119471.HSDL2	HSDL2	9	112380080	112472405	0.1843	rs4979078	-2.35	rs7852741	0.14016	10.03	490	6	lasso	0.18	2.4e-32	-0.842246	0.39965	0.83345
ENSG00000197885	ENSG00000197885.NKIRAS1	NKIRAS1	3	23889951	23946591	0.0691	rs6779573	2.71	rs6789983	0.0478	6.73	477	1	top1	0.048	2e-09	0.841	0.400348	0.83359
ENSG00000117154	ENSG00000117154.IGSF21	IGSF21	1	18107798	18378483	0.1898	rs10492995	2.96	rs7554885	0.0983	-8.48	722	722	bslmm	0.15	8.7e-27	0.839803	0.401019	0.833816
ENSG00000066427	ENSG00000066427.ATXN3	ATXN3	14	92044496	92106621	0.0585	rs4904929	6.21	rs7144492	0.04825	-6	507	1	top1	0.048	2.3e-09	0.8396	0.401	0.833816
ENSG00000196576	ENSG00000196576.PLXNB2	PLXNB2	22	50274979	50307646	0.0656	rs5770916	-3.21	rs743038	0.027818	5.88	351	11	enet	0.038	8.9e-08	0.8386	0.401683	0.834611
ENSG00000187134	ENSG00000187134.AKR1C1	AKR1C1	10	4963253	4983283	0.2784	rs3100195	3.86	rs7358055	0.046712	6.98	646	55	enet	0.17	1.5e-30	0.8361	0.403	0.836176
ENSG00000157379	ENSG00000157379.DHRS1	DHRS1	14	24290598	24299780	0.6777	rs1958297	3.48	rs10134537	0.21565	-12.34	412	16	lasso	0.48	1.1e-101	-0.8372	0.403	0.836176
ENSG00000171903	ENSG00000171903.CYP4F11	CYP4F11	19	15912367	15934867	0.1745	rs1320319	-3.21	rs1060467	0.129062	9.38	508	12	lasso	0.15	3e-25	0.83322	0.404722	0.839161
ENSG00000113282	ENSG00000113282.CLINT1	CLINT1	5	157785743	157859145	0.0351	rs10463021	-2.36	rs254682	0.028	-5.05	538	1	top1	0.028	4.1e-06	-0.832	0.405409	0.839998
ENSG00000146147	ENSG00000146147.MLIP	MLIP	6	53929982	54266280	0.0577	rs1518516	2.91	rs634042	0.061915	7.12	616	4	lasso	0.064	5.9e-12	0.83128	0.406	0.840635
ENSG00000171723	ENSG00000171723.GPHN	GPHN	14	66507407	67181803	0.0688	rs10483801	3.33	rs950197	0.02471	5.38	457	6	lasso	0.028	3.6e-06	0.8285	0.407	0.841252
ENSG00000116096	ENSG00000116096.SPR	SPR	2	72887382	72892158	0.099	rs7608304	-2.55	rs6546787	0.0577	7.13	226	19	enet	0.082	3.1e-15	-0.82774	0.408	0.841252
ENSG00000114019	ENSG00000114019.AMOTL2	AMOTL2	3	134355347	134375479	0.0935	rs3811646	2.98	rs6439517	0.0144	4.06	423	3	lasso	0.036	0.00016	-0.82884	0.407195	0.841252
ENSG00000174840	ENSG00000174840.PDE12	PDE12	3	57556274	57656480	0.0603	rs11717880	-3.25	rs7627119	0.0355	-6.07	357	357	blup	0.04	3.9e-08	-0.82902	0.407094	0.841252
ENSG00000015592	ENSG00000015592.STMN4	STMN4	8	27235308	27258420	0.1485	rs1532278	-10.89	rs17366947	0.108375	-8.96	576	1	top1	0.11	4.8e-19	-0.828	0.408	0.841252
ENSG00000061337	ENSG00000061337.LZTS1	LZTS1	8	20246165	20303963	0.167	rs6998248	3.16	rs4922151	0.037405	5.39	607	607	bslmm	0.057	7e-11	-0.8272	0.408	0.841252
ENSG00000171763	ENSG00000171763.SPATA5L1	AFG2B	15	45402336	45421415	0.0328	rs607610	2.64	rs3809472	0.042661	4.3	322	1	top1	0.043	6.6e-05	0.826	0.409	0.842728
ENSG00000128951	ENSG00000128951.DUT	DUT	15	48331011	48343373	0.0543	rs8035205	-3.74	rs919129	0.041199	-6.32	278	2	lasso	0.048	1.8e-09	-0.82421	0.41	0.843031
ENSG00000101367	ENSG00000101367.MAPRE1	MAPRE1	20	32819954	32850405	0.1366	rs2424932	4.02	rs853858	0.019913	5.12	392	392	bslmm	0.092	6.2e-17	0.8232	0.41	0.843031
ENSG00000197081	ENSG00000197081.IGF2R	IGF2R	6	159969082	160113507	0.0689	rs2342480	-2.94	rs12202350	0.038279	5.43	604	1	top1	0.038	1.1e-07	-0.824	0.41	0.843031
ENSG00000008118	ENSG00000008118.CAMK1G	CAMK1G	1	209583714	209613939	0.143	rs6661316	3.59	rs926386	0.101	-8.66	433	3	lasso	0.11	3.6e-20	0.814955	0.415098	0.8431
ENSG00000188157	ENSG00000188157.AGRN	AGRN	1	1020120	1056119	0.0805	rs2488991	-4.12	rs2465136	0.0265	-5.39	92	18	enet	0.045	7e-09	0.815772	0.414631	0.8431
ENSG00000095637	ENSG00000095637.SORBS1	SORBS1	10	95311771	95561414	0.1247	rs650243	-2.79	rs11188305	0.012453	-5.13	554	39	enet	0.048	2.2e-09	0.8226	0.411	0.8431
ENSG00000148700	ENSG00000148700.ADD3	ADD3	10	109996368	110135565	0.1045	rs7908495	-3.61	rs734163	0.101658	8.84	346	346	bslmm	0.1	6.3e-19	-0.8164	0.414	0.8431
ENSG00000110619	ENSG00000110619.CARS	CARS1	11	3000922	3057613	0.0819	rs10766441	-3.8	rs739399	0.049095	-6.32	442	7	lasso	0.058	4.1e-11	-0.81337	0.416005	0.8431
ENSG00000166266	ENSG00000166266.CUL5	CUL5	11	108008898	108107761	0.0445	rs12577790	2.65	rs7947408	0.028595	4.83	359	359	bslmm	0.031	1.2e-06	-0.82036	0.412013	0.8431
ENSG00000072041	ENSG00000072041.SLC6A15	SLC6A15	12	84859491	84913629	0.0387	rs2660459	-3.2	rs10862943	0.02371	5.24	310	1	top1	0.024	2.2e-05	-0.813	0.416	0.8431
ENSG00000152767	ENSG00000152767.FARP1	FARP1	13	98142562	98455176	0.2479	rs1341382	-2.79	rs7988959	0.093666	-8.85	703	703	blup	0.19	2.2e-35	-0.81883	0.4129	0.8431
ENSG00000167004	ENSG00000167004.PDIA3	PDIA3	15	43746394	43773279	0.0702	rs884704	-3.03	rs654276	0.060119	-7.02	204	1	top1	0.06	1.7e-11	-0.819	0.413	0.8431
ENSG00000103121	ENSG00000103121.CMC2	CMC2	16	80966448	81020270	0.2611	rs11861154	-3.75	rs9921914	0.270667	-14.09	602	9	lasso	0.28	2.3e-51	-0.8173	0.414	0.8431
ENSG00000125458	ENSG00000125458.NT5C	NT5C	17	75130225	75131757	0.2138	rs16978198	3.15	rs729405	0.008186	5.91	339	36	enet	0.13	3.6e-23	0.81732	0.414	0.8431
ENSG00000138101	ENSG00000138101.DTNB	DTNB	2	25377198	25673647	0.0455	rs637519	2.93	rs12613835	0.0429	-5.66	362	1	top1	0.043	2.1e-08	0.814	0.416	0.8431
ENSG00000088854	ENSG00000088854.C20orf194	DNAAF9	20	3249306	3407669	0.088	rs8119219	3.96	rs2326084	0.057289	7.1	453	12	enet	0.062	6.1e-11	-0.8173	0.414	0.8431
ENSG00000075651	ENSG00000075651.PLD1	PLD1	3	171600404	171810950	0.0449	rs16856302	3.72	rs1473377	0.0477	6.72	507	14	enet	0.061	1.5e-10	0.8209	0.411705	0.8431
ENSG00000163389	ENSG00000163389.POGLUT1	POGLUT1	3	119468963	119494708	0.2427	rs4687993	3.14	rs9872589	0.105	-9.01	456	456	bslmm	0.17	1.4e-30	-0.81419	0.415535	0.8431
ENSG00000168291	ENSG00000168291.PDHB	PDHB	3	58427630	58433857	0.0875	rs6771642	3.27	rs12490706	0.0723	7.69	381	381	blup	0.088	3.5e-16	0.81768	0.413539	0.8431
ENSG00000196220	ENSG00000196220.SRGAP3	SRGAP3	3	8980591	9363053	0.0915	rs237923	3.53	rs629875	0.039	-6.86	787	787	blup	0.064	4.4e-12	-0.82095	0.411678	0.8431
ENSG00000152969	ENSG00000152969.JAKMIP1	JAKMIP1	4	6026199	6200591	0.1643	rs10011837	-3.75	rs17767306	0.059988	6.73	738	738	bslmm	0.069	4.7e-13	-0.8184	0.413	0.8431
ENSG00000067248	ENSG00000067248.DHX29	DHX29	5	55256055	55307694	0.0402	rs17627141	-3.1	rs1109967	0.00418	-3.9	359	359	bslmm	0.006	0.022	-0.8136	0.415874	0.8431
ENSG00000113448	ENSG00000113448.PDE4D	PDE4D	5	58969038	60522120	0.0491	rs16889921	3.44	rs1838733	0.00274	-4.39	991	18	enet	0.032	1e-06	-0.82058	0.411887	0.8431
ENSG00000070610	ENSG00000070610.GBA2	GBA2	9	35736866	35749228	0.3805	rs10972546	-2.86	rs1570249	0.442105	-17.94	392	3	lasso	0.44	1.5e-93	-0.814546	0.41533	0.8431
ENSG00000158806	ENSG00000158806.NPM2	NPM2	8	22024125	22036897	0.0912	rs7833302	2.73	rs13256571	0.026757	5.52	398	398	bslmm	0.078	3.4e-14	-0.8121	0.417	0.844539
ENSG00000143198	ENSG00000143198.MGST3	MGST3	1	165631213	165661796	0.1356	rs12081765	-3.26	rs16847083	0.0421	-5.85	578	578	bslmm	0.052	3.8e-10	-0.809463	0.418249	0.845701
ENSG00000169599	ENSG00000169599.NFU1	NFU1	2	69396113	69437628	0.1876	rs2312071	2.85	rs6546509	0.132	10.39	386	386	bslmm	0.21	6.3e-38	-0.81023	0.418	0.845701
ENSG00000151576	ENSG00000151576.QTRTD1	QTRT2	3	114005833	114088422	0.1078	rs4682536	-3.99	rs2632241	0.0258	5.21	368	368	bslmm	0.06	2.3e-07	-0.80897	0.418531	0.845701
ENSG00000154678	ENSG00000154678.PDE1C	PDE1C	7	31751179	32428131	0.2085	rs2060707	-3.44	rs715454	0.175921	-11.34	817	817	bslmm	0.19	3.2e-34	-0.80846	0.419	0.845701
ENSG00000147853	ENSG00000147853.AK3	AK3	9	4709556	4742043	0.4391	rs10974807	3.11	rs17717946	0.096923	9.17	618	64	enet	0.29	3.2e-56	-0.808494	0.41881	0.845701
ENSG00000149091	ENSG00000149091.DGKZ	DGKZ	11	46332905	46380554	0.0203	rs10734548	2.9	rs7122039	0.013762	3.48	226	1	top1	0.014	0.00097	0.807	0.419666	0.845894
ENSG00000183773	ENSG00000183773.AIFM3	AIFM3	22	20965108	20981360	0.1275	rs1339959	-3.19	rs178280	0.069346	-7.66	326	4	lasso	0.071	3e-13	-0.8072	0.419543	0.845894
ENSG00000154814	ENSG00000154814.OXNAD1	OXNAD1	3	16265160	16350299	0.2828	rs6764961	-2.9	rs2292614	0.286	-13.59	557	19	enet	0.3	1.4e-50	0.80474	0.420973	0.847952
ENSG00000151640	ENSG00000151640.DPYSL4	DPYSL4	10	132186948	132205759	0.206	rs4593926	-3.48	rs2637629	0.218972	12.74	423	5	lasso	0.22	1.6e-41	-0.8028	0.422	0.848292
ENSG00000154217	ENSG00000154217.PITPNC1	PITPNC1	17	67377281	67697256	0.1688	rs8075604	-3.2	rs12945694	0.050128	6.45	402	402	bslmm	0.13	8.1e-23	0.80291	0.422	0.848292
ENSG00000105135	ENSG00000105135.ILVBL	ILVBL	19	15114984	15125786	0.0974	rs9305061	-3.27	rs2074267	0.062523	-7.07	439	1	top1	0.063	6.9e-12	0.803	0.421975	0.848292
ENSG00000132780	ENSG00000132780.NASP	NASP	1	45583846	45618904	0.0217	rs1938297	-2.44	rs3014210	0.033	-5.15	285	1	top1	0.033	5.8e-07	0.796	0.426032	0.848978
ENSG00000168092	ENSG00000168092.PAFAH1B2	PAFAH1B2	11	117144284	117176894	0.0388	rs7115242	2.64	rs90192	0.027498	-5.14	497	1	top1	0.027	4.9e-06	-0.797	0.425451	0.848978
ENSG00000175536	ENSG00000175536.LIPT2	LIPT2	11	74490519	74493724	0.1129	rs527661	2.28	rs1280351	0.108272	-7.11	369	1	top1	0.11	1.8e-12	0.799	0.42429	0.848978
ENSG00000087299	ENSG00000087299.L2HGDH	L2HGDH	14	50237563	50312229	0.1295	rs11626645	-2.69	rs12894758	0.1344	-10.08	380	21	enet	0.14	2.8e-26	0.7957	0.426	0.848978
ENSG00000119638	ENSG00000119638.NEK9	NEK9	14	75079353	75127344	0.0305	rs3742790	-3.07	rs175505	0.01119	-4.67	401	401	blup	0.018	0.00023	-0.796	0.426	0.848978
ENSG00000167969	ENSG00000167969.ECI1	ECI1	16	2239402	2252300	0.5632	rs13331284	3.07	rs11645942	0.414276	-17.31	310	8	lasso	0.42	2.5e-86	0.7973	0.425	0.848978
ENSG00000182534	ENSG00000182534.MXRA7	MXRA7	17	76672551	76711004	0.1318	rs2120886	-2.87	rs2240775	0.167626	-11.09	476	7	enet	0.17	6.4e-31	-0.79538	0.426	0.848978
ENSG00000153902	ENSG00000153902.LGI4	LGI4	19	35124513	35142451	0.0421	rs12852	2.89	rs11666576	0.000442	3.89	459	459	bslmm	0.0085	0.0079	-0.79595	0.426064	0.848978
ENSG00000169764	ENSG00000169764.UGP2	UGP2	2	63840952	63891562	0.1151	rs2037863	-2.23	rs3754540	0.0233	4.95	311	311	blup	0.052	3.5e-10	0.79591	0.426	0.848978
ENSG00000187091	ENSG00000187091.PLCD1	PLCD1	3	38007496	38029642	0.2139	rs13077801	-3.42	rs7630340	0.0509	-8.09	365	11	lasso	0.15	5.4e-27	-0.80001	0.423704	0.848978
ENSG00000113552	ENSG00000113552.GNPDA1	GNPDA1	5	141991749	142013041	0.2122	rs17208551	2.92	rs164080	0.117	-9.35	513	41	enet	0.16	4.1e-29	-0.7994	0.424057	0.848978
ENSG00000120910	ENSG00000120910.PPP3CC	PPP3CC	8	22440819	22541142	0.1453	rs7833302	2.73	rs2461483	0.238934	-13.36	513	22	enet	0.24	4.1e-45	0.802	0.423	0.848978
ENSG00000090054	ENSG00000090054.SPTLC1	SPTLC1	9	92000087	92115413	0.1046	rs3174352	-3.49	rs12336689	0.017543	5.23	399	399	blup	0.06	2.4e-11	0.799743	0.42386	0.848978
ENSG00000067704	ENSG00000067704.IARS2	IARS2	1	220094132	220148041	0.0653	rs6672068	-2.09	rs17563518	0.0294	-6.1	335	9	lasso	0.036	1.8e-07	0.793087	0.427727	0.849034
ENSG00000117450	ENSG00000117450.PRDX1	PRDX1	1	45510914	45542732	0.1958	rs1938297	-2.44	rs2492840	0.0918	8.47	278	278	bslmm	0.12	3e-21	-0.790005	0.429525	0.849034
ENSG00000121769	ENSG00000121769.FABP3	FABP3	1	31365253	31376850	0.0715	rs2377856	2.4	rs10493047	0.0598	-7.89	372	10	lasso	0.086	7.5e-16	0.792871	0.427853	0.849034
ENSG00000163346	ENSG00000163346.PBXIP1	PBXIP1	1	154944076	154956123	0.1024	rs870031	-2.77	rs705094	0.0902	-8.41	362	1	top1	0.09	1.3e-16	-0.79	0.429528	0.849034
ENSG00000137767	ENSG00000137767.SQRDL	SQOR	15	45631148	45691281	0.5658	rs607610	2.64	rs1044032	0.318903	-15.23	376	4	lasso	0.32	2.2e-62	0.79059	0.429	0.849034
ENSG00000182253	ENSG00000182253.SYNM	SYNM	15	99098217	99135593	0.1482	rs2654976	-2.29	rs2602021	0.150719	11.18	494	494	bslmm	0.23	1.4e-43	-0.79006	0.429	0.849034
ENSG00000103154	ENSG00000103154.NECAB2	NECAB2	16	83968244	84002776	0.3819	rs16963542	-3.02	rs2292326	0.210548	-12.33	918	54	enet	0.31	1.6e-59	0.7907	0.429	0.849034
ENSG00000130669	ENSG00000130669.PAK4	PAK4	19	39125770	39182816	0.0406	rs28596775	-2.63	rs17641276	0.022394	-5.07	391	3	lasso	0.028	5.3e-06	-0.79139	0.428717	0.849034
ENSG00000080200	ENSG00000080200.CRYBG3	CRYBG3	3	97822011	97944984	0.0593	rs12492212	-3.05	rs1911114	0.0205	3.86	355	1	top1	0.02	0.018	0.791	0.428944	0.849034
ENSG00000049860	ENSG00000049860.HEXB	HEXB	5	74640023	74722647	0.167	rs288839	-3.08	rs820880	0.0837	8.22	532	12	lasso	0.12	1.2e-21	0.79182	0.428464	0.849034
ENSG00000073578	ENSG00000073578.SDHA	SDHA	5	218303	257082	0.1026	rs1574220	2.53	rs10055993	0.122	-9.69	265	1	top1	0.12	4e-22	-0.793	0.427778	0.849034
ENSG00000122756	ENSG00000122756.CNTFR	CNTFR	9	34551432	34590140	0.0266	rs35331204	-2.77	rs10814119	0.001819	-3.48	333	333	blup	0.014	0.001	0.792431	0.42811	0.849034
ENSG00000126698	ENSG00000126698.DNAJC8	DNAJC8	1	28199456	28233029	0.0405	rs17162990	2.83	rs8559	0.0377	-6.25	200	1	top1	0.038	9.7e-08	0.783	0.433627	0.850214
ENSG00000134709	ENSG00000134709.HOOK1	HOOK1	1	59814786	59876322	0.0826	rs649859	-3.64	rs12143429	0.0707	7.33	373	1	top1	0.071	2.9e-13	0.787	0.431282	0.850214
ENSG00000213281	ENSG00000213281.NRAS	NRAS	1	114704469	114716771	0.0583	rs17479660	3.25	rs6663115	0.0689	-7.13	377	377	bslmm	0.07	3.6e-13	-0.783049	0.433598	0.850214
ENSG00000169129	ENSG00000169129.AFAP1L2	AFAP1L2	10	114294824	114404756	0.1152	rs10510004	2.85	rs1413620	0.031802	5.43	464	7	lasso	0.056	8.8e-11	-0.7801	0.435	0.850214
ENSG00000140600	ENSG00000140600.SH3GL3	SH3GL3	15	83447228	83618743	0.1514	rs17507300	-2.8	rs1602537	0.011449	-5.34	373	373	blup	0.064	3.3e-12	-0.78464	0.433	0.850214
ENSG00000172137	ENSG00000172137.CALB2	CALB2	16	71358713	71390436	0.1069	rs172650	2.96	rs9935325	0.044689	-6.47	277	277	blup	0.056	9.5e-11	-0.7855	0.432	0.850214
ENSG00000198373	ENSG00000198373.WWP2	WWP2	16	69762328	69941741	0.166	rs153052	2.56	rs936994	0.059277	-7.09	260	260	blup	0.1	2.5e-18	-0.7832	0.434	0.850214
ENSG00000132589	ENSG00000132589.FLOT2	FLOT2	17	28879335	28897733	0.4197	rs8076604	3.02	rs6505095	0.356842	-16.05	284	4	lasso	0.38	4.7e-77	0.78099	0.435	0.850214
ENSG00000101654	ENSG00000101654.RNMT	RNMT	18	13726660	13764556	0.0526	rs10468694	-2.83	rs7228410	0.016145	4.93	410	11	enet	0.03	2e-06	-0.7828	0.43373	0.850214
ENSG00000066248	ENSG00000066248.NGEF	NGEF	2	232878701	233013256	0.1474	rs13013293	5.34	rs709937	0.114	9.28	465	31	enet	0.14	1.2e-25	-0.78015	0.435	0.850214
ENSG00000150540	ENSG00000150540.HNMT	HNMT	2	137964020	138016364	0.334	rs7576870	3.38	rs4954945	0.361	-16.25	342	51	enet	0.38	1.5e-76	-0.78184	0.434	0.850214
ENSG00000168899	ENSG00000168899.VAMP5	VAMP5	2	85584431	85593406	0.0489	rs6886	-2.99	rs12463933	0.0525	-6.18	441	1	top1	0.053	5.8e-10	0.782	0.434	0.850214
ENSG00000163913	ENSG00000163913.IFT122	IFT122	3	129429607	129520510	0.0311	rs2811465	2.75	rs2713621	0.0352	-5.32	261	1	top1	0.035	6.2e-07	-0.781	0.434802	0.850214
ENSG00000113657	ENSG00000113657.DPYSL3	DPYSL3	5	147390808	147510068	0.1743	rs13170982	2.73	rs7716144	0.0401	5.73	428	40	enet	0.091	8.4e-17	-0.78364	0.433251	0.850214
ENSG00000135537	ENSG00000135537.LACE1	AFG1L	6	108294991	108526796	0.0606	rs9384679	-2.96	rs539630	0.026963	-4.97	370	1	top1	0.027	6e-06	0.781	0.435	0.850214
ENSG00000106028	ENSG00000106028.SSBP1	SSBP1	7	141738334	141787922	0.0455	rs4407790	-4.12	rs2233998	0.050217	6.32	420	1	top1	0.05	8e-10	-0.785	0.432	0.850214
ENSG00000129103	ENSG00000129103.SUMF2	SUMF2	7	56064002	56080670	0.5301	rs1880348	-2.55	rs7793921	0.01037	-4.91	250	81	enet	0.2	9.8e-36	0.78548	0.432	0.850214
ENSG00000078295	ENSG00000078295.ADCY2	ADCY2	5	7396138	7830081	0.0742	rs17806781	-2.98	rs16879116	0.0399	-5.07	734	1	top1	0.04	1e-06	0.78	0.435391	0.850418
ENSG00000170430	ENSG00000170430.MGMT	MGMT	10	129467190	129770983	0.4519	rs1452880	-3.93	rs2308321	0.217365	12.49	690	690	bslmm	0.42	9e-85	-0.7784	0.436	0.850487
ENSG00000102189	ENSG00000102189.EEA1	EEA1	12	92770637	92929331	0.0871	rs1010951	3.79	rs4760470	-0.001134	-3.84	462	462	bslmm	0.014	0.0008	-0.7797	0.436	0.850487
ENSG00000092931	ENSG00000092931.MFSD11	MFSD11	17	76735865	76781449	0.1115	rs2120886	-2.87	rs563079	0.112587	-7.92	493	1	top1	0.11	7.2e-16	0.777	0.437	0.851317
ENSG00000176390	ENSG00000176390.CRLF3	CRLF3	17	30769388	30824692	0.2269	rs2854306	2.73	rs11657662	0.074365	-8	243	243	bslmm	0.12	8.5e-21	0.77773	0.437	0.851317
ENSG00000011083	ENSG00000011083.SLC6A7	SLC6A7	5	150190062	150222788	0.202	rs33409	-3.93	rs4601032	0.094	8.65	515	17	enet	0.13	1.8e-22	-0.77636	0.437535	0.8518
ENSG00000175115	ENSG00000175115.PACS1	PACS1	11	66070272	66244744	0.2217	rs10791830	-4.35	rs10896104	0.140808	10.37	379	22	enet	0.17	3.8e-30	-0.7754	0.438106	0.852352
ENSG00000100347	ENSG00000100347.SAMM50	SAMM50	22	43955442	44010531	0.1391	rs2071821	3.11	rs8418	0.14775	10.34	699	1	top1	0.15	7.6e-27	0.774	0.438931	0.852838
ENSG00000178996	ENSG00000178996.SNX18	SNX18	5	54517759	54546586	0.0275	rs12652965	3.17	rs2564986	0.00575	-3.91	549	1	top1	0.0058	0.024	-0.774	0.438931	0.852838
ENSG00000160703	ENSG00000160703.NLRX1	NLRX1	11	119166568	119184016	0.1629	rs2089646	-3.54	rs4938637	0.080424	8.43	369	8	lasso	0.15	5.5e-28	0.77112	0.440635	0.855588
ENSG00000258429	ENSG00000258429.PDF	PDF	16	69326913	69330588	0.1085	rs8047014	3.06	rs877534	0.136569	10.04	288	288	bslmm	0.14	4.1e-26	0.7698	0.441	0.855736
ENSG00000120549	ENSG00000120549.KIAA1217	KIAA1217	10	23694746	24547848	0.0802	rs962184	-2.87	rs10828663	0.015002	-4.59	683	24	enet	0.067	1.3e-12	0.7695	0.442	0.857116
ENSG00000076685	ENSG00000076685.NT5C2	NT5C2	10	103087185	103277605	0.0865	rs7907682	-1.85	rs12785223	0.089255	8.66	371	11	lasso	0.13	1.5e-23	-0.7648	0.444	0.857629
ENSG00000156587	ENSG00000156587.UBE2L6	UBE2L6	11	57551656	57568284	0.0466	rs10896572	-2.33	rs12421737	-0.001171	3.51	359	359	bslmm	0.02	0.00043	0.76633	0.443483	0.857629
ENSG00000173599	ENSG00000173599.PC	PC	11	66848417	66958386	0.112	rs4930187	3.17	rs11227625	0.035291	-5.63	212	17	enet	0.051	6.5e-10	-0.76686	0.443166	0.857629
ENSG00000137824	ENSG00000137824.RMDN3	RMDN3	15	40735884	40755851	0.3357	rs10163076	3.91	rs11070292	0.335753	-15.62	303	7	lasso	0.38	3.9e-75	-0.76767	0.443	0.857629
ENSG00000109452	ENSG00000109452.INPP4B	INPP4B	4	142023160	142847432	0.0855	rs2646095	2.98	rs2165819	0.044492	-6.05	557	557	bslmm	0.052	6.4e-10	-0.7653	0.444	0.857629
ENSG00000107242	ENSG00000107242.PIP5K1B	PIP5K1B	9	68705240	69009176	0.086	rs1411999	3.54	rs12380573	0.003371	4.28	511	20	enet	0.018	0.0004	0.76614	0.44359	0.857629
ENSG00000134247	ENSG00000134247.PTGFRN	PTGFRN	1	116909916	116990353	0.1228	rs17575616	-2.79	rs13951	0.0353	6.36	348	9	lasso	0.11	9.5e-21	0.7621	0.446001	0.858253
ENSG00000090905	ENSG00000090905.TNRC6A	TNRC6A	16	24610209	24827632	0.095	rs12444655	-3.95	rs8059001	0.001383	-3.43	447	447	bslmm	0.04	7.4e-05	0.7634	0.445	0.858253
ENSG00000205758	ENSG00000205758.CRYZL1	CRYZL1	21	33589341	33643926	0.0944	rs2409476	2.82	rs2834287	0.009553	-4.5	442	442	bslmm	0.02	8e-05	-0.763	0.4456	0.858253
ENSG00000100427	ENSG00000100427.MLC1	MLC1	22	50059391	50085426	0.1976	rs5770916	-3.21	rs6010165	0.144163	-10.3	361	361	bslmm	0.14	3.1e-26	0.7624	0.445851	0.858253
ENSG00000072786	ENSG00000072786.STK10	STK10	5	172042079	172188224	0.1221	rs9313564	2.84	rs3797328	0.0258	-4.23	553	1	top1	0.026	0.003	-0.762	0.44606	0.858253
ENSG00000147592	ENSG00000147592.LACTB2	LACTB2	8	70635318	70669185	0.1269	rs7822965	-1.81	rs1477945	0.219252	12.76	295	10	lasso	0.23	2.3e-42	0.7645	0.445	0.858253
ENSG00000139428	ENSG00000139428.MMAB	MMAB	12	109553715	109573580	0.3892	rs16939904	-3.06	rs11614551	0.589121	-20.53	375	38	enet	0.62	4.4e-150	-0.7598	0.447	0.858947
ENSG00000108387	ENSG00000108387.SEPT4	SEPTIN4	17	58520250	58544368	0.1748	rs2526378	-3.27	rs11657850	0.141843	-10.19	300	1	top1	0.14	9.1e-26	-0.761	0.447	0.858947
ENSG00000100345	ENSG00000100345.MYH9	MYH9	22	36281280	36388010	0.0784	rs132596	-3.06	rs4820230	0.07301	-7.35	498	22	enet	0.084	1.6e-15	0.7595	0.447531	0.85941
ENSG00000117862	ENSG00000117862.TXNDC12	TXNDC12	1	52020131	52055772	0.2128	rs10493168	-2.16	rs11587003	0.0334	-6.03	160	160	blup	0.056	9.3e-11	-0.757939	0.448488	0.860341
ENSG00000124275	ENSG00000124275.MTRR	MTRR	5	7851186	7906025	0.1676	rs13162758	2.6	rs162037	0.135	8.5	563	563	bslmm	0.21	4.1e-29	0.75776	0.448596	0.860341
ENSG00000058335	ENSG00000058335.RASGRF1	RASGRF1	15	78959906	79090780	0.222	rs12148472	-5.48	rs7183818	0.053113	-7.85	505	33	enet	0.18	9.9e-33	0.75712	0.449	0.860559
ENSG00000074964	ENSG00000074964.ARHGEF10L	ARHGEF10L	1	17539698	17697874	0.0534	rs4920374	-3.43	rs10888010	0.000771	-3.81	643	643	blup	0.017	0.00032	0.751144	0.452566	0.861243
ENSG00000127481	ENSG00000127481.UBR4	UBR4	1	19074510	19210266	0.0403	rs10917452	2.8	rs710875	-0.00126	3.47	522	522	bslmm	0.015	0.00069	-0.734855	0.462428	0.861243
ENSG00000163563	ENSG00000163563.MNDA	MNDA	1	158831351	158849506	0.1602	rs3027009	2.57	rs703151	0.0362	-6.42	440	440	blup	0.11	9.3e-21	-0.746502	0.455365	0.861243
ENSG00000057608	ENSG00000057608.GDI2	GDI2	10	5765222	5842132	0.1755	rs9663421	-3.28	rs11254266	0.115256	-9.87	665	5	lasso	0.17	2.6e-31	0.7359	0.462	0.861243
ENSG00000107566	ENSG00000107566.ERLIN1	ERLIN1	10	100150094	100186033	0.4327	rs7091871	-2.67	rs2862954	0.412622	-17.29	328	22	enet	0.42	8.8e-87	0.7429	0.458	0.861243
ENSG00000176171	ENSG00000176171.BNIP3	BNIP3	10	131967684	131981967	0.0811	rs4593926	-3.48	rs4131689	0.061431	-6.39	479	14	enet	0.071	8.7e-11	-0.753	0.451	0.861243
ENSG00000185532	ENSG00000185532.PRKG1	PRKG1	10	50990888	52298423	0.3957	rs7915186	-3.29	rs7893773	0.284949	14.67	1096	21	enet	0.37	8.3e-73	-0.7432	0.457	0.861243
ENSG00000187522	ENSG00000187522.HSPA14	HSPA14	10	14838306	14871741	0.0427	rs7921541	-2.56	rs17155309	-0.001292	3.72	569	569	bslmm	0.0037	0.056	-0.7478	0.455	0.861243
ENSG00000089597	ENSG00000089597.GANAB	GANAB	11	62624826	62646726	0.2415	rs11231176	-2.91	rs1058678	0.116823	-9.28	317	5	lasso	0.12	7.9e-22	-0.73724	0.460975	0.861243
ENSG00000198382	ENSG00000198382.UVRAG	UVRAG	11	75815210	76144232	0.0583	rs4438063	-2.44	rs10899145	0.04529	-6.25	464	1	top1	0.045	6.3e-09	0.735	0.462339	0.861243
ENSG00000004700	ENSG00000004700.RECQL	RECQL	12	21468910	21501669	0.6203	rs10743414	-2.44	rs10743417	0.122581	-9.6	498	37	enet	0.31	2.6e-60	-0.7363	0.462	0.861243
ENSG00000110880	ENSG00000110880.CORO1C	CORO1C	12	108645109	108731526	0.151	rs16939904	-3.06	rs2111212	0.211292	13.07	444	15	enet	0.26	5.2e-49	0.737	0.461	0.861243
ENSG00000184992	ENSG00000184992.BRI3BP	BRI3BP	12	124993645	125031231	0.0401	rs325090	-4.18	rs11058012	0.009388	4.61	517	7	enet	0.016	0.00036	-0.7397	0.459	0.861243
ENSG00000185989	ENSG00000185989.RASA3	RASA3	13	113977783	114132623	0.0628	rs7399637	-2.76	rs3812831	0.039503	-5.55	238	14	enet	0.041	2.7e-08	-0.7362	0.4616	0.861243
ENSG00000129515	ENSG00000129515.SNX6	SNX6	14	34561093	34630160	0.1239	rs9322932	-2.31	rs7161203	0.11743	-9.36	423	6	lasso	0.14	6.4e-26	0.7442	0.457	0.861243
ENSG00000139921	ENSG00000139921.TMX1	TMX1	14	51240162	51257655	0.0368	rs8020209	3.19	rs4264315	0.01652	4.91	581	5	lasso	0.023	3e-05	-0.744	0.457	0.861243
ENSG00000196663	ENSG00000196663.TECPR2	TECPR2	14	102362941	102502477	0.1224	rs2075771	-2.77	rs1190537	0.11904	9.43	310	1	top1	0.12	1.2e-21	0.737	0.461	0.861243
ENSG00000198848	ENSG00000198848.CES1	CES1	16	55802851	55833337	0.2797	rs1816595	3.92	rs11076120	0.135161	9.67	447	447	bslmm	0.16	7.8e-27	-0.7395	0.46	0.861243
ENSG00000198931	ENSG00000198931.APRT	APRT	16	88809339	88811937	0.4459	rs12447686	-2.87	rs1834065	0.277778	-14.23	359	12	lasso	0.29	2.6e-55	-0.7377	0.461	0.861243
ENSG00000005882	ENSG00000005882.PDK2	PDK2	17	50094737	50112152	0.1275	rs2277631	-2.57	rs847695	0.068121	7.2	384	4	lasso	0.12	4.5e-22	0.75125	0.453	0.861243
ENSG00000171298	ENSG00000171298.GAA	GAA	17	80101533	80119881	0.2264	rs9674807	3.15	rs12952612	0.11771	10.53	399	8	lasso	0.21	1.2e-39	0.74498	0.456	0.861243
ENSG00000101558	ENSG00000101558.VAPA	VAPA	18	9914016	9960021	0.0367	rs17437990	3.25	rs28212	0.010875	-4.97	649	6	lasso	0.019	0.00015	0.7543	0.45066	0.861243
ENSG00000154065	ENSG00000154065.ANKRD29	ANKRD29	18	23598926	23662911	0.0669	rs8083625	-2.14	rs1788758	0.069972	-7.76	291	291	bslmm	0.073	1.2e-13	-0.7531	0.45142	0.861243
ENSG00000074842	ENSG00000074842.C19orf10	MYDGF	19	4641374	4670362	0.0451	rs7248755	-2.8	rs8112182	0.034545	5.86	378	1	top1	0.035	3.3e-07	0.748	0.45446	0.861243
ENSG00000167614	ENSG00000167614.TTYH1	TTYH1	19	54415219	54436904	0.0436	rs759818	-4.94	rs10401901	0.003532	4.27	386	8	lasso	0.011	0.0031	-0.75313	0.451373	0.861243
ENSG00000115109	ENSG00000115109.EPB41L5	EPB41L5	2	120013077	120179119	0.0234	rs6541729	-3.47	rs4263120	0.00916	-4.22	313	313	blup	0.011	0.0035	0.73542	0.462	0.861243
ENSG00000135632	ENSG00000135632.SMYD5	SMYD5	2	73214222	73227221	0.1384	rs3820700	-2.81	rs17348756	0.0635	6.83	262	4	lasso	0.065	3.7e-12	0.73494	0.462	0.861243
ENSG00000144118	ENSG00000144118.RALB	RALB	2	120240064	120294710	0.075	rs6541729	-3.47	rs4241156	0.0335	-5.79	309	309	bslmm	0.045	5.4e-09	0.7438	0.457	0.861243
ENSG00000132670	ENSG00000132670.PTPRA	PTPRA	20	2873420	3039076	0.0573	rs8119219	3.96	rs6084222	0.027469	-5.21	528	528	bslmm	0.031	1.5e-06	-0.7538	0.451	0.861243
ENSG00000155304	ENSG00000155304.HSPA13	HSPA13	21	14371115	14383484	0.0552	rs2822756	-4.12	rs2242661	0.052192	-6.54	488	1	top1	0.052	3.7e-10	0.754	0.4508	0.861243
ENSG00000159228	ENSG00000159228.CBR1	CBR1	21	36069941	36073166	0.6426	rs1734613	-2.76	rs1005696	0.275006	14.15	460	460	bslmm	0.41	3.1e-85	0.749	0.4536	0.861243
ENSG00000186716	ENSG00000186716.BCR	BCR	22	23179704	23318037	0.1562	rs9612371	2.31	rs140500	0.018122	6.93	412	36	enet	0.13	1.2e-23	0.7476	0.45469	0.861243
ENSG00000144749	ENSG00000144749.LRIG1	LRIG1	3	66378797	66501263	0.0749	rs6783763	-2.49	rs783511	0.0228	-5.99	388	388	bslmm	0.051	7.9e-10	0.73956	0.459567	0.861243
ENSG00000185565	ENSG00000185565.LSAMP	LSAMP	3	115802374	117997592	0.1759	rs17712069	-3.85	rs4277680	0.0135	5.01	1312	1312	blup	0.069	6.3e-13	-0.74	0.459303	0.861243
ENSG00000164144	ENSG00000164144.ARFIP1	ARFIP1	4	152779937	152918463	0.0395	rs10009522	2.45	rs4323085	0.000688	3.76	367	367	blup	0.0047	0.037	-0.7509	0.453	0.861243
ENSG00000001084	ENSG00000001084.GCLC	GCLC	6	53497341	53616970	0.0783	rs12209741	2.92	rs7759593	0.026623	-4.74	533	533	blup	0.035	2.5e-07	0.74407	0.457	0.861243
ENSG00000133606	ENSG00000133606.MKRN1	MKRN1	7	140453033	140479536	0.2428	rs193947	2.75	rs12155423	0.142825	-10.12	357	4	lasso	0.15	2.4e-26	-0.74362	0.457	0.861243
ENSG00000136274	ENSG00000136274.NACAD	NACAD	7	45080437	45088969	0.0396	rs1294887	3.03	rs1476618	0.031973	4.94	375	4	lasso	0.032	8.4e-07	0.74222	0.458	0.861243
ENSG00000104427	ENSG00000104427.ZC2HC1A	ZC2HC1A	8	78666050	78719765	0.1001	rs12114236	2.59	rs2369440	0.127959	10.05	290	6	lasso	0.14	3.7e-26	0.7409	0.459	0.861243
ENSG00000104490	ENSG00000104490.NCALD	NCALD	8	101686542	102124907	0.0817	rs2470622	3.35	rs6991019	0.055279	6.64	630	20	enet	0.059	2.4e-11	0.7355	0.462	0.861243
ENSG00000153317	ENSG00000153317.ASAP1	ASAP1	8	130052104	130443674	0.0376	rs298611	-2.92	rs4733775	0.02922	5.59	682	1	top1	0.029	2.5e-06	0.745	0.456	0.861243
ENSG00000176956	ENSG00000176956.LY6H	LY6H	8	143157914	143160711	0.3654	rs6558331	-2.96	rs7835528	0.227108	-12.9	394	46	enet	0.27	4.1e-51	-0.7484	0.454	0.861243
ENSG00000181195	ENSG00000181195.PENK	PENK	8	56436674	56446671	0.0768	rs35392772	3.19	rs2610023	0.020247	-5.55	394	394	blup	0.057	9.2e-10	0.7474	0.455	0.861243
ENSG00000198363	ENSG00000198363.ASPH	ASPH	8	61500556	61714640	0.1004	rs344336	3.42	rs13271527	0.042066	6.67	475	41	enet	0.091	9.6e-17	-0.7542	0.451	0.861243
ENSG00000126878	ENSG00000126878.AIF1L	AIF1L	9	131096476	131123152	0.1345	rs2269337	3.07	rs10901333	0.010045	5.37	394	394	bslmm	0.079	1.1e-14	0.744882	0.45634	0.861243
ENSG00000066557	ENSG00000066557.LRRC40	LRRC40	1	70144805	70205579	0.1331	rs1145922	-3.35	rs476591	0.103	-8.84	378	33	enet	0.11	1.5e-20	0.729905	0.465448	0.861406
ENSG00000084073	ENSG00000084073.ZMPSTE24	ZMPSTE24	1	40258041	40294180	0.1529	rs209587	3.2	rs6682701	0.172	-11.11	367	1	top1	0.17	2.7e-31	0.732	0.464169	0.861406
ENSG00000134369	ENSG00000134369.NAV1	NAV1	1	201539127	201826969	0.0928	rs12143423	-3.03	rs504988	0.0891	8.04	652	1	top1	0.089	2e-16	-0.729	0.466002	0.861406
ENSG00000111275	ENSG00000111275.ALDH2	ALDH2	12	111766887	111817532	0.0822	rs7962814	-1.65	rs4648328	0.186076	-12.04	202	8	lasso	0.19	2.9e-34	0.7316	0.464	0.861406
ENSG00000141458	ENSG00000141458.NPC1	NPC1	18	23506184	23586506	0.0953	rs9954125	-2.94	rs7241413	0.003041	4.95	284	18	enet	0.061	1.9e-11	0.7298	0.46552	0.861406
ENSG00000214595	ENSG00000214595.EML6	EML6	2	54723499	54972025	0.1506	rs17345167	-3.02	rs2631838	0.00326	5.16	611	30	enet	0.083	2.5e-15	0.72828	0.466	0.861406
ENSG00000170445	ENSG00000170445.HARS	HARS1	5	140673035	140691537	0.3344	rs4150196	4.24	rs17629011	0.0109	-5.1	331	37	enet	0.066	2.1e-12	-0.7297	0.465572	0.861406
ENSG00000177556	ENSG00000177556.ATOX1	ATOX1	5	151742316	151772532	0.0817	rs6579845	-3.15	rs7715874	0.0973	-8.6	528	1	top1	0.097	7.6e-18	-0.731	0.464779	0.861406
ENSG00000178394	ENSG00000178394.HTR1A	HTR1A	5	63957874	63962507	0.0839	rs1503526	2.44	rs16892364	0.0415	-5.62	259	259	bslmm	0.046	8e-09	0.73324	0.463414	0.861406
ENSG00000105778	ENSG00000105778.AVL9	AVL9	7	32495426	32588726	0.0917	rs4637716	-3.8	rs10951356	0.077942	-7.69	641	1	top1	0.078	1.7e-14	-0.73	0.465	0.861406
ENSG00000104312	ENSG00000104312.RIPK2	RIPK2	8	89757806	89791064	0.1342	rs10098655	2.92	rs39502	0.116926	-9.37	325	1	top1	0.12	1.2e-20	-0.734	0.463	0.861406
ENSG00000165140	ENSG00000165140.FBP1	FBP1	9	94603133	94640249	0.3041	rs4744321	-3.17	rs16910850	0.15679	9.78	313	313	bslmm	0.18	2e-27	-0.729847	0.46548	0.861406
ENSG00000128891	ENSG00000128891.C15orf57	CCDC32	15	40528683	40565054	0.0828	rs10163076	3.91	rs2412546	0.058967	6.35	328	328	blup	0.062	4e-09	0.72762	0.467	0.862176
ENSG00000166780	ENSG00000166780.C16orf45	BMERB1	16	15434475	15625028	0.0756	rs3743518	-2.39	rs12919246	0.026973	-5.42	386	386	blup	0.032	8.7e-07	-0.727	0.467	0.862176
ENSG00000079150	ENSG00000079150.FKBP7	FKBP7	2	178463664	178478600	0.1281	rs12693162	2.58	rs13411588	0.101	4.07	363	1	top1	0.1	0.00044	0.725	0.468	0.863485
ENSG00000161647	ENSG00000161647.MPP3	MPP3	17	43800799	43833170	0.1063	rs2526011	2.94	rs17742683	0.039874	6.37	332	332	bslmm	0.086	9.1e-16	-0.72404	0.469	0.863544
ENSG00000119537	ENSG00000119537.KDSR	KDSR	18	63327726	63367228	0.056	rs4462702	-2.81	rs2255302	0.032917	-5.22	460	6	lasso	0.033	5.9e-07	0.7242	0.46892	0.863544
ENSG00000113272	ENSG00000113272.THG1L	THG1L	5	157731420	157741449	0.2462	rs10463021	-2.36	rs2270818	0.165	9.91	529	5	lasso	0.19	8.3e-29	0.72379	0.469197	0.863544
ENSG00000198721	ENSG00000198721.ECI2	ECI2	6	4115693	4135597	0.3686	rs7761276	3.53	rs3177253	0.366166	-16.28	579	13	lasso	0.45	1.2e-93	0.72446	0.469	0.863544
ENSG00000000971	ENSG00000000971.CFH	CFH	1	196651754	196752476	0.023	rs927724	-2.29	rs10801580	0.0132	-4.45	249	15	enet	0.018	0.00019	-0.719028	0.472124	0.864336
ENSG00000035687	ENSG00000035687.ADSS	ADSS2	1	244408494	244451909	0.2	rs3003235	-3.12	rs3003207	0.073	-8.38	429	429	bslmm	0.18	9.4e-33	-0.71931	0.47195	0.864336
ENSG00000131778	ENSG00000131778.CHD1L	CHD1L	1	147242654	147295765	0.098	rs2304893	2.88	rs11239944	0.0221	-4.8	365	365	bslmm	0.053	7.4e-06	-0.717808	0.472876	0.864336
ENSG00000188997	ENSG00000188997.KCTD21	KCTD21	11	78171249	78188626	0.2115	rs1263505	-3.52	rs550458	0.141532	-9.74	340	5	lasso	0.19	2.7e-29	-0.71701	0.47337	0.864336
ENSG00000110841	ENSG00000110841.PPFIBP1	PPFIBP1	12	27523431	27695564	0.1008	rs4931541	3.27	rs2075378	0.057717	-7.49	516	2	lasso	0.064	4.3e-12	0.7198	0.472	0.864336
ENSG00000197930	ENSG00000197930.ERO1L	ERO1A	14	52639915	52695900	0.0286	rs7160582	5.58	rs745080	0.00367	-3.87	370	370	bslmm	0.018	0.00021	-0.7154	0.474	0.864336
ENSG00000103222	ENSG00000103222.ABCC1	ABCC1	16	15949138	16143257	0.0873	rs16967488	2.41	rs2074085	0.015775	-5.32	395	20	enet	0.064	1.4e-10	0.718	0.473	0.864336
ENSG00000108963	ENSG00000108963.DPH1	DPH1	17	2030137	2043898	0.1036	rs7221974	-4.41	rs8065820	0.094302	-7.5	423	1	top1	0.094	3.7e-14	0.718	0.473	0.864336
ENSG00000018510	ENSG00000018510.AGPS	AGPS	2	177392746	177567024	0.0356	rs2364722	-2.55	rs3769996	0.00102	4.72	459	16	enet	0.02	9.4e-05	0.7154	0.474	0.864336
ENSG00000163219	ENSG00000163219.ARHGAP25	ARHGAP25	2	68679601	68826833	0.5332	rs12995380	3.47	rs2280244	0.291	-14.25	525	525	bslmm	0.38	6.4e-73	0.71657	0.474	0.864336
ENSG00000211639	ENSG00000211639.IGLV4-60	IGLV4-60	22	22162199	22162681	0.2607	rs4145410	-2.6	rs9611098	0.169726	-4.93	308	1	top1	0.17	5.1e-06	-0.72	0.471525	0.864336
ENSG00000188313	ENSG00000188313.PLSCR1	PLSCR1	3	146515180	146544856	0.3292	rs13064298	-2.56	rs454645	0.204	-9.92	389	9	lasso	0.26	9.6e-34	0.72243	0.47003	0.864336
ENSG00000066583	ENSG00000066583.ISOC1	ISOC1	5	129094749	129114028	0.2081	rs1181980	-2.89	rs3756747	0.119	9.82	382	27	enet	0.17	7.2e-32	-0.72191	0.47035	0.864336
ENSG00000122335	ENSG00000122335.SERAC1	SERAC1	6	158109519	158168280	0.3656	rs9355333	-2.95	rs6929274	0.101314	-8.73	556	556	bslmm	0.23	4.7e-43	-0.71829	0.473	0.864336
ENSG00000197157	ENSG00000197157.SND1	SND1	7	127652194	128092609	0.0905	rs12536698	-2.34	rs741094	0.065739	-7.17	551	551	blup	0.075	4.7e-14	-0.71736	0.473	0.864336
ENSG00000110025	ENSG00000110025.SNX15	SNX15	11	65027439	65040572	0.226	rs2271446	3.86	rs6591869	0.167863	-11.08	278	11	lasso	0.19	5.9e-34	-0.71436	0.475002	0.865631
ENSG00000099246	ENSG00000099246.RAB18	RAB18	10	27504174	27545117	0.094	rs9651357	-2.75	rs2808279	0.080822	-7.94	401	1	top1	0.081	5.3e-15	-0.713	0.476	0.866384
ENSG00000239672	ENSG00000239672.NME1	NME1	17	51153559	51162428	0.5091	rs764888	-2.21	rs16949649	0.369553	16.28	377	377	bslmm	0.38	1.9e-77	0.71316	0.476	0.866384
ENSG00000050165	ENSG00000050165.DKK3	DKK3	11	11956207	12009769	0.0671	rs11022029	-3.73	rs3812743	0.040561	6.02	742	1	top1	0.041	3.3e-08	0.71	0.477704	0.867248
ENSG00000182919	ENSG00000182919.C11orf54	C11orf54	11	93741591	93764749	0.574	rs7951045	2.51	rs652961	0.661171	21.79	363	2	lasso	0.66	1.4e-170	-0.70962	0.477937	0.867248
ENSG00000102781	ENSG00000102781.KATNAL1	KATNAL1	13	30202630	30307551	0.219	rs4075692	-2.89	rs17505148	0.048453	7.67	535	7	lasso	0.14	4.6e-26	-0.71038	0.4775	0.867248
ENSG00000172939	ENSG00000172939.OXSR1	OXSR1	3	38165089	38255484	0.2142	rs7373934	3.5	rs7744	0.124	-9.53	400	22	enet	0.15	1.4e-26	0.71083	0.477187	0.867248
ENSG00000177034	ENSG00000177034.MTX3	MTX3	5	79976716	79991262	0.2793	rs12652103	4.24	rs7732543	0.151	-10.55	469	469	bslmm	0.22	4.6e-41	0.71069	0.477277	0.867248
ENSG00000095261	ENSG00000095261.PSMD5	PSMD5	9	120815496	120842951	0.1935	rs10984949	2.12	rs4837796	0.240806	13.24	307	9	lasso	0.24	1.1e-45	-0.708502	0.47863	0.867974
ENSG00000017797	ENSG00000017797.RALBP1	RALBP1	18	9475009	9538114	0.0513	rs666536	2.69	rs1979368	0.000908	-3.8	506	506	blup	0.013	0.0011	-0.7079	0.47903	0.868169
ENSG00000185386	ENSG00000185386.MAPK11	MAPK11	22	50263713	50270767	0.0484	rs5770916	-3.21	rs7364173	0.003488	-4.12	352	352	bslmm	0.015	0.00055	0.7072	0.479419	0.868343
ENSG00000175866	ENSG00000175866.BAIAP2	BAIAP2	17	81035122	81117434	0.0798	rs7342974	-3.19	rs12944983	0.027073	-5.68	432	6	lasso	0.042	1.8e-08	0.7056	0.48	0.868864
ENSG00000125818	ENSG00000125818.PSMF1	PSMF1	20	1113240	1189415	0.2348	rs4816177	-3.39	rs6514113	0.20296	-12.35	698	28	enet	0.23	7.3e-42	0.701	0.483	0.873229
ENSG00000112031	ENSG00000112031.MTRF1L	MTRF1L	6	152987362	153002709	0.2101	rs1237546	3.56	rs502415	0.248265	-12.41	502	502	bslmm	0.26	6.2e-40	0.70226	0.483	0.873229
ENSG00000170075	ENSG00000170075.GPR37L1	GPR37L1	1	202122886	202133592	0.047	rs16830648	2.7	rs4436441	0.0289	5.37	371	4	lasso	0.035	3.1e-07	0.69814	0.48509	0.873442
ENSG00000172731	ENSG00000172731.LRRC20	LRRC20	10	70298970	70382650	0.1129	rs12777790	-3.07	rs4746998	0.055893	-6.81	662	662	bslmm	0.066	1.7e-12	0.6977	0.485	0.873442
ENSG00000198805	ENSG00000198805.PNP	PNP	14	20461992	20477094	0.1712	rs10047837	-4.81	rs1049564	0.074	-8.29	603	18	enet	0.099	4e-18	0.6983	0.485	0.873442
ENSG00000007516	ENSG00000007516.BAIAP3	BAIAP3	16	1333638	1349439	0.4519	rs9933497	-3.56	rs11248873	0.260283	13.92	411	8	lasso	0.35	8.9e-69	0.6983	0.485	0.873442
ENSG00000197860	ENSG00000197860.SGTB	SGTB	5	65665928	65723035	0.263	rs17247181	2.05	rs1549192	0.18	-11.51	361	10	lasso	0.2	3.3e-36	0.69809	0.485122	0.873442
ENSG00000198010	ENSG00000198010.DLGAP2	DLGAP2	8	737628	1708476	0.1961	rs17063860	3.57	rs2301963	0.219948	-12.59	825	1	top1	0.22	1.2e-40	-0.698	0.485	0.873442
ENSG00000155158	ENSG00000155158.TTC39B	TTC39B	9	15163622	15307360	0.0951	rs1494341	3.1	rs16932828	0.00674	4.77	534	25	enet	0.061	4.5e-11	-0.697992	0.48518	0.873442
ENSG00000153395	ENSG00000153395.LPCAT1	LPCAT1	5	1456480	1524282	0.1233	rs10069690	-3.85	rs7737692	0.0759	-7.48	522	1	top1	0.076	4.8e-14	-0.697	0.485803	0.874033
ENSG00000169972	ENSG00000169972.PUSL1	PUSL1	1	1308597	1311677	0.063	rs2488991	-4.12	rs1240708	0.0357	-5.46	120	6	enet	0.052	1.1e-07	-0.69361	0.487927	0.87586
ENSG00000166192	ENSG00000166192.SENP8	SENP8	15	72114258	72143692	0.1028	rs8026307	2.57	rs3784309	0.071052	-8.19	237	237	blup	0.076	6e-14	-0.69422	0.488	0.87586
ENSG00000166548	ENSG00000166548.TK2	TK2	16	66508003	66552544	0.0958	rs2344565	2.67	rs355978	0.031974	-4.67	337	1	top1	0.032	1.1e-05	-0.693	0.488	0.87586
ENSG00000164171	ENSG00000164171.ITGA2	ITGA2	5	52989340	53094779	0.2163	rs2548494	2.59	rs153141	0.0588	7.64	547	547	bslmm	0.13	4e-23	0.69353	0.487974	0.87586
ENSG00000169213	ENSG00000169213.RAB3B	RAB3B	1	51907956	51990700	0.4031	rs1275838	2.28	rs2809949	0.118	9.42	166	30	enet	0.15	1.7e-27	0.692831	0.488416	0.876063
ENSG00000047365	ENSG00000047365.ARAP2	ARAP2	4	35948221	36244514	0.0639	rs12500294	2.43	rs13109154	0.005533	-4.41	512	512	bslmm	0.038	8.9e-08	0.6917	0.489	0.876063
ENSG00000083123	ENSG00000083123.BCKDHB	BCKDHB	6	80106647	80346270	0.0741	rs9448767	2.28	rs651314	0.024275	5.25	510	6	lasso	0.06	1.7e-11	0.69232	0.489	0.876063
ENSG00000137996	ENSG00000137996.RTCA	RTCA	1	100266216	100292769	0.1357	rs1571350	-2.52	rs3122126	0.089	8.31	359	6	lasso	0.089	2e-16	0.690295	0.490008	0.877223
ENSG00000072756	ENSG00000072756.TRNT1	TRNT1	3	3126933	3153435	0.2212	rs17600202	-2.97	rs3804783	0.207	12.3	755	28	enet	0.21	6.8e-39	0.68993	0.490239	0.877223
ENSG00000106688	ENSG00000106688.SLC1A1	SLC1A1	9	4490468	4587469	0.1682	rs10974807	3.11	rs13293594	0.097953	8.06	786	786	bslmm	0.15	5.6e-24	0.687996	0.49146	0.878878
ENSG00000104823	ENSG00000104823.ECH1	ECH1	19	38815422	38831841	0.2492	rs7247301	-3.27	rs2229259	0.230653	-13.07	336	8	enet	0.23	1.2e-43	-0.68689	0.492154	0.879058
ENSG00000168958	ENSG00000168958.MFF	MFF	2	227325151	227357833	0.3577	rs11694155	3.07	rs7560053	0.333	15.49	470	470	bslmm	0.35	7.7e-70	-0.6875	0.492	0.879058
ENSG00000168314	ENSG00000168314.MOBP	MOBP	3	39467198	39529479	0.0518	rs11713128	3.31	rs631312	0.0251	5.72	397	13	enet	0.037	1.6e-07	-0.68475	0.493503	0.880764
ENSG00000170017	ENSG00000170017.ALCAM	ALCAM	3	105366909	105576900	0.1864	rs9863266	3.22	rs6771987	0.0466	-7.57	479	479	bslmm	0.11	1.3e-20	0.68443	0.493705	0.880764
ENSG00000118804	ENSG00000118804.FAM47E-STBD1	STBD1	4	76306733	76311130	0.1188	rs11721509	2.81	rs3733248	0.035725	-5.25	499	499	bslmm	0.055	2.6e-10	-0.6837	0.494	0.880764
ENSG00000143156	ENSG00000143156.NME7	NME7	1	169132531	169367948	0.1144	rs1320972	2.45	rs4656664	0.17	-11.08	672	672	bslmm	0.17	3.5e-31	-0.680701	0.49606	0.881504
ENSG00000162368	ENSG00000162368.CMPK1	CMPK1	1	47333790	47394866	0.4204	rs11579058	2.95	rs7555040	0.101	-8.7	398	82	enet	0.19	2.8e-34	0.675793	0.499172	0.881504
ENSG00000163382	ENSG00000163382.APOA1BP	NAXE	1	156591756	156609507	0.4758	rs11590051	-2.86	rs4661188	0.409	-17.21	362	362	bslmm	0.45	9.1e-94	0.676982	0.498418	0.881504
ENSG00000173457	ENSG00000173457.PPP1R14B	PPP1R14B	11	64244479	64246943	0.0305	rs12796663	3.49	rs11231740	0.01316	4.43	315	2	lasso	0.015	0.0041	-0.67935	0.496916	0.881504
ENSG00000127328	ENSG00000127328.RAB3IP	RAB3IP	12	69738860	69823204	0.1008	rs710794	2.41	rs775484	0.021487	5.75	542	21	enet	0.053	4.5e-10	0.6762	0.499	0.881504
ENSG00000067369	ENSG00000067369.TP53BP1	TP53BP1	15	43403061	43510728	0.0212	rs884704	-3.03	rs546722	0.022535	-4.41	259	1	top1	0.023	3.3e-05	0.679	0.497	0.881504
ENSG00000087157	ENSG00000087157.PGS1	PGS1	17	78378649	78425114	0.1599	rs8073715	-3.31	rs2292645	0.09845	9.11	445	21	enet	0.13	1.3e-23	-0.67847	0.497	0.881504
ENSG00000168961	ENSG00000168961.LGALS9	LGALS9	17	27629798	27649560	0.04	rs12449893	-2.5	rs4239242	0.042394	-4.97	291	10	enet	0.044	5e-07	0.67649	0.499	0.881504
ENSG00000079156	ENSG00000079156.OSBPL6	OSBPL6	2	178194481	178402893	0.2638	rs12693162	2.58	rs4894058	0.00457	-5.01	450	450	bslmm	0.13	5.2e-23	-0.676	0.499	0.881504
ENSG00000159082	ENSG00000159082.SYNJ1	SYNJ1	21	32628759	32728040	0.0755	rs2409476	2.82	rs6517112	0.058064	-7.17	501	7	lasso	0.064	3.5e-12	-0.682	0.4954	0.881504
ENSG00000164082	ENSG00000164082.GRM2	GRM2	3	51707068	51718613	0.045	rs6445622	3.26	rs13095652	0.016	4.33	173	1	top1	0.016	0.00041	-0.677	0.498406	0.881504
ENSG00000145348	ENSG00000145348.TBCK	TBCK	4	106041599	106316683	0.0144	rs1464499	-2.38	rs10084928	-0.000507	-3.58	402	402	blup	0.0076	0.011	0.6768	0.499	0.881504
ENSG00000145692	ENSG00000145692.BHMT	BHMT	5	79111809	79132288	0.3952	rs10474584	2.69	rs7700970	0.335	-14.82	377	377	bslmm	0.37	8.4e-66	0.6826	0.494857	0.881504
ENSG00000164219	ENSG00000164219.PGGT1B	PGGT1B	5	115204012	115262877	0.0424	rs11738500	2.73	rs265437	0.0305	-5.41	395	4	lasso	0.033	7.5e-07	0.6814	0.495619	0.881504
ENSG00000128596	ENSG00000128596.CCDC136	CCDC136	7	128790757	128822132	0.0355	rs10954211	2.63	rs1688932	0.028586	-4.88	316	1	top1	0.029	3.2e-06	-0.679	0.497	0.881504
ENSG00000104763	ENSG00000104763.ASAH1	ASAH1	8	18055992	18084998	0.1845	rs7836101	3.11	rs4377998	0.194322	-11.86	707	1	top1	0.19	2.8e-35	0.676	0.499	0.881504
ENSG00000163644	ENSG00000163644.PPM1K	PPM1K	4	88257620	88284769	0.0664	rs2616262	-3.4	rs2869926	0.038227	-5.83	402	1	top1	0.038	8e-08	0.675	0.5	0.881916
ENSG00000155093	ENSG00000155093.PTPRN2	PTPRN2	7	157539056	158587823	0.1133	rs8101	-2.73	rs1130497	0.014294	-5.07	796	31	enet	0.046	3.9e-09	0.67465	0.5	0.881916
ENSG00000198736	ENSG00000198736.MSRB1	MSRB1	16	1938229	1943199	0.4858	rs13331284	3.07	rs13331553	-0.005744	-3.14	410	410	bslmm	0.14	5.3e-05	0.673	0.501	0.882105
ENSG00000136463	ENSG00000136463.TACO1	TACO1	17	63600882	63608365	0.0509	rs1800764	-5.02	rs2854218	0.002514	3.77	249	249	bslmm	0.018	0.00023	-0.67314	0.501	0.882105
ENSG00000112992	ENSG00000112992.NNT	NNT	5	43602692	43707405	0.0539	rs7701642	1.88	rs10069201	0.0284	5.26	189	4	lasso	0.031	1.3e-06	0.67306	0.500911	0.882105
ENSG00000170854	ENSG00000170854.MINA	RIOX2	3	97941818	97972457	0.1271	rs12492212	-3.05	rs1492030	0.0976	5.26	359	1	top1	0.098	1.4e-06	0.672	0.501584	0.882609
ENSG00000132386	ENSG00000132386.SERPINF1	SERPINF1	17	1762029	1777565	0.054	rs7221974	-4.41	rs1136287	0.04658	-6.06	410	1	top1	0.047	3.2e-09	-0.671	0.502	0.882817
ENSG00000120907	ENSG00000120907.ADRA1A	ADRA1A	8	26748150	26867278	0.1586	rs17057043	6.67	rs10503796	0.029031	5.14	618	618	blup	0.092	5.1e-12	-0.6701	0.503	0.884052
ENSG00000138621	ENSG00000138621.PPCDC	PPCDC	15	75023586	75117462	0.1495	rs936227	-3.32	rs7166105	0.031268	4.59	229	18	enet	0.073	1.4e-08	-0.66849	0.504	0.885284
ENSG00000175198	ENSG00000175198.PCCA	PCCA	13	100089015	100530437	0.0524	rs4772229	-3	rs9517971	0.000941	-3.93	642	24	enet	0.018	0.00018	0.66685	0.5049	0.885467
ENSG00000132359	ENSG00000132359.RAP1GAP2	RAP1GAP2	17	2755705	3037741	0.1964	rs1381247	-3.4	rs178566	0.0445	-5.82	546	546	bslmm	0.075	6.1e-14	-0.66592	0.505	0.885467
ENSG00000178927	ENSG00000178927.C17orf62	CYBC1	17	82440912	82450829	0.1916	rs4280314	-2.83	rs9909476	0.096524	-8.53	361	5	lasso	0.11	2.1e-20	-0.66626	0.505	0.885467
ENSG00000074855	ENSG00000074855.ANO8	ANO8	19	17323223	17334855	0.0377	rs7259472	-2.96	rs2288464	0.027892	-5.03	412	1	top1	0.028	4.2e-06	-0.665	0.50605	0.886784
ENSG00000166411	ENSG00000166411.IDH3A	IDH3A	15	78131498	78171945	0.3456	rs17487514	2.25	rs3816253	0.393222	17.18	378	18	enet	0.44	5.7e-93	0.66403	0.507	0.8874
ENSG00000180354	ENSG00000180354.MTURN	MTURN	7	30134986	30162765	0.0323	rs42599	2.79	rs1465327	0.022581	4.56	314	5	lasso	0.025	1.7e-05	0.66309	0.507	0.8874
ENSG00000111647	ENSG00000111647.UHRF1BP1L	BLTP3B	12	100028455	100142874	0.0922	rs7311096	-3.02	rs2131006	0.000184	-4.14	333	24	enet	0.042	1.6e-08	-0.6618	0.508	0.887578
ENSG00000167588	ENSG00000167588.GPD1	GPD1	12	50103982	50111313	0.0325	rs10783347	-2.14	rs4351895	0.014474	-4.67	252	252	bslmm	0.096	1.1e-17	-0.6627	0.508	0.887578
ENSG00000198130	ENSG00000198130.HIBCH	HIBCH	2	190189735	190344193	0.5926	rs12613807	3.85	rs12464840	0.466	-18.43	326	8	lasso	0.58	1.7e-138	-0.66141	0.508	0.887578
ENSG00000116353	ENSG00000116353.MECR	MECR	1	29192657	29230942	0.3866	rs2452785	-3.93	rs150093	0.251	13.56	337	337	bslmm	0.31	4e-59	0.657621	0.510782	0.888288
ENSG00000014919	ENSG00000014919.COX15	COX15	10	99710868	99732127	0.1102	rs7091871	-2.67	rs11190245	0.068949	-7.3	401	18	enet	0.076	3.1e-14	0.6583	0.51	0.888288
ENSG00000149577	ENSG00000149577.SIDT2	SIDT2	11	117178736	117197445	0.0497	rs7115242	2.64	rs10502221	0.027193	4.43	480	1	top1	0.027	0.00011	-0.655	0.512468	0.888288
ENSG00000075856	ENSG00000075856.SART3	SART3	12	108522214	108561400	0.1487	rs17041115	2.71	rs888555	0.099283	-8.56	426	1	top1	0.099	3.5e-18	0.654	0.513	0.888288
ENSG00000073910	ENSG00000073910.FRY	FRY	13	31846713	32299125	0.1162	rs9590684	2.52	rs367507	0.008986	4.28	488	488	bslmm	0.049	1.2e-09	-0.66026	0.5091	0.888288
ENSG00000213995	ENSG00000213995.CARKD	NAXD	13	110615545	110639996	0.4748	rs410049	-3.31	rs179356	0.42141	17.39	699	699	bslmm	0.46	9.7e-98	-0.65849	0.5102	0.888288
ENSG00000066739	ENSG00000066739.ATG2B	ATG2B	14	96279195	96363341	0.0527	rs4905522	-3.48	rs3759602	0.04394	6.2	529	529	bslmm	0.059	2.2e-11	0.6591	0.51	0.888288
ENSG00000133195	ENSG00000133195.SLC39A11	SLC39A11	17	72645949	73092712	0.0803	rs2159009	2.91	rs11077629	0.01047	4.77	762	762	bslmm	0.022	0.00018	-0.65904	0.51	0.888288
ENSG00000134759	ENSG00000134759.ELP2	ELP2	18	36129444	36180557	0.1217	rs1789529	-2.58	rs1785934	0.12512	-10.12	489	20	enet	0.13	5.1e-24	-0.6555	0.51215	0.888288
ENSG00000105650	ENSG00000105650.PDE4C	PDE4C	19	18207965	18248200	0.1274	rs13344313	2.9	rs172043	0.11644	6.77	391	391	bslmm	0.12	3.1e-12	0.65533	0.512256	0.888288
ENSG00000186994	ENSG00000186994.KANK3	KANK3	19	8322584	8343262	0.06	rs4804311	3.62	rs8106699	0.044708	-5.95	314	1	top1	0.045	6.7e-09	0.654	0.513112	0.888288
ENSG00000138430	ENSG00000138430.OLA1	OLA1	2	174072447	174248599	0.1115	rs4972426	-3.86	rs6737629	0.116	9.98	444	23	enet	0.17	1.2e-30	-0.65506	0.512	0.888288
ENSG00000154721	ENSG00000154721.JAM2	JAM2	21	25639258	25717562	0.2744	rs2156079	-5.23	rs974680	0.212045	12.37	369	369	bslmm	0.31	9e-61	0.654	0.5132	0.888288
ENSG00000093000	ENSG00000093000.NUP50	NUP50	22	45163925	45188017	0.0488	rs17542188	-3.03	rs17548707	0.036839	5.8	622	1	top1	0.037	1.4e-07	0.654	0.513112	0.888288
ENSG00000188130	ENSG00000188130.MAPK12	MAPK12	22	50245450	50261716	0.0454	rs5770916	-3.21	rs1555048	0.004768	4.52	355	355	bslmm	0.018	0.00038	-0.6583	0.510326	0.888288
ENSG00000152377	ENSG00000152377.SPOCK1	SPOCK1	5	136975298	137598379	0.0343	rs2107443	-2.38	rs193493	-0.00141	3.22	573	573	bslmm	0.0096	0.0051	0.65418	0.512997	0.888288
ENSG00000110047	ENSG00000110047.EHD1	EHD1	11	64851642	64888296	0.1326	rs2271446	3.86	rs4930685	0.019166	5.99	299	22	enet	0.089	2e-16	-0.64936	0.516104	0.888646
ENSG00000172375	ENSG00000172375.C2CD2L	C2CD2L	11	119102198	119118544	0.2194	rs11217072	-3.22	rs4938626	0.168642	-11.16	361	20	enet	0.19	3.5e-35	-0.64984	0.515795	0.888646
ENSG00000261609	ENSG00000261609.GAN	GAN	16	81314944	81390884	0.0679	rs12444183	-4.16	rs9940158	0.004638	-4.75	689	689	bslmm	0.028	3.6e-06	0.6527	0.514	0.888646
ENSG00000159202	ENSG00000159202.UBE2Z	UBE2Z	17	48908407	48929056	0.0394	rs11079866	4.82	rs1057897	0.030116	-5.33	353	11	enet	0.031	1.5e-06	-0.64918	0.516	0.888646
ENSG00000090661	ENSG00000090661.CERS4	CERS4	19	8206736	8262433	0.2343	rs4804311	3.62	rs36259	0.115149	8.68	363	30	enet	0.14	1.5e-23	-0.64976	0.515846	0.888646
ENSG00000130726	ENSG00000130726.TRIM28	TRIM28	19	58544064	58550722	0.0228	rs11666227	-3.01	rs3794964	0.019393	4.54	220	1	top1	0.019	0.00011	0.65	0.515692	0.888646
ENSG00000058866	ENSG00000058866.DGKG	DGKG	3	186105668	186362234	0.1545	rs2268842	-4.51	rs4686419	0.0226	-5.97	540	38	enet	0.094	2.5e-17	0.6519	0.514463	0.888646
ENSG00000188846	ENSG00000188846.RPL14	RPL14	3	40457292	40468587	0.4469	rs2371346	2.02	rs4974040	0.0144	-5.19	215	61	enet	0.1	1.4e-18	-0.65126	0.514877	0.888646
ENSG00000180900	ENSG00000180900.SCRIB	SCRIB	8	143790920	143815773	0.1076	rs11136255	2.97	rs34099611	0.083485	7.86	274	1	top1	0.083	1.9e-15	-0.65	0.516	0.888646
ENSG00000101247	ENSG00000101247.NDUFAF5	NDUFAF5	20	13785007	13821580	0.0571	rs17263514	3.05	rs6079166	0.045198	-6.36	324	3	lasso	0.049	1.4e-09	0.6483	0.517	0.889156
ENSG00000106538	ENSG00000106538.RARRES2	RARRES2	7	150338317	150341662	0.1009	rs7789604	-2.85	rs6964110	0.032461	5.24	336	336	bslmm	0.045	3.4e-07	0.64793	0.517	0.889156
ENSG00000117115	ENSG00000117115.PADI2	PADI2	1	17066761	17119451	0.2701	rs4920374	-3.43	rs1980509	0.00959	4.76	346	346	bslmm	0.17	7.7e-31	0.645722	0.51846	0.89053
ENSG00000158710	ENSG00000158710.TAGLN2	TAGLN2	1	159918107	159925507	0.0632	rs4656256	2.67	rs11265297	0.0338	5.32	465	1	top1	0.034	4.3e-07	-0.645	0.518927	0.89053
ENSG00000134769	ENSG00000134769.DTNA	DTNA	18	34493291	34891844	0.038	rs7226740	-2.06	rs1944999	0.01517	5.36	448	4	lasso	0.021	5.9e-05	-0.6453	0.51874	0.89053
ENSG00000128059	ENSG00000128059.PPAT	PPAT	4	56393362	56435615	0.2429	rs13124016	3.52	rs7696808	0.25884	13.64	403	403	bslmm	0.27	5.8e-51	0.6456	0.519	0.89053
ENSG00000116791	ENSG00000116791.CRYZ	CRYZ	1	74705482	74733408	0.741	rs7517677	2.27	rs1409785	0.119	10.96	327	54	enet	0.54	8.5e-123	0.638382	0.523225	0.891538
ENSG00000117691	ENSG00000117691.NENF	NENF	1	212432920	212446379	0.2147	rs792442	-2.58	rs4804	0.203	-12.22	393	1	top1	0.2	5.3e-37	-0.637	0.524125	0.891538
ENSG00000172031	ENSG00000172031.EPHX4	EPHX4	1	92029985	92063538	0.1058	rs12088319	2.16	rs7514679	0.00916	-5.06	426	426	bslmm	0.042	1.6e-08	-0.640481	0.52186	0.891538
ENSG00000188690	ENSG00000188690.UROS	UROS	10	125784980	125823288	0.2521	rs2304264	2.73	rs10794025	0.418608	17.63	541	18	enet	0.42	1.5e-87	-0.6375	0.524	0.891538
ENSG00000019144	ENSG00000019144.PHLDB1	PHLDB1	11	118606440	118658031	0.0739	rs11217072	-3.22	rs10790256	0.073169	-7.58	416	3	lasso	0.077	2.8e-14	0.64042	0.521902	0.891538
ENSG00000167325	ENSG00000167325.RRM1	RRM1	11	4094707	4138932	0.0455	rs11032289	3.14	rs1980412	0.045207	5.78	482	1	top1	0.045	6.5e-09	-0.636	0.524776	0.891538
ENSG00000118308	ENSG00000118308.LRMP	IRAG2	12	25004342	25108335	0.0592	rs10842519	3.12	rs7303889	0.038412	5.28	533	1	top1	0.038	2.2e-07	-0.641	0.522	0.891538
ENSG00000080824	ENSG00000080824.HSP90AA1	HSP90AA1	14	102080742	102139699	0.0212	rs1190583	-2.19	rs4906174	0.01299	-4.14	272	272	bslmm	0.017	0.00028	0.6357	0.525	0.891538
ENSG00000087303	ENSG00000087303.NID2	NID2	14	52004809	52069059	0.0627	rs4901255	-3.57	rs17124901	0.01619	-6.12	572	6	lasso	0.045	6.3e-09	-0.6363	0.525	0.891538
ENSG00000169857	ENSG00000169857.AVEN	AVEN	15	33858782	34075155	0.0979	rs8028974	-2.82	rs613479	0.054803	-7.31	591	4	lasso	0.059	3.7e-11	0.63757	0.524	0.891538
ENSG00000103056	ENSG00000103056.SMPD3	SMPD3	16	68358327	68448508	0.0995	rs9938842	2.84	rs9888796	0.050686	-6.2	297	1	top1	0.051	6.7e-10	-0.64	0.522	0.891538
ENSG00000197417	ENSG00000197417.SHPK	SHPK	17	3608240	3636250	0.4321	rs925102	3.19	rs17707155	0.258037	12.12	492	492	bslmm	0.39	1.6e-63	-0.64307	0.52	0.891538
ENSG00000088179	ENSG00000088179.PTPN4	PTPN4	2	119759922	119984899	0.0418	rs13408457	-2.08	rs7561560	0.0214	5.25	357	357	blup	0.031	1.3e-06	-0.63946	0.523	0.891538
ENSG00000099998	ENSG00000099998.GGT5	GGT5	22	24219654	24245108	0.165	rs17854875	-2.56	rs35676668	0.043263	6.3	313	6	lasso	0.061	1.1e-11	0.6413	0.521332	0.891538
ENSG00000137601	ENSG00000137601.NEK1	NEK1	4	169369704	169612632	0.0379	rs10008277	2.81	rs10520157	0.044471	5.68	393	1	top1	0.044	3.3e-08	0.641	0.522	0.891538
ENSG00000164039	ENSG00000164039.BDH2	BDH2	4	103077592	103099870	0.5255	rs2198199	-1.83	rs6830624	0.167765	11.07	299	299	bslmm	0.21	2.2e-38	-0.6414	0.521	0.891538
ENSG00000164167	ENSG00000164167.LSM6	LSM6	4	146175703	146204436	0.0999	rs12507036	-3.32	rs17021106	0.14112	10.38	317	1	top1	0.14	1.2e-25	0.635	0.525	0.891538
ENSG00000176853	ENSG00000176853.FAM91A1	FAM91A1	8	123768439	123815452	0.185	rs6470194	3.01	rs7015861	0.161625	11.19	469	16	enet	0.18	2.6e-32	-0.6363	0.525	0.891538
ENSG00000067900	ENSG00000067900.ROCK1	ROCK1	18	20944612	21111813	0.0335	rs4800771	2.56	rs7231120	0.036455	5.49	62	1	top1	0.036	1.6e-07	0.635	0.52543	0.891757
ENSG00000143774	ENSG00000143774.GUK1	GUK1	1	228139962	228148984	0.0385	rs4394649	-2.65	rs6663726	0.0447	5.78	320	1	top1	0.045	6.7e-09	0.633	0.526734	0.892889
ENSG00000154027	ENSG00000154027.AK5	AK5	1	77282019	77559966	0.2021	rs17100916	-2.69	rs3509	0.151	10.8	447	45	enet	0.24	4.5e-44	0.633487	0.526416	0.892889
ENSG00000141298	ENSG00000141298.SSH2	SSH2	17	29625938	29930276	0.0195	rs727999	-2.8	rs2617865	0.008978	4.33	369	1	top1	0.009	0.0079	0.632	0.527	0.892889
ENSG00000085491	ENSG00000085491.SLC25A24	SLC25A24	1	108134043	108200849	0.5476	rs4466688	2.84	rs533233	0.514	-19.2	367	11	lasso	0.58	5.5e-136	-0.631728	0.527564	0.893334
ENSG00000182551	ENSG00000182551.ADI1	ADI1	2	3497366	3519531	0.0853	rs11682564	-3.38	rs11686974	0.0779	-7.45	526	1	top1	0.078	1.3e-13	-0.631	0.528	0.893562
ENSG00000120645	ENSG00000120645.IQSEC3	IQSEC3	12	66767	178455	0.0836	rs758790	2.92	rs515932	0.049466	-7.16	278	16	enet	0.086	6.9e-16	0.629	0.529	0.893724
ENSG00000129472	ENSG00000129472.RAB2B	RAB2B	14	21459020	21476960	0.0535	rs12717289	-3.25	rs1263790	-0.00103	3.79	512	512	blup	0.016	0.00047	0.6297	0.529	0.893724
ENSG00000197442	ENSG00000197442.MAP3K5	MAP3K5	6	136557046	136793097	0.1513	rs10484797	-3.02	rs1009709	0.030603	5.41	325	26	enet	0.051	6.4e-10	0.62899	0.529	0.893724
ENSG00000108064	ENSG00000108064.TFAM	TFAM	10	58385345	58399220	0.1937	rs11006208	-3.77	rs9971104	0.148907	-11.41	370	7	lasso	0.18	3.8e-32	-0.6273	0.53	0.894903
ENSG00000179163	ENSG00000179163.FUCA1	FUCA1	1	23845077	23868290	0.0445	rs6689056	-2.66	rs2076343	0.0179	-4.72	349	1	top1	0.018	0.00022	0.627	0.530659	0.894997
ENSG00000134333	ENSG00000134333.LDHA	LDHA	11	18394560	18408425	0.0538	rs11024744	2.6	rs1881716	0.050103	-6.21	413	1	top1	0.05	1e-09	-0.627	0.530659	0.894997
ENSG00000187555	ENSG00000187555.USP7	USP7	16	8892097	8975328	0.0427	rs1731061	4.59	rs1471435	0.017723	5.23	508	1	top1	0.018	0.00021	-0.625	0.532	0.89573
ENSG00000112874	ENSG00000112874.NUDT12	NUDT12	5	103548855	103562790	0.1048	rs1592635	-2.63	rs7730302	0.0599	-6.71	356	5	lasso	0.066	2e-12	0.62562	0.531565	0.89573
ENSG00000070669	ENSG00000070669.ASNS	ASNS	7	97851677	97872542	0.123	rs4729366	-2.84	rs3735557	0.07394	8.25	332	7	lasso	0.1	5.5e-19	-0.62536	0.532	0.89573
ENSG00000139644	ENSG00000139644.TMBIM6	TMBIM6	12	49707725	49764934	0.0858	rs10875982	-2.1	rs10875943	0.029119	-4.52	305	305	blup	0.05	8.4e-07	-0.6231	0.533	0.895887
ENSG00000119689	ENSG00000119689.DLST	DLST	14	74881891	74903743	0.0531	rs3742790	-3.07	rs741096	0.04104	-6.09	357	1	top1	0.041	2.7e-08	-0.624	0.533	0.895887
ENSG00000072858	ENSG00000072858.SIDT1	SIDT1	3	113532555	113629714	0.3185	rs11923603	2.37	rs13092825	0.114	8.95	427	427	bslmm	0.18	2.3e-30	0.62427	0.532453	0.895887
ENSG00000113578	ENSG00000113578.FGF1	FGF1	5	142592178	142698070	0.1375	rs12653848	2.53	rs17208908	0.0541	6.73	484	45	enet	0.075	5e-14	-0.62284	0.533391	0.896036
ENSG00000103187	ENSG00000103187.COTL1	COTL1	16	84565596	84618078	0.1246	rs2967879	-3.15	rs4783016	0.012224	4.87	812	812	bslmm	0.03	2.2e-06	-0.6225	0.534	0.896044
ENSG00000215114	ENSG00000215114.UBXN2B	UBXN2B	8	58411359	58451501	0.1655	rs2015172	-3.32	rs6993992	0.122371	-9.42	453	453	bslmm	0.13	5.7e-23	0.6212	0.534	0.896044
ENSG00000097021	ENSG00000097021.ACOT7	ACOT7	1	6264269	6393767	0.1736	rs2273032	3.67	rs3789498	0.0838	-8.37	414	45	enet	0.16	1.3e-28	-0.616034	0.537872	0.896195
ENSG00000116885	ENSG00000116885.OSCP1	OSCP1	1	36415827	36450451	0.1574	rs11263901	2.62	rs12070076	0.103	-9.72	320	5	lasso	0.13	1.6e-23	-0.616729	0.537414	0.896195
ENSG00000149311	ENSG00000149311.ATM	ATM	11	108222804	108369102	0.4044	rs12577790	2.65	rs2726910	0.098006	-4.07	338	338	blup	0.19	1.2e-06	-0.61719	0.53711	0.896195
ENSG00000091039	ENSG00000091039.OSBPL8	OSBPL8	12	76351797	76559809	0.0921	rs12825899	-2.85	rs12831412	0.065837	-7.75	494	494	blup	0.072	2e-13	-0.6155	0.538	0.896195
ENSG00000027001	ENSG00000027001.MIPEP	MIPEP	13	23730189	23889400	0.2535	rs1572067	-3.3	rs11551114	0.315015	-15.25	782	782	bslmm	0.32	6e-62	0.61696	0.5373	0.896195
ENSG00000140553	ENSG00000140553.UNC45A	UNC45A	15	90930180	90954093	0.0862	rs16974215	-3.31	rs12911432	0.084521	7.92	446	1	top1	0.085	1.8e-15	-0.616	0.538	0.896195
ENSG00000090861	ENSG00000090861.AARS	AARS1	16	70251983	70289707	0.0961	rs4985556	3.55	rs7192268	0.054891	-6.46	193	5	enet	0.063	6e-12	-0.6171	0.537	0.896195
ENSG00000035862	ENSG00000035862.TIMP2	TIMP2	17	78852977	78925387	0.0609	rs9900972	-2.94	rs7211674	0.003962	3.95	621	14	enet	0.02	0.0001	-0.61851	0.536	0.896195
ENSG00000196975	ENSG00000196975.ANXA4	ANXA4	2	69644425	69827112	0.0947	rs7577851	-2.8	rs7597155	0.0517	-6.72	369	16	enet	0.08	7.3e-15	-0.61951	0.536	0.896195
ENSG00000099889	ENSG00000099889.ARVCF	ARVCF	22	19969896	20016823	0.1096	rs5993706	-3.31	rs165824	0.065076	6.99	440	440	bslmm	0.071	3e-13	0.6166	0.537471	0.896195
ENSG00000197375	ENSG00000197375.SLC22A5	SLC22A5	5	132369710	132395613	0.0407	rs2548993	3.9	rs1859085	0.0302	-4.95	401	1	top1	0.03	1.6e-05	0.62	0.535258	0.896195
ENSG00000213949	ENSG00000213949.ITGA1	ITGA1	5	52787916	52959209	0.0971	rs2548494	2.59	rs4074793	0.0351	-5.13	585	33	enet	0.06	2.7e-11	-0.61581	0.538019	0.896195
ENSG00000173852	ENSG00000173852.DPY19L1	DPY19L1	7	34927292	35038271	0.0751	rs324986	-3.14	rs7511	0.030654	6.49	480	480	blup	0.049	5.5e-09	-0.61784	0.537	0.896195
ENSG00000164068	ENSG00000164068.RNF123	RNF123	3	49689538	49721529	0.1549	rs2352974	3.58	rs9818758	0.0246	-5.53	319	5	lasso	0.062	8.7e-12	0.614	0.539217	0.897437
ENSG00000205808	ENSG00000205808.PPAPDC2	PLPP6	9	4662294	4665258	0.0719	rs10974807	3.11	rs445684	0.045141	-6.29	647	647	bslmm	0.1	4.7e-14	-0.613771	0.53937	0.897437
ENSG00000131711	ENSG00000131711.MAP1B	MAP1B	5	72107234	72209565	0.0474	rs6865304	2.92	rs17375040	0.000385	4.15	421	14	enet	0.013	0.0015	-0.61224	0.540377	0.898608
ENSG00000142949	ENSG00000142949.PTPRF	PTPRF	1	43525187	43623666	0.0287	rs882464	-3.46	rs4660260	0.0109	-4.83	434	434	blup	0.016	0.00048	0.605064	0.545136	0.898884
ENSG00000162433	ENSG00000162433.AK4	AK4	1	65147549	65232145	0.1754	rs1475397	3.1	rs6699614	0.142	10.2	426	3	lasso	0.16	4.4e-29	0.6102	0.54173	0.898884
ENSG00000127884	ENSG00000127884.ECHS1	ECHS1	10	133362485	133373354	0.2866	rs736017	2.48	rs1049951	0.187933	11.59	279	4	lasso	0.22	2.5e-40	0.6042	0.546	0.898884
ENSG00000155229	ENSG00000155229.MMS19	MMS19	10	97458324	97498794	0.1069	rs2817685	-2.83	rs3740526	0.076944	-7.72	443	5	lasso	0.098	6.4e-18	0.6085	0.543	0.898884
ENSG00000176915	ENSG00000176915.ANKLE2	ANKLE2	12	132725503	132761832	0.0336	rs1278601	2.39	rs1132375	0.022909	-5.38	208	3	lasso	0.028	7.1e-06	0.6059	0.545	0.898884
ENSG00000183160	ENSG00000183160.TMEM119	TMEM119	12	108589851	108598320	0.0554	rs17041115	2.71	rs7315286	0.046802	5.77	403	1	top1	0.047	1.6e-08	-0.605	0.545	0.898884
ENSG00000165379	ENSG00000165379.LRFN5	LRFN5	14	41606876	41904549	0.032	rs10138982	3.14	rs17181601	0.03313	-5.15	425	1	top1	0.033	5.6e-07	0.606	0.545	0.898884
ENSG00000167716	ENSG00000167716.WDR81	WDR81	17	1716523	1738599	0.0342	rs7221974	-4.41	rs12939051	0.011927	-4.19	404	1	top1	0.012	0.002	0.61	0.542	0.898884
ENSG00000180011	ENSG00000180011.ZADH2	PTGR3	18	75195113	75209139	0.3825	rs1978899	-3.44	rs7230037	0.254014	-13.56	462	6	lasso	0.27	1.9e-51	0.6053	0.545	0.898884
ENSG00000115159	ENSG00000115159.GPD2	GPD2	2	156435290	156613735	0.0559	rs2351287	3.44	rs298259	-0.000965	-3.82	311	311	blup	0.018	0.0002	-0.6075	0.544	0.898884
ENSG00000101150	ENSG00000101150.TPD52L2	TPD52L2	20	63865228	63891545	0.1322	rs3810477	-3.2	rs8567	0.126347	9.57	362	29	enet	0.14	2.3e-25	-0.6031	0.546	0.898884
ENSG00000154654	ENSG00000154654.NCAM2	NCAM2	21	20998409	21543329	0.0628	rs4818649	-2.8	rs2826409	0.007595	4.2	725	725	blup	0.022	3.6e-05	0.609	0.5423	0.898884
ENSG00000120756	ENSG00000120756.PLS1	PLS1	3	142596393	142713664	0.0788	rs13076674	2.7	rs4683427	0.046	7.19	396	396	bslmm	0.063	2.4e-11	-0.60689	0.543926	0.898884
ENSG00000152700	ENSG00000152700.SAR1B	SAR1B	5	134601149	134649271	0.0769	rs28264	-2.66	rs34765815	0.0295	5.34	260	260	blup	0.032	1.2e-06	-0.60425	0.545679	0.898884
ENSG00000001561	ENSG00000001561.ENPP4	ENPP4	6	46129989	46146688	0.1705	rs6934210	-3.35	rs2143747	0.225606	13.13	436	7	lasso	0.28	6.7e-51	0.60988	0.542	0.898884
ENSG00000079691	ENSG00000079691.LRRC16A	CARMIL1	6	25279078	25620530	0.3075	rs932316	-2.89	rs7752195	0.029393	6.64	779	36	enet	0.17	1.7e-31	0.6057	0.545	0.898884
ENSG00000006625	ENSG00000006625.GGCT	GGCT	7	30496621	30504841	0.3845	rs42599	2.79	rs38414	0.345127	15.98	378	7	lasso	0.43	4.6e-89	-0.60661	0.544	0.898884
ENSG00000095380	ENSG00000095380.NANS	NANS	9	98056732	98083077	0.2742	rs2779523	-2.48	rs10818468	0.207112	-12.31	509	509	bslmm	0.22	1.2e-40	0.610865	0.54129	0.898884
ENSG00000147459	ENSG00000147459.DOCK5	DOCK5	8	25184689	25418082	0.0764	rs2976408	3.56	rs7005823	0.073289	-7.87	556	1	top1	0.073	1.4e-13	-0.603	0.547	0.900031
ENSG00000181192	ENSG00000181192.DHTKD1	DHTKD1	10	12068954	12123221	0.5881	rs7920721	6.19	rs3740015	0.507813	18.72	497	497	bslmm	0.6	4.5e-140	-0.6008	0.548	0.900392
ENSG00000136448	ENSG00000136448.NMT1	NMT1	17	44957992	45109016	0.0245	rs4792819	-3.01	rs2239920	0.01672	-4.83	308	6	lasso	0.018	0.00018	-0.60022	0.548	0.900392
ENSG00000145592	ENSG00000145592.RPL37	RPL37	5	40825262	40835222	0.0358	rs324059	-2.19	rs1001684	-0.00115	3.1	430	430	blup	0.0022	0.12	0.60056	0.548131	0.900392
ENSG00000116473	ENSG00000116473.RAP1A	RAP1A	1	111542218	111716691	0.0699	rs11586897	3.08	rs534289	0.0466	-5.98	711	6	lasso	0.055	1.2e-10	0.599852	0.548605	0.900672
ENSG00000074582	ENSG00000074582.BCS1L	BCS1L	2	218658764	218663443	0.129	rs6436113	2.37	rs832810	0.101	-8.84	301	301	bslmm	0.12	1.7e-22	-0.59865	0.549	0.900822
ENSG00000171960	ENSG00000171960.PPIH	PPIH	1	42658335	42676758	0.1288	rs2225251	2.62	rs12036818	0.119	-9.51	343	4	lasso	0.13	5.4e-23	0.597302	0.550306	0.901298
ENSG00000186205	ENSG00000186205.MARC1	MTARC1	1	220786352	220819659	0.3757	rs4142388	-2.73	rs2642442	0.211	-12.42	368	10	lasso	0.22	1e-39	-0.596091	0.551114	0.901298
ENSG00000128641	ENSG00000128641.MYO1B	MYO1B	2	191245185	191425389	0.138	rs6434414	3.09	rs979967	0.116	-9.44	376	47	enet	0.14	1.5e-24	0.59568	0.551	0.901298
ENSG00000138363	ENSG00000138363.ATIC	ATIC	2	215311956	215349773	0.4015	rs7424885	-2.42	rs16853834	0.284	14.34	426	17	enet	0.33	2e-63	0.59566	0.551	0.901298
ENSG00000239264	ENSG00000239264.TXNDC5	TXNDC5	6	7881517	7910788	0.1026	rs197114	3.26	rs9505293	0.071568	7.05	611	1	top1	0.072	6.2e-11	-0.596	0.551	0.901298
ENSG00000136816	ENSG00000136816.TOR1B	TOR1B	9	129803157	129811281	0.0786	rs10819543	-2.97	rs7029757	0.052412	-5.47	424	1	top1	0.052	8.5e-08	0.598	0.54984	0.901298
ENSG00000155367	ENSG00000155367.PPM1J	PPM1J	1	112709994	112715332	0.1007	rs11102524	2.52	rs6671645	0.0141	-6.04	284	284	blup	0.054	1.7e-10	0.594991	0.551849	0.902002
ENSG00000133641	ENSG00000133641.C12orf29	RLIG1	12	88033846	88050160	0.0638	rs1656805	1.87	rs2471503	0.044766	4.98	216	1	top1	0.045	4.2e-06	0.594	0.553	0.902888
ENSG00000106683	ENSG00000106683.LIMK1	LIMK1	7	74082933	74122525	0.0862	rs6975713	-2.27	rs6460071	0.089637	8.45	280	1	top1	0.09	1.6e-16	-0.593	0.553	0.902888
ENSG00000205765	ENSG00000205765.C5orf51	RIMOC1	5	41904188	41921636	0.1679	rs1155512	-2.12	rs676512	0.0367	-5.59	289	36	enet	0.076	4.4e-14	-0.59279	0.55332	0.902913
ENSG00000093144	ENSG00000093144.ECHDC1	ECHDC1	6	127288712	127343609	0.1319	rs2180341	-2.55	rs9388573	0.080829	7.67	301	17	enet	0.11	1.6e-20	0.5917	0.554	0.903526
ENSG00000152061	ENSG00000152061.RABGAP1L	RABGAP1L	1	174159410	174995308	0.0307	rs12568413	-2.51	rs1890881	0.0317	5.07	648	1	top1	0.032	1e-06	-0.59	0.555191	0.903786
ENSG00000173546	ENSG00000173546.CSPG4	CSPG4	15	75674322	75712848	0.031	rs2456046	-4.66	rs4503758	0.017759	-4.74	220	1	top1	0.018	0.00021	-0.591	0.555	0.903786
ENSG00000157107	ENSG00000157107.FCHO2	FCHO2	5	72956041	73090522	0.0385	rs13165516	2.13	rs4704041	0.0214	4.99	411	411	blup	0.025	1.6e-05	-0.58972	0.555379	0.903786
ENSG00000106153	ENSG00000106153.CHCHD2	CHCHD2	7	56094567	56106479	0.0878	rs1880348	-2.55	rs816229	0.068735	8.2	237	16	enet	0.11	1.7e-19	0.59043	0.555	0.903786
ENSG00000116147	ENSG00000116147.TNR	TNR	1	175315194	175743595	0.0382	rs6667463	-2.64	rs12569025	0.00654	-3.68	596	596	blup	0.013	0.0013	-0.583079	0.55984	0.904357
ENSG00000116983	ENSG00000116983.HPCAL4	HPCAL4	1	39678648	39691485	0.0799	rs6703320	1.89	rs784634	0.0533	-6.56	307	2	lasso	0.054	1.6e-10	0.582959	0.559921	0.904357
ENSG00000120370	ENSG00000120370.GORAB	GORAB	1	170531819	170553834	0.0876	rs1953095	-2.51	rs913257	0.0947	-5.01	386	1	top1	0.095	1.3e-06	0.587	0.557204	0.904357
ENSG00000171608	ENSG00000171608.PIK3CD	PIK3CD	1	9629889	9729114	0.147	rs11121380	-2.98	rs4240910	0.088	7.94	292	13	enet	0.11	5.5e-17	-0.583377	0.55964	0.904357
ENSG00000137513	ENSG00000137513.NARS2	NARS2	11	78435620	78575194	0.2497	rs1263505	-3.52	rs4945300	0.15414	-10.74	449	25	enet	0.16	9.8e-30	0.58512	0.558469	0.904357
ENSG00000060982	ENSG00000060982.BCAT1	BCAT1	12	24810024	24949101	0.3331	rs10842519	3.12	rs7310300	0.129164	-9.71	584	584	bslmm	0.23	2.6e-42	0.5825	0.56	0.904357
ENSG00000082805	ENSG00000082805.ERC1	ERC1	12	990509	1495933	0.1106	rs4322451	3.88	rs12824693	0.04747	-7.93	572	572	blup	0.08	7.1e-15	0.5848	0.559	0.904357
ENSG00000140718	ENSG00000140718.FTO	FTO	16	53701692	54158512	0.0981	rs1558687	-2.66	rs8053279	0.048526	-6.15	670	23	enet	0.05	9.5e-10	0.5848	0.559	0.904357
ENSG00000125779	ENSG00000125779.PANK2	PANK2	20	3888839	3929887	0.2783	rs8118315	-3	rs16989000	0.164169	11.18	528	27	enet	0.27	8.6e-51	0.5842	0.559	0.904357
ENSG00000131373	ENSG00000131373.HACL1	HACL1	3	15560699	15601852	0.6663	rs9813577	1.97	rs1466245	0.414	-16.95	365	51	enet	0.51	6.4e-109	-0.58547	0.558232	0.904357
ENSG00000154556	ENSG00000154556.SORBS2	SORBS2	4	185585444	185956652	0.1178	rs6552971	2.94	rs10009018	0.00947	-5.2	701	10	lasso	0.034	3.3e-07	-0.5868	0.557	0.904357
ENSG00000184178	ENSG00000184178.SCFD2	SCFD2	4	52872982	53366066	0.0627	rs17083170	-2.89	rs7675987	0.078258	-7.74	511	1	top1	0.078	1.9e-14	0.584	0.559	0.904357
ENSG00000175309	ENSG00000175309.PHYKPL	PHYKPL	5	178207144	178232802	0.09	rs6601195	-3.07	rs17577590	0.0458	5.72	383	1	top1	0.046	4.8e-08	-0.585	0.558548	0.904357
ENSG00000079689	ENSG00000079689.SCGN	SCGN	6	25652201	25701783	0.1088	rs932316	-2.89	rs9348685	0.055718	7.12	605	20	enet	0.07	3.8e-12	-0.58412	0.559	0.904357
ENSG00000132356	ENSG00000132356.PRKAA1	PRKAA1	5	40759389	40798374	0.0287	rs324059	-2.19	rs4957343	0.0272	-4.93	451	1	top1	0.027	5.4e-06	0.581	0.56124	0.905866
ENSG00000132932	ENSG00000132932.ATP8A2	ATP8A2	13	25371974	26025851	0.0411	rs17081408	2.88	rs7991392	0.016079	4.82	701	1	top1	0.016	0.00039	-0.579	0.5626	0.907567
ENSG00000176658	ENSG00000176658.MYO1D	MYO1D	17	32492522	32877177	0.2672	rs17732573	3.29	rs4795725	0.095171	-8.6	521	46	enet	0.17	3.5e-31	-0.5784	0.563	0.907719
ENSG00000157870	ENSG00000157870.FAM213B	PRXL2B	1	2586491	2591469	0.0806	rs12035436	3.02	rs2764845	0.0684	-7.4	357	357	bslmm	0.093	1.2e-16	-0.573541	0.566279	0.907881
ENSG00000174307	ENSG00000174307.PHLDA3	PHLDA3	1	201464278	201469237	0.2136	rs12143423	-3.03	rs12134525	0.133	-9.7	585	21	enet	0.17	2.1e-28	-0.576226	0.564462	0.907881
ENSG00000198771	ENSG00000198771.RCSD1	RCSD1	1	167630093	167708696	0.2172	rs4657720	2.69	rs926521	0.0984	-9.46	514	35	enet	0.19	7.9e-35	0.574087	0.565909	0.907881
ENSG00000156113	ENSG00000156113.KCNMA1	KCNMA1	10	76869601	77638369	0.1041	rs2559658	3.6	rs7071206	0.008102	-4.45	774	774	blup	0.035	2.6e-07	-0.5735	0.566	0.907881
ENSG00000068976	ENSG00000068976.PYGM	PYGM	11	64746389	64759974	0.2124	rs2271446	3.86	rs532747	0.091881	-8.35	305	305	blup	0.11	8.3e-20	-0.57417	0.565854	0.907881
ENSG00000121350	ENSG00000121350.PYROXD1	PYROXD1	12	21437615	21471250	0.092	rs10743414	-2.44	rs3825287	0.03926	-5.35	504	30	enet	0.043	6e-07	-0.5733	0.566	0.907881
ENSG00000100523	ENSG00000100523.DDHD1	DDHD1	14	53036745	53153323	0.1188	rs7160582	5.58	rs2254182	0.06769	-7.32	396	31	enet	0.11	4e-19	0.5705	0.568	0.907881
ENSG00000213614	ENSG00000213614.HEXA	HEXA	15	72340924	72376420	0.1424	rs11072394	1.78	rs2303448	0.041481	-5.77	168	1	top1	0.041	2.3e-08	0.571	0.568	0.907881
ENSG00000115840	ENSG00000115840.SLC25A12	SLC25A12	2	171783405	171999859	0.165	rs3951105	-3.48	rs12692973	0.172	12.26	503	7	lasso	0.23	9.2e-43	-0.5744	0.566	0.907881
ENSG00000153208	ENSG00000153208.MERTK	MERTK	2	111898607	112029561	0.0771	rs34179430	-2.98	rs6711987	0.103	-8.66	292	12	lasso	0.11	2.5e-19	0.57399	0.566	0.907881
ENSG00000100003	ENSG00000100003.SEC14L2	SEC14L2	22	30396941	30425303	0.1954	rs8142204	-2.78	rs4820845	0.110319	-9.02	392	8	lasso	0.13	2.2e-24	0.5721	0.567231	0.907881
ENSG00000132394	ENSG00000132394.EEFSEC	EEFSEC	3	128153481	128408646	0.1317	rs2659694	3.15	rs7641133	0.181	-11.69	459	32	enet	0.2	4.7e-36	-0.5719	0.567392	0.907881
ENSG00000152583	ENSG00000152583.SPARCL1	SPARCL1	4	87473335	87531061	0.1279	rs2616262	-3.4	rs10028788	0.090038	-8.29	467	467	bslmm	0.11	6.9e-21	0.5757	0.565	0.907881
ENSG00000026652	ENSG00000026652.AGPAT4	AGPAT4	6	161129967	161274061	0.1355	rs1367210	2.52	rs7775860	0.045187	5.89	612	612	bslmm	0.069	5.2e-13	-0.5717	0.568	0.907881
ENSG00000124608	ENSG00000124608.AARS2	AARS2	6	44298731	44313347	0.6613	rs639728	3.26	rs9688508	0.169841	-11.2	489	489	bslmm	0.47	2.7e-99	-0.57292	0.567	0.907881
ENSG00000177570	ENSG00000177570.SAMD12	SAMD12	8	118189455	118622112	0.0517	rs13280053	-2.91	rs12171673	0.022046	-4.92	663	1	top1	0.022	5.5e-05	-0.576	0.565	0.907881
ENSG00000160752	ENSG00000160752.FDPS	FDPS	1	155308748	155320666	0.1662	rs12743272	2.35	rs2297480	0.317	-15.1	226	1	top1	0.32	3.1e-61	0.568	0.570035	0.90823
ENSG00000214435	ENSG00000214435.AS3MT	AS3MT	10	102869470	102901899	0.4626	rs4919641	-1.74	rs4919690	0.116816	-10.08	335	335	bslmm	0.27	2e-51	0.5669	0.571	0.90823
ENSG00000075239	ENSG00000075239.ACAT1	ACAT1	11	108116695	108148957	0.0468	rs12577790	2.65	rs10749914	-0.001362	3.94	325	325	blup	0.0067	0.016	0.56489	0.572151	0.90823
ENSG00000111530	ENSG00000111530.CAND1	CAND1	12	67269358	67319953	0.099	rs1904557	3.05	rs1066404	0.065076	-7.95	499	4	lasso	0.09	1.3e-16	0.5673	0.571	0.90823
ENSG00000117899	ENSG00000117899.MESDC2	MESD	15	80946289	80989828	0.1362	rs8037919	2.79	rs8039607	0.117585	9.42	444	444	bslmm	0.12	5.6e-22	-0.56438	0.572	0.90823
ENSG00000180185	ENSG00000180185.FAHD1	FAHD1	16	1826967	1840207	0.0558	rs909914	-3.27	rs2492883	0.041317	-6.64	430	430	blup	0.052	4.2e-10	-0.5651	0.572	0.90823
ENSG00000167434	ENSG00000167434.CA4	CA4	17	60149942	60170899	0.4944	rs8079220	1.36	rs345189	0.235481	-13.14	165	9	lasso	0.26	2e-49	-0.56874	0.57	0.90823
ENSG00000143891	ENSG00000143891.GALM	GALM	2	38666081	38741237	0.6627	rs17603354	3.35	rs3821023	0.587	20.53	327	8	lasso	0.65	7e-164	-0.5697	0.569	0.90823
ENSG00000114698	ENSG00000114698.PLSCR4	PLSCR4	3	146192335	146251179	0.45	rs13064298	-2.56	rs3762685	0.432	17.69	445	17	enet	0.44	7.3e-91	0.56533	0.571847	0.90823
ENSG00000189283	ENSG00000189283.FHIT	FHIT	3	59747277	61251459	0.1427	rs6778218	-2.91	rs13313901	0.00349	-4.72	1624	45	enet	0.055	1.8e-10	-0.56528	0.571886	0.90823
ENSG00000113100	ENSG00000113100.CDH9	CDH9	5	26880597	27121150	0.0435	rs6869421	2.38	rs1479679	0.0227	4.83	333	5	lasso	0.033	6.3e-07	0.56481	0.5722	0.90823
ENSG00000170632	ENSG00000170632.ARMC10	ARMC10	7	103074881	103099759	0.2473	rs2215040	-3.01	rs4729873	0.213196	-12.85	227	10	lasso	0.3	2.8e-57	0.56981	0.569	0.90823
ENSG00000134996	ENSG00000134996.OSTF1	OSTF1	9	75088514	75147265	0.0794	rs578023	-3.71	rs7862075	0.014412	4.49	442	442	bslmm	0.022	3.7e-05	-0.567253	0.57054	0.90823
ENSG00000081760	ENSG00000081760.AACS	AACS	12	125065434	125143333	0.1687	rs325090	-4.18	rs3751181	0.080816	-8.84	527	24	enet	0.17	2.5e-31	0.5627	0.574	0.910112
ENSG00000103657	ENSG00000103657.HERC1	HERC1	15	63608618	63833948	0.0431	rs332233	4.29	rs4984251	0.026795	-5.42	369	6	lasso	0.037	1.2e-07	0.56156	0.574	0.910112
ENSG00000188385	ENSG00000188385.JAKMIP3	JAKMIP3	10	132036336	132184858	0.0612	rs4593926	-3.48	rs7094598	0.037905	5.45	463	1	top1	0.038	9e-08	-0.56	0.575	0.910238
ENSG00000109016	ENSG00000109016.DHRS7B	DHRS7B	17	21123364	21193265	0.104	rs7219901	2.22	rs11654092	0.092744	8.82	193	17	enet	0.11	8.5e-20	0.56079	0.575	0.910238
ENSG00000079950	ENSG00000079950.STX7	STX7	6	132445867	132513198	0.1688	rs6924741	-2.86	rs9493341	0.042476	7.25	511	4	lasso	0.11	1.3e-20	-0.56026	0.575	0.910238
ENSG00000175104	ENSG00000175104.TRAF6	TRAF6	11	36483769	36510272	0.0632	rs2173554	-3.15	rs7127484	0.074934	-7.58	536	1	top1	0.075	3.1e-13	0.56	0.575479	0.91051
ENSG00000113758	ENSG00000113758.DBN1	DBN1	5	177456608	177474401	0.0437	rs335431	3.02	rs2545794	0.0365	-5.58	206	1	top1	0.037	1.5e-07	0.559	0.576162	0.910619
ENSG00000136279	ENSG00000136279.DBNL	DBNL	7	44044640	44069456	0.5851	rs217384	-2.48	rs1139270	0.240378	14.06	324	8	lasso	0.44	2.6e-92	0.5586	0.576	0.910619
ENSG00000103932	ENSG00000103932.RPAP1	RPAP1	15	41517176	41544269	0.1363	rs17678310	-2.25	rs2297381	0.015111	-5.02	350	350	bslmm	0.085	1.2e-15	0.55818	0.577	0.911457
ENSG00000138138	ENSG00000138138.ATAD1	ATAD1	10	87751512	87841361	0.0982	rs10887758	3.3	rs1819162	0.134691	-9.9	358	1	top1	0.13	1.8e-24	0.557	0.578	0.91158
ENSG00000187240	ENSG00000187240.DYNC2H1	DYNC2H1	11	103109410	103479863	0.0414	rs11225348	-2.75	rs11225794	0.013466	-4.13	665	665	bslmm	0.02	8.4e-05	-0.557	0.57753	0.91158
ENSG00000125814	ENSG00000125814.NAPB	NAPB	20	23374519	23421519	0.2165	rs2093145	-3.05	rs8615	0.172762	11.19	507	36	enet	0.21	6.2e-38	-0.5565	0.578	0.91158
ENSG00000117480	ENSG00000117480.FAAH	FAAH	1	46394317	46413848	0.5573	rs6671527	-2.42	rs324420	0.296	-14.58	311	8	lasso	0.41	6.8e-84	0.555504	0.57855	0.911702
ENSG00000059573	ENSG00000059573.ALDH18A1	ALDH18A1	10	95605941	95656711	0.4294	rs650243	-2.79	rs11595248	0.356184	-16.04	462	462	bslmm	0.39	3e-79	0.5549	0.579	0.911702
ENSG00000156136	ENSG00000156136.DCK	DCK	4	70992538	71030914	0.1426	rs11937524	-2	rs2035187	0.045474	-6.38	188	188	bslmm	0.093	1.1e-16	-0.5554	0.579	0.911702
ENSG00000149547	ENSG00000149547.EI24	EI24	11	125569280	125584684	0.059	rs10750294	2.52	rs1293672	0.036324	5.3	516	5	lasso	0.045	1.1e-07	-0.55339	0.579999	0.912002
ENSG00000100575	ENSG00000100575.TIMM9	TIMM9	14	58408495	58427531	0.0722	rs10135394	-2.69	rs6764	0.08015	7.87	454	3	lasso	0.083	2.7e-15	-0.5528	0.58	0.912002
ENSG00000183092	ENSG00000183092.BEGAIN	BEGAIN	14	100537147	100587417	0.0562	rs11623311	3.26	rs4074038	0.03947	-5.92	386	3	lasso	0.043	2.3e-08	-0.552	0.581	0.912002
ENSG00000180616	ENSG00000180616.SSTR2	SSTR2	17	73165010	73176633	0.1864	rs11871549	2.65	rs8081059	0.040986	5.65	504	504	bslmm	0.11	2.9e-19	-0.55131	0.581	0.912002
ENSG00000134444	ENSG00000134444.KIAA1468	RELCH	18	62187255	62310249	0.1491	rs10515986	2.67	rs2980980	0.13818	-10.21	496	496	bslmm	0.18	3.8e-32	-0.5525	0.58064	0.912002
ENSG00000163975	ENSG00000163975.MFI2	MELTF	3	196980590	197029835	0.1861	rs12636891	-3.12	rs2280294	0.0704	8.23	463	11	lasso	0.14	4.6e-25	-0.55187	0.581036	0.912002
ENSG00000189337	ENSG00000189337.KAZN	KAZN	1	13892792	15118043	0.046	rs1547033	3.34	rs487185	0.0222	4.39	794	1	top1	0.022	3.7e-05	0.551	0.581634	0.912458
ENSG00000127463	ENSG00000127463.EMC1	EMC1	1	19215660	19251552	0.0663	rs10917452	2.8	rs710865	0.0618	-6.89	493	1	top1	0.062	9.2e-12	-0.539	0.589887	0.9129
ENSG00000143537	ENSG00000143537.ADAM15	ADAM15	1	155050566	155062775	0.1139	rs870031	-2.77	rs3806256	0.0228	5.18	336	23	enet	0.055	1.9e-07	-0.543978	0.586457	0.9129
ENSG00000152904	ENSG00000152904.GGPS1	GGPS1	1	235327350	235344532	0.0617	rs12756717	3.18	rs3806393	0.0631	7.06	325	26	enet	0.064	3.7e-12	0.535182	0.592524	0.9129
ENSG00000158825	ENSG00000158825.CDA	CDA	1	20589086	20618903	0.2432	rs11805006	-4.09	rs1689924	0.11	-6.27	457	6	lasso	0.14	1.2e-11	0.534885	0.59273	0.9129
ENSG00000162396	ENSG00000162396.PARS2	PARS2	1	54756898	54764523	0.1567	rs7548057	3.06	rs17515141	0.126	-9.58	469	12	enet	0.13	1.6e-23	0.54559	0.585348	0.9129
ENSG00000162738	ENSG00000162738.VANGL2	VANGL2	1	160400564	160428678	0.0465	rs1249550	-3.73	rs11265402	0.0284	-4.4	445	1	top1	0.028	3.9e-05	0.541	0.588508	0.9129
ENSG00000180875	ENSG00000180875.GREM2	GREM2	1	240489573	240612155	0.1184	rs9661430	3.29	rs12027604	0.0341	-5.03	672	14	enet	0.059	8.3e-08	0.536726	0.591457	0.9129
ENSG00000166135	ENSG00000166135.HIF1AN	HIF1AN	10	100529072	100559998	0.0383	rs3740484	2.92	rs2489051	0.035838	5.29	368	1	top1	0.036	2e-07	0.549	0.583	0.9129
ENSG00000068831	ENSG00000068831.RASGRP2	RASGRP2	11	64726911	64745456	0.0392	rs2271446	3.86	rs569602	0.018185	4.58	315	315	bslmm	0.04	9.5e-08	-0.54929	0.582807	0.9129
ENSG00000149115	ENSG00000149115.TNKS1BP1	TNKS1BP1	11	57299638	57324952	0.0394	rs7942208	-2.42	rs7130020	0.020369	-5.47	400	400	bslmm	0.025	1.5e-05	-0.54386	0.586538	0.9129
ENSG00000213593	ENSG00000213593.TMX2	TMX2	11	57712580	57742987	0.0251	rs2514179	2.08	rs2276038	-0.00106	-3.34	372	372	blup	0.01	0.0039	0.53652	0.591599	0.9129
ENSG00000089693	ENSG00000089693.MLF2	MLF2	12	6747996	6767475	0.0721	rs2365567	-3.16	rs7970575	0.013548	4.93	207	3	lasso	0.038	7.7e-08	0.5452	0.586	0.9129
ENSG00000122971	ENSG00000122971.ACADS	ACADS	12	120725774	120740008	0.5734	rs965791	-3.21	rs2014355	0.439035	-17.74	403	403	bslmm	0.53	1.5e-118	-0.5363	0.592	0.9129
ENSG00000136319	ENSG00000136319.TTC5	TTC5	14	20256558	20305960	0.1691	rs10047837	-4.81	rs10873395	0.14526	-10.57	556	4	lasso	0.15	2.1e-26	0.5395	0.59	0.9129
ENSG00000103740	ENSG00000103740.ACSBG1	ACSBG1	15	78167468	78245688	0.0858	rs17487514	2.25	rs4887019	0.028747	4.94	384	30	enet	0.042	1.9e-08	0.53457	0.593	0.9129
ENSG00000156958	ENSG00000156958.GALK2	GALK2	15	49155656	49367869	0.0708	rs8035205	-3.74	rs6493363	0.042904	-6.6	348	3	lasso	0.055	1.9e-10	-0.54727	0.584	0.9129
ENSG00000073350	ENSG00000073350.LLGL2	LLGL2	17	75525080	75575209	0.1137	rs4789172	3.08	rs8079373	0.047562	5.39	310	310	bslmm	0.071	3.4e-11	0.53956	0.589	0.9129
ENSG00000091622	ENSG00000091622.PITPNM3	PITPNM3	17	6451263	6556555	0.0563	rs218682	3.23	rs3169862	0.029999	-5.75	567	13	enet	0.042	2e-08	0.54413	0.586	0.9129
ENSG00000105254	ENSG00000105254.TBCB	TBCB	19	36114289	36125947	0.0472	rs7258807	2.6	rs12981654	0.017821	4.45	286	19	enet	0.026	9.5e-06	0.53581	0.592087	0.9129
ENSG00000115657	ENSG00000115657.ABCB6	ABCB6	2	219209772	219218994	0.1193	rs2137421	-3.04	rs12694457	0.0116	5.01	319	319	bslmm	0.054	2.9e-10	-0.54196	0.588	0.9129
ENSG00000157827	ENSG00000157827.FMNL2	FMNL2	2	152335174	152649826	0.1192	rs6731128	2.73	rs13010632	0.0326	-6.72	491	491	blup	0.092	5.8e-17	-0.54739	0.584	0.9129
ENSG00000187231	ENSG00000187231.SESTD1	SESTD1	2	179101678	179264832	0.1207	rs12693162	2.58	rs17454311	0.112	-9.33	512	4	lasso	0.12	2.3e-22	0.53739	0.591	0.9129
ENSG00000204128	ENSG00000204128.C2orf72	C2orf72	2	231037523	231049719	0.0835	rs6724181	-3.42	rs6750230	0.0649	6.93	401	401	bslmm	0.076	9.5e-14	0.53492	0.593	0.9129
ENSG00000099992	ENSG00000099992.TBC1D10A	TBC1D10A	22	30291990	30326947	0.0757	rs8142204	-2.78	rs4823086	0.075174	-7.6	379	1	top1	0.075	1e-13	-0.546	0.585066	0.9129
ENSG00000007402	ENSG00000007402.CACNA2D2	CACNA2D2	3	50362613	50504244	0.1134	rs17606778	3.88	rs3806708	0.0813	-7.82	276	276	bslmm	0.085	1.1e-15	0.54139	0.588238	0.9129
ENSG00000131378	ENSG00000131378.RFTN1	RFTN1	3	16313574	16514026	0.102	rs6764961	-2.9	rs9813083	0.0578	-6.8	607	607	bslmm	0.069	6.1e-13	-0.53956	0.589499	0.9129
ENSG00000138246	ENSG00000138246.DNAJC13	DNAJC13	3	132417502	132539032	0.1109	rs1569280	-3.3	rs9289429	0.0378	6.4	491	491	bslmm	0.089	2.4e-16	-0.54443	0.586143	0.9129
ENSG00000197548	ENSG00000197548.ATG7	ATG7	3	11272309	11557665	0.1316	rs6782029	-2.99	rs367745	0.172	-11.19	588	1	top1	0.17	2.2e-31	0.549	0.583005	0.9129
ENSG00000145284	ENSG00000145284.SCD5	SCD5	4	82629539	82798796	0.038	rs4693453	3.2	rs6812648	-0.00152	-3.65	449	449	blup	0.0095	0.0069	0.5456	0.585	0.9129
ENSG00000113407	ENSG00000113407.TARS	TARS1	5	33440696	33468091	0.174	rs433249	-2.01	rs2270905	0.0466	6.27	425	425	bslmm	0.16	7.4e-29	0.54209	0.587758	0.9129
ENSG00000171530	ENSG00000171530.TBCA	TBCA	5	77691166	77868780	0.1323	rs1873425	-2.35	rs254411	0.106	9.43	467	7	lasso	0.11	2.3e-20	-0.54033	0.588967	0.9129
ENSG00000078549	ENSG00000078549.ADCYAP1R1	ADCYAP1R1	7	31052308	31111474	0.0501	rs11980453	-2.77	rs1541518	0.004579	4.32	531	531	blup	0.011	0.0033	0.53741	0.591	0.9129
ENSG00000085719	ENSG00000085719.CPNE3	CPNE3	8	86514435	86561498	0.3097	rs1880473	2.94	rs10107571	0.134677	-10.86	437	61	enet	0.25	2.2e-47	-0.5376	0.591	0.9129
ENSG00000154328	ENSG00000154328.NEIL2	NEIL2	8	11769639	11787345	0.1767	rs11784941	3.44	rs2253061	0.039489	-4.17	429	1	top1	0.039	0.003	0.543	0.587	0.9129
ENSG00000165699	ENSG00000165699.TSC1	TSC1	9	132891348	132946874	0.0459	rs11243883	3.13	rs7035308	0.002099	3.94	542	542	blup	0.0073	0.013	-0.540459	0.58888	0.9129
ENSG00000213221	ENSG00000213221.DNLZ	DNLZ	9	136359480	136363744	0.1581	rs10776862	2.15	rs10870165	0.025471	-5.17	323	323	bslmm	0.075	6.1e-09	-0.544379	0.58618	0.9129
ENSG00000174145	ENSG00000174145.KIAA1239	NWD2	4	37244743	37449463	0.0799	rs2995977	-3.4	rs10517384	0.021842	-5.09	633	40	enet	0.043	1.2e-08	0.5329	0.594	0.913965
ENSG00000081026	ENSG00000081026.MAGI3	MAGI3	1	113390515	113685923	0.0962	rs1217390	-4.08	rs2359412	0.0219	5.47	515	515	bslmm	0.059	2.4e-11	-0.530844	0.595527	0.914823
ENSG00000088280	ENSG00000088280.ASAP3	ASAP3	1	23428563	23484637	0.1262	rs751168	-3.02	rs1555024	0.0869	-7.97	288	288	bslmm	0.089	1.4e-15	0.515921	0.60591	0.914823
ENSG00000117305	ENSG00000117305.HMGCL	HMGCL	1	23801885	23838620	0.141	rs6689056	-2.66	rs11591202	0.235	13.17	338	11	enet	0.24	1.2e-44	-0.523802	0.600417	0.914823
ENSG00000143799	ENSG00000143799.PARP1	PARP1	1	226360210	226408154	0.0521	rs2038393	3.06	rs1991865	0.0203	5.1	379	10	lasso	0.042	1.9e-08	0.514063	0.607208	0.914823
ENSG00000162482	ENSG00000162482.AKR7A3	AKR7A3	1	19282573	19288770	0.1965	rs10917452	2.8	rs1738023	0.0993	-8.99	466	39	enet	0.15	1.6e-27	0.52489	0.59966	0.914823
ENSG00000198756	ENSG00000198756.COLGALT2	COLGALT2	1	183929854	184037729	0.1546	rs10911492	2.89	rs10752925	0.0603	-6.38	460	460	bslmm	0.096	1.4e-13	-0.519293	0.603557	0.914823
ENSG00000067057	ENSG00000067057.PFKP	PFKP	10	3066333	3137718	0.2502	rs10904048	3.1	rs4880592	0.043079	-7.17	696	22	enet	0.17	1.3e-31	-0.5266	0.598	0.914823
ENSG00000108010	ENSG00000108010.GLRX3	GLRX3	10	130136391	130184521	0.2255	rs11016887	3.14	rs11017114	0.135549	-9.95	589	8	lasso	0.19	8.8e-35	-0.5141	0.607	0.914823
ENSG00000148842	ENSG00000148842.CNNM2	CNNM2	10	102918294	103090222	0.1631	rs4919641	-1.74	rs12221064	0.177355	11.46	398	6	lasso	0.2	7e-37	0.5243	0.6	0.914823
ENSG00000172661	ENSG00000172661.FAM21C	WASHC2C	10	45727200	45792964	0.2517	rs7476644	-1.97	rs7091141	0.070023	-7.04	134	134	bslmm	0.081	1.5e-13	-0.5138	0.607	0.914823
ENSG00000110921	ENSG00000110921.MVK	MVK	12	109573255	109598125	0.1723	rs16939904	-3.06	rs9943689	0.051477	6.99	373	373	bslmm	0.13	9.6e-23	0.528	0.598	0.914823
ENSG00000171840	ENSG00000171840.NINJ2	NINJ2	12	564296	663589	0.0867	rs7972667	-3.54	rs7136756	0.026073	5.67	430	21	enet	0.051	1.2e-09	0.5139	0.607	0.914823
ENSG00000139842	ENSG00000139842.CUL4A	CUL4A	13	113208193	113267108	0.0679	rs383353	3.73	rs3861723	0.004437	4.41	392	17	enet	0.014	0.00085	-0.51658	0.6054	0.914823
ENSG00000087253	ENSG00000087253.LPCAT2	LPCAT2	16	55509072	55586666	0.2101	rs1816595	3.92	rs2192855	0.255558	13.47	601	33	enet	0.27	1.5e-50	-0.5296	0.596	0.914823
ENSG00000102882	ENSG00000102882.MAPK3	MAPK3	16	30114105	30123506	0.127	rs11649274	-5.86	rs2005219	0.114599	9.26	207	207	bslmm	0.13	9.1e-24	0.5154	0.606	0.914823
ENSG00000169715	ENSG00000169715.MT1E	MT1E	16	56625475	56627112	0.0698	rs4783935	-2.66	rs1846692	0.036973	5.38	460	1	top1	0.037	2e-07	-0.519	0.604	0.914823
ENSG00000141485	ENSG00000141485.SLC13A5	SLC13A5	17	6684719	6713377	0.0961	rs446994	3.31	rs1983177	0.086683	7.98	493	1	top1	0.087	5.3e-16	-0.519	0.604	0.914823
ENSG00000141576	ENSG00000141576.RNF157	RNF157	17	76142465	76240493	0.0511	rs2120886	-2.87	rs10459	0.007815	-4.04	376	29	enet	0.033	5.5e-06	0.53092	0.595	0.914823
ENSG00000167107	ENSG00000167107.ACSF2	ACSF2	17	50426158	50474845	0.128	rs2277631	-2.57	rs17641254	0.104266	-8.83	438	438	bslmm	0.11	4e-20	-0.51787	0.605	0.914823
ENSG00000154059	ENSG00000154059.IMPACT	IMPACT	18	24426634	24453531	0.0692	rs7242469	-2.91	rs1941814	0.009139	4.98	496	20	enet	0.029	3.5e-06	-0.5282	0.59734	0.914823
ENSG00000105186	ENSG00000105186.ANKRD27	ANKRD27	19	32597006	32676597	0.0361	rs745961	-2.98	rs259270	0.02483	-4.89	399	4	lasso	0.027	6.8e-06	0.51876	0.60393	0.914823
ENSG00000160439	ENSG00000160439.RDH13	RDH13	19	55039108	55071291	0.2751	rs10411879	-4.15	rs3745913	0.148606	-10.44	403	9	lasso	0.22	7.9e-40	-0.51554	0.606172	0.914823
ENSG00000154930	ENSG00000154930.ACSS1	ACSS1	20	25006230	25058980	0.1752	rs2424641	-2.87	rs7266451	0.044797	7	455	28	enet	0.14	4.4e-26	-0.5192	0.604	0.914823
ENSG00000100116	ENSG00000100116.GCAT	GCAT	22	37807905	37817176	0.4989	rs5750482	4.09	rs5756825	0.393571	16.39	379	8	lasso	0.48	6e-100	0.5262	0.598719	0.914823
ENSG00000242114	ENSG00000242114.MTFP1	MTFP1	22	30425623	30429054	0.0563	rs8142204	-2.78	rs4820834	0.039034	5.26	390	1	top1	0.039	3e-07	0.529	0.596805	0.914823
ENSG00000206560	ENSG00000206560.ANKRD28	ANKRD28	3	15667236	15859771	0.0347	rs6776952	-2.12	rs4234534	0.000665	-4	493	493	blup	0.012	0.0021	-0.51846	0.604137	0.914823
ENSG00000134851	ENSG00000134851.TMEM165	TMEM165	4	55395957	55453397	0.0252	rs2305948	2.89	rs12641881	0.027289	-4.57	372	1	top1	0.027	6e-05	-0.524	0.6	0.914823
ENSG00000164187	ENSG00000164187.LMBRD2	LMBRD2	5	36098407	36151887	0.1419	rs10512634	-4.05	rs155550	0.0316	5.9	471	15	enet	0.089	2.2e-16	-0.51998	0.60308	0.914823
ENSG00000164615	ENSG00000164615.CAMLG	CAMLG	5	134738495	134752157	0.2569	rs28264	-2.66	rs17167632	0.311	-15.08	264	264	bslmm	0.31	7.4e-60	0.52886	0.596899	0.914823
ENSG00000172869	ENSG00000172869.DMXL1	DMXL1	5	119037772	119249138	0.0969	rs365096	3.19	rs6882572	0.0485	6.17	437	1	top1	0.048	1.6e-09	-0.519	0.603761	0.914823
ENSG00000085511	ENSG00000085511.MAP3K4	MAP3K4	6	160991727	161117385	0.0446	rs1367210	2.52	rs4709487	0.033368	5.01	531	1	top1	0.033	6.7e-07	0.53	0.596	0.914823
ENSG00000111912	ENSG00000111912.NCOA7	NCOA7	6	125781161	125932034	0.1749	rs614031	-4.65	rs1570383	0.101257	10	290	18	enet	0.18	1.6e-33	0.52355	0.601	0.914823
ENSG00000145982	ENSG00000145982.FARS2	FARS2	6	5261044	5829192	0.2033	rs9502374	3.65	rs9504370	0.125733	-9.54	870	870	bslmm	0.18	5e-32	0.5276	0.598	0.914823
ENSG00000075790	ENSG00000075790.BCAP29	BCAP29	7	107580246	107629170	0.041	rs1548638	-2.69	rs7785962	0.010934	4.8	368	22	enet	0.02	9.4e-05	0.51682	0.605	0.914823
ENSG00000104325	ENSG00000104325.DECR1	DECR1	8	90001405	90053633	0.084	rs10098655	2.92	rs12549239	0.0509	-8.35	317	317	blup	0.085	1.7e-15	-0.5221	0.602	0.914823
ENSG00000134014	ENSG00000134014.ELP3	ELP3	8	28089673	28191156	0.0608	rs1532278	-10.89	rs2305451	0.046194	6.15	534	20	enet	0.049	1.5e-09	0.5212	0.602	0.914823
ENSG00000147471	ENSG00000147471.PROSC	PLPBP	8	37762595	37779768	0.1315	rs7013416	2.65	rs7463174	0.087549	7.97	207	1	top1	0.088	3.7e-16	0.526	0.599	0.914823
ENSG00000119431	ENSG00000119431.HDHD3	HDHD3	9	113373419	113376986	0.39	rs554920	2.85	rs1043836	0.158219	-10.74	515	46	enet	0.21	6.2e-38	0.517063	0.60511	0.914823
ENSG00000148218	ENSG00000148218.ALAD	ALAD	9	113386312	113401290	0.5489	rs554920	2.85	rs1805313	0.060561	-7.54	513	76	enet	0.32	3.8e-63	0.520517	0.6027	0.914823
ENSG00000165006	ENSG00000165006.UBAP1	UBAP1	9	34179005	34252523	0.038	rs35331204	-2.77	rs11788425	0.008705	-4.48	333	333	blup	0.017	0.00034	-0.521386	0.6021	0.914823
ENSG00000167114	ENSG00000167114.SLC27A4	SLC27A4	9	128340527	128361470	0.0611	rs10987899	-3.12	rs7048106	0.029473	5.61	228	228	blup	0.034	4.8e-07	-0.51674	0.60534	0.914823
ENSG00000108039	ENSG00000108039.XPNPEP1	XPNPEP1	10	109864766	109923553	0.0516	rs7908495	-3.61	rs623980	0.033133	5.57	294	294	blup	0.04	3.8e-08	-0.5133	0.608	0.915551
ENSG00000116667	ENSG00000116667.C1orf21	C1orf21	1	184387029	184629019	0.0425	rs10911492	2.89	rs9804048	0.00149	3.38	534	534	blup	0.0087	0.0077	-0.510846	0.609459	0.915887
ENSG00000133812	ENSG00000133812.SBF2	SBF2	11	9776776	10304877	0.0805	rs360140	3.61	rs4910089	0.03729	6.63	614	5	lasso	0.071	7.5e-11	0.51109	0.60929	0.915887
ENSG00000101557	ENSG00000101557.USP14	USP14	18	158383	214629	0.0517	rs518471	-2.74	rs9956931	0.025533	5.38	384	1	top1	0.026	1e-05	-0.511	0.60935	0.915887
ENSG00000132205	ENSG00000132205.EMILIN2	EMILIN2	18	2847006	2916003	0.0638	rs648295	-2.48	rs642926	0.023596	-6.15	494	3	lasso	0.067	1.9e-12	-0.5115	0.60902	0.915887
ENSG00000130340	ENSG00000130340.SNX9	SNX9	6	157700387	157945077	0.0899	rs9355333	-2.95	rs2770104	0.053432	6.3	543	3	lasso	0.086	6.7e-13	0.51045	0.61	0.916236
ENSG00000204130	ENSG00000204130.RUFY2	RUFY2	10	68341107	68407294	0.0505	rs16925839	-2.95	rs2795871	0.025694	-4.81	369	369	blup	0.029	3e-06	0.5092	0.611	0.916809
ENSG00000141480	ENSG00000141480.ARRB2	ARRB2	17	4710596	4721499	0.0583	rs238238	4.78	rs4522461	0.037463	5.62	398	1	top1	0.037	1.6e-07	-0.509	0.611	0.916809
ENSG00000104381	ENSG00000104381.GDAP1	GDAP1	8	74320613	74518007	0.2202	rs1378617	2.73	rs6995700	0.210861	12.33	415	1	top1	0.21	7.5e-39	-0.507	0.612	0.917845
ENSG00000128805	ENSG00000128805.ARHGAP22	ARHGAP22	10	48446036	48656265	0.1653	rs1002196	3.13	rs17770414	0.020729	-4.24	498	60	enet	0.056	1.9e-06	0.506	0.613	0.917952
ENSG00000145920	ENSG00000145920.CPLX2	CPLX2	5	175796310	175884021	0.041	rs7716378	2.92	rs718907	-0.0014	-3.68	390	390	bslmm	0.0023	0.1	0.50665	0.6124	0.917952
ENSG00000137168	ENSG00000137168.PPIL1	PPIL1	6	36854827	36874803	0.4909	rs17624006	2.81	rs236350	0.180933	-11.5	502	113	enet	0.19	6.6e-35	-0.50521	0.613	0.917952
ENSG00000041802	ENSG00000041802.LSG1	LSG1	3	194640791	194672463	0.0752	rs6763995	-3.5	rs3821403	0.0429	5.6	501	1	top1	0.043	2.2e-08	-0.505	0.613559	0.918325
ENSG00000114948	ENSG00000114948.ADAM23	ADAM23	2	206443532	206621127	0.1329	rs1420782	-2.82	rs13429599	0.0279	-5.59	499	499	bslmm	0.069	6.4e-13	-0.50394	0.614	0.918522
ENSG00000177542	ENSG00000177542.SLC25A22	SLC25A22	11	790475	798281	0.2313	rs10540	-2.48	rs12796837	0.085286	9.3	391	18	enet	0.16	1.9e-28	-0.50244	0.615355	0.920085
ENSG00000167861	ENSG00000167861.HID1	HID1	17	74950742	74973166	0.1161	rs16978198	3.15	rs902730	0.07859	8.25	363	5	lasso	0.1	7.4e-19	0.50182	0.616	0.920121
ENSG00000146701	ENSG00000146701.MDH2	MDH2	7	76048051	76067508	0.135	rs10235086	-2.49	rs2302434	0.035376	-5.44	269	3	lasso	0.044	1e-08	0.50223	0.616	0.920121
ENSG00000164237	ENSG00000164237.CMBL	CMBL	5	10275875	10307902	0.0892	rs7704126	3.66	rs10076504	0.0402	6.44	565	565	bslmm	0.052	3.3e-10	-0.50019	0.616941	0.921062
ENSG00000145375	ENSG00000145375.SPATA5	AFG2A	4	122923070	123319433	0.0478	rs1349683	-3.19	rs11946896	0.014795	4.81	434	434	bslmm	0.024	5.2e-05	0.4981	0.618	0.921252
ENSG00000152409	ENSG00000152409.JMY	JMY	5	79236131	79327215	0.0548	rs10474584	2.69	rs1291041	0.0113	4.42	433	433	blup	0.033	6.5e-07	-0.49935	0.61753	0.921252
ENSG00000009844	ENSG00000009844.VTA1	VTA1	6	142147162	142224685	0.1191	rs1016245	2.98	rs4130452	0.092271	8.6	340	14	enet	0.1	1.1e-18	-0.49929	0.618	0.921252
ENSG00000100890	ENSG00000100890.KIAA0391	PRORP	14	35121846	35277622	0.1562	rs2022738	-2.34	rs11156878	0.07978	-7.04	355	355	bslmm	0.13	1.8e-19	-0.4978	0.619	0.921816
ENSG00000152822	ENSG00000152822.GRM1	GRM1	6	146027646	146437601	0.0452	rs12213083	2.87	rs9322058	0.018994	4.46	400	400	bslmm	0.02	9e-05	-0.49756	0.619	0.921816
ENSG00000117151	ENSG00000117151.CTBS	CTBS	1	84549611	84574480	0.1094	rs4907133	3.39	rs17375358	0.0771	-6.67	465	465	bslmm	0.12	1.5e-17	0.494232	0.621142	0.9235
ENSG00000114544	ENSG00000114544.SLC41A3	SLC41A3	3	126006357	126101561	0.0598	rs6807689	2.62	rs4646756	0.0559	7.05	445	12	enet	0.073	6e-13	-0.49443	0.621001	0.9235
ENSG00000114779	ENSG00000114779.ABHD14B	ABHD14B	3	51968510	51983409	0.5166	rs4687721	3.08	rs929533	0.0504	-6.24	201	8	lasso	0.14	9.6e-25	0.49344	0.621699	0.9235
ENSG00000168268	ENSG00000168268.NT5DC2	NT5DC2	3	52524385	52535054	0.0808	rs4687608	-2.02	rs13326165	0.0316	-5.78	347	347	blup	0.07	1.8e-11	0.49342	0.621719	0.9235
ENSG00000172239	ENSG00000172239.PAIP1	PAIP1	5	43526267	43557758	0.0182	rs7701642	1.88	rs6451718	-0.00137	2.98	171	171	bslmm	0.01	0.0035	-0.49318	0.621886	0.9235
ENSG00000130348	ENSG00000130348.QRSL1	QRSL1	6	106629578	106668417	0.1944	rs1008945	-3.25	rs2054365	0.224676	-12.72	516	516	bslmm	0.25	8.4e-47	0.4926	0.622	0.9235
ENSG00000136738	ENSG00000136738.STAM	STAM	10	17644151	17716824	0.0925	rs7085542	-3.04	rs17464580	0.024106	-4.37	342	342	bslmm	0.044	7.8e-09	0.4917	0.623	0.92406
ENSG00000165238	ENSG00000165238.WNK2	WNK2	9	93184122	93320572	0.0626	rs10992471	-4.2	rs2154076	0.008784	4.27	446	446	bslmm	0.033	6.6e-07	-0.491997	0.62272	0.92406
ENSG00000135469	ENSG00000135469.COQ10A	COQ10A	12	56266890	56270966	0.0398	rs1043011	3.01	rs2066819	0.048646	6.26	200	1	top1	0.049	4.4e-09	0.49	0.624	0.924156
ENSG00000099968	ENSG00000099968.BCL2L13	BCL2L13	22	17628855	17730855	0.4021	rs5748965	3.71	rs2587086	0.310691	-14.93	521	14	lasso	0.41	4.5e-83	0.4909	0.623469	0.924156
ENSG00000222011	ENSG00000222011.FAM185A	FAM185A	7	102748971	102809225	0.1408	rs2023482	5.47	rs7794668	0.082796	-8.62	178	20	enet	0.15	1.7e-27	0.48958	0.624	0.924156
ENSG00000155366	ENSG00000155366.RHOC	RHOC	1	112701127	112707434	0.0342	rs11102524	2.52	rs910697	0.00961	-4.22	282	282	blup	0.017	0.00032	-0.489075	0.624789	0.924252
ENSG00000151240	ENSG00000151240.DIP2C	DIP2C	10	274201	689668	0.0444	rs13377037	-2.98	rs4554800	0.015856	-4.62	382	382	bslmm	0.022	5e-05	-0.4883	0.625	0.924252
ENSG00000173208	ENSG00000173208.ABCD2	ABCD2	12	39550033	39619803	0.0508	rs11173011	-2.79	rs11172848	0.021012	-4.81	325	325	blup	0.044	1e-08	-0.4891	0.625	0.924252
ENSG00000116852	ENSG00000116852.KIF21B	KIF21B	1	200969390	201023714	0.474	rs12143423	-3.03	rs296565	0.3	14.82	595	9	lasso	0.37	2.2e-74	0.486184	0.626837	0.925045
ENSG00000123159	ENSG00000123159.GIPC1	GIPC1	19	14477760	14496149	0.0637	rs6511939	3.17	rs8109493	0.02127	-5.25	340	19	enet	0.04	3.5e-08	0.48683	0.626376	0.925045
ENSG00000011376	ENSG00000011376.LARS2	LARS2	3	45388561	45554726	0.4655	rs13060901	3.57	rs12638088	0.482	-18.64	521	521	bslmm	0.5	8.2e-109	0.48582	0.627096	0.925045
ENSG00000164326	ENSG00000164326.CARTPT	CARTPT	5	71719275	71721048	0.0887	rs6865304	2.92	rs12108688	-0.000606	3.87	346	346	bslmm	0.021	7.6e-05	0.48603	0.626943	0.925045
ENSG00000196990	ENSG00000196990.FAM163B	FAM163B	9	133577081	133609389	0.0729	rs4962043	-3.08	rs129901	0.027112	4.18	539	1	top1	0.027	0.00017	-0.486	0.62697	0.925045
ENSG00000075303	ENSG00000075303.SLC25A40	SLC25A40	7	87833568	87876360	0.0646	rs12720067	2.58	rs10278291	0.056313	-7.19	318	318	bslmm	0.058	3.7e-11	0.48464	0.628	0.925917
ENSG00000154639	ENSG00000154639.CXADR	CXADR	21	17513043	17593579	0.1179	rs9975001	-3.35	rs1784912	0.07823	7.76	413	21	enet	0.1	1.3e-18	-0.484	0.6287	0.926489
ENSG00000175985	ENSG00000175985.PLEKHD1	PLEKHD1	14	69484692	69531551	0.0827	rs17106973	2.68	rs11158808	0.02577	4.97	437	437	bslmm	0.04	3e-06	0.4819	0.63	0.927022
ENSG00000116120	ENSG00000116120.FARSB	FARSB	2	222566899	222656092	0.2069	rs10498133	-3.75	rs6436328	0.191	-12.1	464	22	enet	0.28	2.2e-52	-0.48216	0.63	0.927022
ENSG00000097007	ENSG00000097007.ABL1	ABL1	9	130713043	130887675	0.07	rs2269337	3.07	rs7021981	0.035542	5.81	448	448	bslmm	0.047	1.5e-08	-0.482596	0.62938	0.927022
ENSG00000141580	ENSG00000141580.WDR45B	WDR45B	17	82614562	82648553	0.0991	rs7503429	2.64	rs4789704	0.022839	4.8	371	371	bslmm	0.048	2e-09	-0.47985	0.631	0.927573
ENSG00000162882	ENSG00000162882.HAAO	HAAO	2	42767089	42792593	0.1267	rs10178108	2.9	rs12613026	0.0838	-7.74	457	8	lasso	0.14	2.5e-17	0.4806	0.631	0.927573
ENSG00000133627	ENSG00000133627.ACTR3B	ACTR3B	7	152759749	152855378	0.0728	rs17174014	-2.83	rs7809363	0.02945	6.05	337	7	enet	0.04	4.9e-08	-0.47783	0.633	0.929591
ENSG00000148180	ENSG00000148180.GSN	GSN	9	121207794	121332843	0.11	rs10818580	-2.08	rs306772	0.038493	6.09	361	15	enet	0.061	1.1e-11	-0.477611	0.63293	0.929591
ENSG00000055147	ENSG00000055147.FAM114A2	FAM114A2	5	153990148	154038936	0.1632	rs6580058	3.42	rs378267	0.23	-12.93	563	1	top1	0.23	9.8e-43	0.477	0.633362	0.929663
ENSG00000179331	ENSG00000179331.RAB39A	RAB39A	11	107928448	107963482	0.0532	rs12577790	2.65	rs4754272	0.035956	-5.17	346	1	top1	0.036	5.1e-07	0.476	0.634074	0.929787
ENSG00000113763	ENSG00000113763.UNC5A	UNC5A	5	176810519	176880898	0.0766	rs7716378	2.92	rs3736432	0.0461	5.87	358	1	top1	0.046	3.9e-09	0.476	0.634074	0.929787
ENSG00000143164	ENSG00000143164.DCAF6	DCAF6	1	167935783	168075843	0.1404	rs4657720	2.69	rs11558511	0.147	-10.32	526	7	lasso	0.15	1.4e-26	0.474416	0.635203	0.930063
ENSG00000140650	ENSG00000140650.PMM2	PMM2	16	8788823	8862534	0.2803	rs1731061	4.59	rs11074924	0.232791	12.71	508	6	lasso	0.28	3.9e-50	0.4754	0.635	0.930063
ENSG00000128311	ENSG00000128311.TST	TST	22	37010859	37020183	0.1915	rs6000295	-2.92	rs2160907	0.106667	8.92	642	642	bslmm	0.13	4e-24	0.4746	0.635062	0.930063
ENSG00000152214	ENSG00000152214.RIT2	RIT2	18	42743227	43115691	0.0971	rs2068097	-3.69	rs11082289	0.024701	5.96	435	435	blup	0.059	6.7e-11	0.4737	0.63568	0.930302
ENSG00000167799	ENSG00000167799.NUDT8	NUDT8	11	67627938	67629937	0.0646	rs11227888	-2.75	rs3765088	0.012435	4.59	186	186	bslmm	0.041	9e-07	0.47215	0.636818	0.930855
ENSG00000100605	ENSG00000100605.ITPK1	ITPK1	14	92936914	93116320	0.0641	rs4904929	6.21	rs1740596	0.03694	5.94	495	4	lasso	0.05	8.1e-10	0.4715	0.637	0.930855
ENSG00000071127	ENSG00000071127.WDR1	WDR1	4	10068089	10116972	0.0656	rs1878276	3.24	rs11736560	0.002571	4.86	516	516	bslmm	0.026	9e-06	0.4715	0.637	0.930855
ENSG00000168172	ENSG00000168172.HOOK3	HOOK3	8	42896946	43030535	0.0437	rs922632	2.23	rs13257298	0.004014	3.91	129	129	bslmm	0.015	0.00058	-0.4709	0.638	0.931857
ENSG00000148798	ENSG00000148798.INA	INA	10	103277138	103290346	0.0898	rs12415349	2.71	rs7905968	0.065613	-7.13	341	15	enet	0.073	1.3e-13	0.4673	0.64	0.93294
ENSG00000198873	ENSG00000198873.GRK5	GRK5	10	119207571	119459745	0.0833	rs10749291	3.38	rs4752263	0.027768	-5.99	499	499	blup	0.04	5.8e-08	-0.4683	0.64	0.93294
ENSG00000130177	ENSG00000130177.CDC16	CDC16	13	114234887	114272723	0.0447	rs7399637	-2.76	rs7994556	0.059184	-6.7	185	1	top1	0.059	2.5e-11	-0.468	0.6398	0.93294
ENSG00000164830	ENSG00000164830.OXR1	OXR1	8	106270144	106752694	0.0554	rs1560308	-3.32	rs1681879	0.026475	-5.42	563	14	enet	0.039	6.9e-08	-0.468	0.64	0.93294
ENSG00000084072	ENSG00000084072.PPIE	PPIE	1	39692182	39763914	0.0756	rs6703320	1.89	rs10888958	0.0457	-5.75	327	1	top1	0.046	5.5e-08	0.467	0.6405	0.933052
ENSG00000043093	ENSG00000043093.DCUN1D1	DCUN1D1	3	182938074	182985953	0.0473	rs9882050	-3.13	rs2089612	0.0287	-5.6	372	372	bslmm	0.041	2.5e-08	0.46671	0.640706	0.933052
ENSG00000135709	ENSG00000135709.KIAA0513	KIAA0513	16	85027782	85094230	0.1425	rs9936023	-3.59	rs3751747	0.029733	-6.67	594	30	enet	0.11	9.7e-20	-0.4625	0.644	0.93731
ENSG00000122012	ENSG00000122012.SV2C	SV2C	5	76083383	76353939	0.2214	rs10051972	-2.2	rs10043369	0.186	11.63	595	39	enet	0.22	1.2e-41	-0.46175	0.644262	0.93731
ENSG00000118298	ENSG00000118298.CA14	CA14	1	150257251	150265078	0.3179	rs11548267	2.47	rs11548267	0.000815	3.32	225	47	enet	0.057	6.7e-11	-0.459577	0.64582	0.937538
ENSG00000143740	ENSG00000143740.SNAP47	SNAP47	1	227728200	227781826	0.1824	rs4394649	-2.65	rs10916203	0.166	11.25	387	387	bslmm	0.21	3.7e-38	0.45948	0.64589	0.937538
ENSG00000127554	ENSG00000127554.GFER	GFER	16	1984193	1987749	0.1215	rs13331284	3.07	rs11556528	0.104301	8.83	390	1	top1	0.1	3.4e-18	-0.46	0.646	0.937538
ENSG00000164089	ENSG00000164089.ETNPPL	ETNPPL	4	108742048	108763054	0.0983	rs7672849	3.37	rs716394	0.047592	6.7	414	7	lasso	0.068	2.1e-12	-0.4607	0.645	0.937538
ENSG00000152894	ENSG00000152894.PTPRK	PTPRK	6	127968785	128520616	0.1112	rs6912749	2.85	rs471145	0.074732	7.5	428	39	enet	0.12	1.1e-21	-0.45988	0.646	0.937538
ENSG00000167461	ENSG00000167461.RAB8A	RAB8A	19	16111889	16134234	0.2123	rs1320319	-3.21	rs2233143	0.061792	-6.89	514	514	bslmm	0.081	5e-15	0.45689	0.647749	0.939616
ENSG00000071282	ENSG00000071282.LMCD1	LMCD1	3	8501807	8574668	0.0897	rs237923	3.53	rs7616573	0.0712	-7.64	680	1	top1	0.071	3e-13	-0.456	0.64839	0.940086
ENSG00000118473	ENSG00000118473.SGIP1	SGIP1	1	66533267	66751139	0.1516	rs6588185	-2.93	rs1536112	0.126	-9.93	595	12	lasso	0.16	5.2e-30	-0.44529	0.65611	0.940435
ENSG00000130764	ENSG00000130764.LRRC47	LRRC47	1	3778559	3796498	0.0484	rs6676961	4.26	rs3737593	0.0387	-5.63	408	1	top1	0.039	6.8e-08	-0.45	0.65271	0.940435
ENSG00000153904	ENSG00000153904.DDAH1	DDAH1	1	85318481	85578363	0.0933	rs4907133	3.39	rs233109	0.0855	8.3	594	23	enet	0.094	2.5e-17	0.453417	0.650248	0.940435
ENSG00000158793	ENSG00000158793.NIT1	NIT1	1	161118086	161125445	0.3702	rs4575098	4.31	rs17389237	0.142	10.2	369	67	enet	0.26	6.7e-49	0.437381	0.661835	0.940435
ENSG00000177807	ENSG00000177807.KCNJ10	KCNJ10	1	159998651	160070483	0.0339	rs1249550	-3.73	rs11265321	0.0344	5.34	463	1	top1	0.034	3.4e-07	-0.446	0.655597	0.940435
ENSG00000148660	ENSG00000148660.CAMK2G	CAMK2G	10	73812501	73874591	0.0504	rs9664184	2.56	rs2688621	0.019571	-4.91	218	1	top1	0.02	0.0001	0.45	0.653	0.940435
ENSG00000151929	ENSG00000151929.BAG3	BAG3	10	119651380	119677819	0.0449	rs10749291	3.38	rs932269	0.016302	-4.7	429	12	enet	0.026	9.8e-06	-0.4414	0.659	0.940435
ENSG00000129158	ENSG00000129158.SERGEF	SERGEF	11	17788048	18013047	0.2672	rs11024375	-3.83	rs12292915	0.223598	12.39	595	9	lasso	0.3	4.8e-55	0.44318	0.657632	0.940435
ENSG00000137714	ENSG00000137714.FDX1	FDX1	11	110429948	110464884	0.0454	rs1318933	4.64	rs11601022	0.000728	-3.26	433	433	blup	0.0042	0.045	0.43935	0.660406	0.940435
ENSG00000149256	ENSG00000149256.TENM4	TENM4	11	78652829	79441030	0.1484	rs11605553	4.08	rs1792128	0.005884	-5.03	854	54	enet	0.095	2.1e-17	0.45436	0.64957	0.940435
ENSG00000149269	ENSG00000149269.PAK1	PAK1	11	77322017	77474635	0.0971	rs7114563	-2.5	rs1237490	0.087565	-8.89	388	6	lasso	0.11	2e-19	-0.43582	0.66297	0.940435
ENSG00000174672	ENSG00000174672.BRSK2	BRSK2	11	1389899	1462689	0.0789	rs4752743	-2.32	rs11822087	0.005592	-4.31	411	411	bslmm	0.037	1.5e-07	-0.43425	0.664106	0.940435
ENSG00000062485	ENSG00000062485.CS	CS	12	56271699	56300391	0.0302	rs1043011	3.01	rs2306693	0.024312	-5.16	207	1	top1	0.024	1.6e-05	-0.434	0.664	0.940435
ENSG00000175183	ENSG00000175183.CSRP2	CSRP2	12	76858709	76879023	0.0562	rs12825899	-2.85	rs12812426	0.008372	4.86	426	426	bslmm	0.023	2.9e-05	-0.4516	0.652	0.940435
ENSG00000213145	ENSG00000213145.CRIP1	CRIP1	14	105486317	105488947	0.0335	rs2816662	3.53	rs7160747	0.02119	-4.77	123	1	top1	0.021	0.00019	0.44	0.66	0.940435
ENSG00000140598	ENSG00000140598.EFTUD1	EFL1	15	82130206	82262773	0.2334	rs4594220	-3.21	rs2654206	0.06305	7.4	254	32	enet	0.14	9.9e-25	-0.43683	0.662	0.940435
ENSG00000167264	ENSG00000167264.DUS2	DUS2	16	67987746	68079320	0.044	rs1107177	2.28	rs7200986	0.043347	-5.54	212	1	top1	0.043	3.5e-07	0.442	0.658	0.940435
ENSG00000091640	ENSG00000091640.SPAG7	SPAG7	17	4959226	4967817	0.1801	rs238238	4.78	rs16942615	0.170029	11	397	1	top1	0.17	2.1e-30	0.441	0.659	0.940435
ENSG00000183048	ENSG00000183048.SLC25A10	SLC25A10	17	81712236	81721016	0.1795	rs7342974	-3.19	rs12452251	0.121218	9.59	281	281	bslmm	0.13	7.2e-23	-0.44621	0.655	0.940435
ENSG00000101596	ENSG00000101596.SMCHD1	SMCHD1	18	2655726	2805017	0.0383	rs648295	-2.48	rs1978395	0.007504	4.04	526	526	bslmm	0.014	0.0014	0.4537	0.65007	0.940435
ENSG00000088256	ENSG00000088256.GNA11	GNA11	19	3094362	3123999	0.0597	rs10417370	-3.36	rs308063	0.027493	-5.45	341	14	enet	0.03	1.6e-06	0.43425	0.664104	0.940435
ENSG00000125503	ENSG00000125503.PPP1R12C	PPP1R12C	19	55090914	55117637	0.1751	rs10411879	-4.15	rs11084389	0.08625	-8	405	19	enet	0.14	9.4e-25	-0.44107	0.65916	0.940435
ENSG00000213023	ENSG00000213023.SYT3	SYT3	19	50621307	50639881	0.0685	rs12462533	3.44	rs2387137	0.005586	3.92	486	5	lasso	0.017	0.0003	-0.44782	0.654286	0.940435
ENSG00000013016	ENSG00000013016.EHD3	EHD3	2	31234152	31269451	0.1254	rs1862967	2.43	rs11124255	0.0423	5.9	504	36	enet	0.054	1.9e-10	-0.44402	0.657	0.940435
ENSG00000042445	ENSG00000042445.RETSAT	RETSAT	2	85341955	85354531	0.1446	rs6886	-2.99	rs3923229	0.0927	-8.46	399	399	bslmm	0.12	2.5e-22	-0.43701	0.662	0.940435
ENSG00000084764	ENSG00000084764.MAPRE3	MAPRE3	2	26970637	27027219	0.0273	rs4665332	2.62	rs11897106	0.0302	5.39	341	13	enet	0.032	8.1e-07	-0.43537	0.663	0.940435
ENSG00000119729	ENSG00000119729.RHOQ	RHOQ	2	46541806	46584688	0.0582	rs12621370	3.4	rs4953388	0.0292	5.42	615	13	enet	0.047	6.4e-07	0.44439	0.657	0.940435
ENSG00000144152	ENSG00000144152.FBLN7	FBLN7	2	112138385	112188218	0.2555	rs34179430	-2.98	rs11123128	0.0738	-8.35	326	50	enet	0.21	1.1e-33	-0.44661	0.655	0.940435
ENSG00000196872	ENSG00000196872.KIAA1211L	CRACDL	2	98793846	98936259	0.0475	rs1394431	-2.67	rs13396584	0.0229	-5.81	306	1	top1	0.023	2.8e-05	0.447	0.655	0.940435
ENSG00000198648	ENSG00000198648.STK39	STK39	2	167954020	168247595	0.091	rs2029079	2.79	rs2138753	0.0478	-6.57	511	511	bslmm	0.065	3e-12	-0.44743	0.655	0.940435
ENSG00000064787	ENSG00000064787.BCAS1	BCAS1	20	53936777	54070594	0.1142	rs6068880	-3.55	rs208380	0.017854	5.04	520	520	blup	0.043	1.1e-08	0.4367	0.662	0.940435
ENSG00000128335	ENSG00000128335.APOL2	APOL2	22	36226209	36239954	0.4779	rs132596	-3.06	rs4821467	0.227091	-13.06	427	71	enet	0.32	4.5e-61	-0.4527	0.650757	0.940435
ENSG00000240972	ENSG00000240972.MIF	MIF	22	23894383	23895227	0.2228	rs17854875	-2.56	rs4822443	0.131415	-9.87	379	17	enet	0.15	1.9e-27	0.4519	0.651308	0.940435
ENSG00000160145	ENSG00000160145.KALRN	KALRN	3	124033369	124726325	0.1785	rs3772853	-3.97	rs11711670	0.0311	-7.47	703	703	blup	0.12	2e-22	-0.44035	0.659682	0.940435
ENSG00000170876	ENSG00000170876.TMEM43	TMEM43	3	14125015	14143680	0.3257	rs9683047	2.48	rs2305843	0.0399	-6.15	535	535	bslmm	0.14	6.5e-25	0.43472	0.663768	0.940435
ENSG00000138772	ENSG00000138772.ANXA3	ANXA3	4	78551747	78610451	0.245	rs2622351	3.89	rs1472365	0.082956	7.82	420	420	bslmm	0.12	3.3e-21	0.4377	0.662	0.940435
ENSG00000145214	ENSG00000145214.DGKQ	DGKQ	4	958887	986895	0.4148	rs12719770	3.48	rs4583705	0.247919	-13.35	354	354	bslmm	0.35	4e-68	0.4406	0.66	0.940435
ENSG00000151726	ENSG00000151726.ACSL1	ACSL1	4	184755595	184826818	0.2111	rs2696051	3.52	rs1554336	0.090857	-8.74	506	5	lasso	0.14	1.6e-25	0.4411	0.659	0.940435
ENSG00000151806	ENSG00000151806.GUF1	GUF1	4	44678420	44700928	0.2057	rs4326040	-1.85	rs1547525	0.261536	-13.85	347	6	lasso	0.29	5.9e-56	0.451	0.652	0.940435
ENSG00000112936	ENSG00000112936.C7	C7	5	40909492	41020216	0.0566	rs324059	-2.19	rs1876143	0.00723	-4.56	454	28	enet	0.026	1.1e-05	-0.43416	0.664172	0.940435
ENSG00000113319	ENSG00000113319.RASGRF2	RASGRF2	5	80960363	81230162	0.1152	rs10040918	-3.47	rs33010	0.0527	-6.55	526	526	bslmm	0.062	7e-12	0.44344	0.65745	0.940435
ENSG00000152380	ENSG00000152380.FAM151B	FAM151B	5	80487969	80542563	0.0782	rs12652103	4.24	rs17664442	0.109	5.56	471	3	lasso	0.11	1.8e-08	-0.44457	0.65663	0.940435
ENSG00000119900	ENSG00000119900.OGFRL1	OGFRL1	6	71288811	71309059	0.0846	rs9294882	3.22	rs2682190	0.001857	-3.87	425	425	blup	0.044	1.2e-08	0.43637	0.663	0.940435
ENSG00000131018	ENSG00000131018.SYNE1	SYNE1	6	152121687	152637801	0.2046	rs1124674	-3.16	rs1203233	0.083778	8.75	812	47	enet	0.17	9.5e-31	-0.43826	0.661	0.940435
ENSG00000135597	ENSG00000135597.REPS1	REPS1	6	138903493	138988261	0.1099	rs4576272	2.67	rs1044418	0.11101	-9.55	432	6	lasso	0.11	1.2e-20	-0.45331	0.65	0.940435
ENSG00000196636	ENSG00000196636.ACN9	SDHAF3	7	97117698	97181763	0.1883	rs4729366	-2.84	rs10953201	0.004077	-4.78	362	37	enet	0.071	3.3e-11	-0.44294	0.658	0.940435
ENSG00000168575	ENSG00000168575.SLC20A2	SLC20A2	8	42416475	42541926	0.1086	rs8178882	-2.04	rs2974340	0.1057	9.69	208	11	lasso	0.13	8.7e-23	-0.4349	0.664	0.940435
ENSG00000177459	ENSG00000177459.C8orf47	ERICH5	8	98064522	98093610	0.1851	rs16896735	3.13	rs10098159	0.093923	7.87	476	21	enet	0.12	3.4e-20	-0.4419	0.659	0.940435
ENSG00000160445	ENSG00000160445.ZER1	ZER1	9	128729786	128772414	0.0296	rs3118634	-2.83	rs4837264	0.000274	3.29	235	235	bslmm	0.011	0.0027	-0.451002	0.65199	0.940435
ENSG00000181924	ENSG00000181924.COA4	COA4	11	73869846	73876901	0.5253	rs640655	2.02	rs1792163	0.027453	-5.85	274	66	enet	0.14	1.2e-23	0.43365	0.664546	0.940515
ENSG00000177432	ENSG00000177432.NAP1L5	NAP1L5	4	88695913	88697829	0.0798	rs10461165	-2.88	rs7657817	0.02676	4.84	341	1	top1	0.027	6.4e-06	-0.433	0.665	0.940708
ENSG00000139131	ENSG00000139131.YARS2	YARS2	12	32727490	32755897	0.1424	rs11052034	-2.86	rs7954206	0.214492	-12.94	464	12	lasso	0.23	3.4e-42	0.4307	0.667	0.941292
ENSG00000185567	ENSG00000185567.AHNAK2	AHNAK2	14	104937244	104978374	0.0703	rs2816662	3.53	rs894039	0.02741	-6.1	285	22	enet	0.07	3.6e-13	-0.4303	0.667	0.941292
ENSG00000164366	ENSG00000164366.CCDC127	CCDC127	5	196868	218153	0.3372	rs1574220	2.53	rs9763161	0.304	14.82	265	11	lasso	0.42	5.2e-88	-0.43047	0.666856	0.941292
ENSG00000160993	ENSG00000160993.ALKBH4	ALKBH4	7	102456238	102464863	0.1678	rs2023482	5.47	rs4989124	0.09654	-9.35	231	231	bslmm	0.15	3e-26	0.43124	0.666	0.941292
ENSG00000187239	ENSG00000187239.FNBP1	FNBP1	9	129887187	130043189	0.1544	rs10819543	-2.97	rs3824538	0.190981	12.04	429	5	lasso	0.2	1.1e-36	-0.430886	0.66655	0.941292
ENSG00000078618	ENSG00000078618.NRD1	NRDC	1	51789191	51878805	0.1019	rs1275838	2.28	rs6702037	0.0453	6.2	160	15	enet	0.049	1.2e-09	0.423079	0.672238	0.941314
ENSG00000102805	ENSG00000102805.CLN5	CLN5	13	76990660	77019143	0.1385	rs9318444	-3.02	rs618975	0.005186	-4.76	361	361	bslmm	0.13	1.1e-13	-0.42253	0.6726	0.941314
ENSG00000119640	ENSG00000119640.ACYP1	ACYP1	14	75053237	75069483	0.1569	rs3742790	-3.07	rs175512	0.2127	12.59	393	8	lasso	0.22	1.9e-40	0.4279	0.669	0.941314
ENSG00000002834	ENSG00000002834.LASP1	LASP1	17	38869859	38921770	0.0468	rs226227	-3.4	rs11653086	0.01427	4.48	357	357	bslmm	0.025	1.5e-05	0.42664	0.67	0.941314
ENSG00000187323	ENSG00000187323.DCC	DCC	18	52340197	53535899	0.1526	rs8097413	-3.34	rs11665242	0.127439	9.96	883	27	enet	0.19	2e-34	0.4241	0.67151	0.941314
ENSG00000172009	ENSG00000172009.THOP1	THOP1	19	2785503	2815807	0.0419	rs2074865	2.93	rs759068	0.035087	6	379	8	enet	0.044	9.3e-09	0.42525	0.670656	0.941314
ENSG00000183785	ENSG00000183785.TUBA8	TUBA8	22	18110100	18146683	0.3749	rs181417	2.33	rs3827281	0.126975	-10.26	397	397	bslmm	0.22	2.8e-41	-0.4287	0.668135	0.941314
ENSG00000131374	ENSG00000131374.TBC1D5	TBC1D5	3	17157162	18444817	0.0511	rs6764961	-2.9	rs4685439	0.0473	6.18	696	1	top1	0.047	2.5e-09	-0.427	0.669379	0.941314
ENSG00000144712	ENSG00000144712.CAND2	CAND2	3	12796472	12834804	0.5519	rs149468	-2.43	rs4642101	0.481	-18.47	504	504	bslmm	0.52	3.3e-114	0.42496	0.670864	0.941314
ENSG00000173705	ENSG00000173705.SUSD5	SUSD5	3	33150043	33218810	0.4766	rs6793913	3.85	rs4678506	0.179	11.37	339	31	enet	0.31	4.7e-59	-0.42316	0.67218	0.941314
ENSG00000187672	ENSG00000187672.ERC2	ERC2	3	55508311	56469095	0.1162	rs1489949	-3.81	rs11714171	0.0273	-5.89	856	7	lasso	0.051	5.9e-10	-0.4224	0.67273	0.941314
ENSG00000138669	ENSG00000138669.PRKG2	PRKG2	4	81087375	81215222	0.044	rs4693532	2.64	rs1568201	0.032902	-5.47	323	1	top1	0.033	6.1e-07	-0.423	0.672	0.941314
ENSG00000156219	ENSG00000156219.ART3	ART3	4	76011184	76114048	0.2521	rs11721509	2.81	rs9995300	0.189182	11.6	510	510	bslmm	0.25	3.6e-44	-0.4231	0.672	0.941314
ENSG00000178950	ENSG00000178950.GAK	GAK	4	849276	932373	0.1818	rs12719770	3.48	rs3775122	0.132314	-9.96	377	377	blup	0.16	1.2e-28	0.4261	0.67	0.941314
ENSG00000120708	ENSG00000120708.TGFBI	TGFBI	5	136028988	136063818	0.0431	rs30737	-2.31	rs245126	-0.0014	3.15	456	456	bslmm	0.015	0.00074	-0.42674	0.669565	0.941314
ENSG00000145882	ENSG00000145882.PCYOX1L	PCYOX1L	5	149358037	149369653	0.134	rs4705283	-2.88	rs13160429	0.0983	-8.81	527	12	enet	0.14	2.3e-25	0.42637	0.669837	0.941314
ENSG00000085377	ENSG00000085377.PREP	PREP	6	105273218	105454062	0.1573	rs1078726	2.42	rs717324	0.093723	-8.26	405	47	enet	0.12	3e-21	-0.42342	0.672	0.941314
ENSG00000171097	ENSG00000171097.CCBL1	KYAT1	9	128832942	128882494	0.0567	rs3118634	-2.83	rs10760581	0.019739	-5.66	259	259	blup	0.025	1.3e-05	-0.42552	0.67046	0.941314
ENSG00000115944	ENSG00000115944.COX7A2L	COX7A2L	2	42333546	42425088	0.0602	rs17474375	-2.81	rs222467	0.0448	6.06	542	1	top1	0.045	6.5e-09	0.421	0.674	0.942202
ENSG00000124164	ENSG00000124164.VAPB	VAPB	20	58389229	58451101	0.2037	rs6026349	-3.45	rs2268916	0.174582	11.33	604	604	bslmm	0.18	8.1e-34	-0.4206	0.674	0.942202
ENSG00000143224	ENSG00000143224.PPOX	PPOX	1	161166056	161178013	0.3705	rs4575098	4.31	rs36013429	0.415	-17.29	349	349	bslmm	0.42	1.3e-85	-0.420131	0.67439	0.942303
ENSG00000078674	ENSG00000078674.PCM1	PCM1	8	17922842	18029948	0.0542	rs7836101	3.11	rs739341	0.020117	-5.32	755	755	blup	0.033	5.7e-07	-0.4192	0.675	0.942711
ENSG00000158109	ENSG00000158109.TPRG1L	TPRG1L	1	3625015	3630127	0.0697	rs10909930	3.03	rs2821007	0.0822	-7.75	386	1	top1	0.082	3.1e-15	0.418	0.675947	0.943589
ENSG00000116641	ENSG00000116641.DOCK7	DOCK7	1	62454298	62688386	0.0315	rs10493339	3.82	rs12136083	0.0396	-5.67	582	1	top1	0.04	4.7e-08	-0.413	0.679607	0.943761
ENSG00000134202	ENSG00000134202.GSTM3	GSTM3	1	109733932	109741038	0.6497	rs12039964	-3.37	rs11101992	0.417	17.73	391	391	bslmm	0.59	2.1e-139	0.410443	0.681481	0.943761
ENSG00000137936	ENSG00000137936.BCAR3	BCAR3	1	93561741	93847150	0.0744	rs11585564	-2.35	rs236285	0.0312	-5.24	466	466	bslmm	0.031	1.4e-06	-0.410351	0.681549	0.943761
ENSG00000110172	ENSG00000110172.CHORDC1	CHORDC1	11	90200429	90223077	0.2429	rs12226373	2.67	rs10830452	0.11658	-9.8	260	260	bslmm	0.19	5.5e-34	-0.40957	0.682118	0.943761
ENSG00000137752	ENSG00000137752.CASP1	CASP1	11	105025397	105035250	0.0541	rs528641	2.59	rs491191	0.039478	-5.06	314	1	top1	0.039	2e-06	-0.41	0.681806	0.943761
ENSG00000165434	ENSG00000165434.PGM2L1	PGM2L1	11	74330316	74398433	0.4554	rs527661	2.28	rs12049823	0.148728	10.39	399	14	lasso	0.24	3e-44	0.41549	0.677785	0.943761
ENSG00000011105	ENSG00000011105.TSPAN9	TSPAN9	12	3077355	3286564	0.2101	rs7138776	-3.3	rs525157	0.006769	-5.3	662	662	bslmm	0.12	4.1e-20	-0.4131	0.68	0.943761
ENSG00000089041	ENSG00000089041.P2RX7	P2RX7	12	121132819	121188032	0.7529	rs7307400	-2.44	rs3751143	0.399408	-16.97	378	85	enet	0.57	1.2e-131	0.4114	0.681	0.943761
ENSG00000254505	ENSG00000254505.CHMP4A	CHMP4A	14	24209615	24213830	0.1056	rs1958297	3.48	rs12891162	0.0533	-7.16	414	414	blup	0.058	3.5e-11	-0.4126	0.68	0.943761
ENSG00000075399	ENSG00000075399.VPS9D1	VPS9D1	16	89707134	89720898	0.0699	rs8062311	-4	rs2228479	0.023425	4.8	367	367	bslmm	0.026	8.5e-06	-0.4094	0.682	0.943761
ENSG00000132470	ENSG00000132470.ITGB4	ITGB4	17	75721328	75757818	0.0633	rs4789172	3.08	rs4393627	0.002598	-3.66	320	320	bslmm	0.027	6.4e-06	0.41369	0.679	0.943761
ENSG00000153339	ENSG00000153339.TRAPPC8	TRAPPC8	18	31829197	31953136	0.0499	rs2063288	2.78	rs11872757	0.040577	-6.51	467	8	enet	0.054	1.8e-10	-0.4151	0.67804	0.943761
ENSG00000105220	ENSG00000105220.GPI	GPI	19	34359480	34402413	0.0206	rs481412	3.05	rs1030216	0.015328	-4.48	339	1	top1	0.015	0.00053	-0.41	0.681806	0.943761
ENSG00000084754	ENSG00000084754.HADHA	HADHA	2	26190635	26244672	0.0306	rs4665332	2.62	rs7564397	0.0216	-4.77	321	5	lasso	0.029	2.8e-06	0.41229	0.68	0.943761
ENSG00000078814	ENSG00000078814.MYH7B	MYH7B	20	34955810	35002437	0.0649	rs8120559	-2.11	rs6088662	-0.000129	-3.23	342	342	bslmm	0.02	0.0002	-0.416	0.677	0.943761
ENSG00000163618	ENSG00000163618.CADPS	CADPS	3	62398346	62875416	0.1208	rs1344072	-2.8	rs1948926	0.0123	5.49	770	770	blup	0.055	1.1e-10	0.41077	0.681242	0.943761
ENSG00000113643	ENSG00000113643.RARS	RARS1	5	168486451	168519301	0.0566	rs247999	3.54	rs7709842	0.0389	-6.8	566	13	enet	0.053	3.3e-10	0.41259	0.679908	0.943761
ENSG00000153015	ENSG00000153015.CWC27	CWC27	5	64766368	65102412	0.0877	rs13155911	-2.6	rs1433611	0.108	9.01	407	1	top1	0.11	2.6e-19	0.417	0.676678	0.943761
ENSG00000106069	ENSG00000106069.CHN2	CHN2	7	29146547	29514328	0.1414	rs221139	3.39	rs245954	0.028195	-5.69	809	809	bslmm	0.084	2.7e-15	0.41314	0.68	0.943761
ENSG00000069974	ENSG00000069974.RAB27A	RAB27A	15	55202966	55319113	0.0698	rs720509	2.56	rs16976343	0.042248	5.48	460	1	top1	0.042	7.8e-08	0.408	0.683	0.944039
ENSG00000168386	ENSG00000168386.FILIP1L	FILIP1L	3	99828811	100114513	0.028	rs9872227	1.95	rs793459	0.029	4.11	430	1	top1	0.029	0.0012	-0.408	0.683274	0.944039
ENSG00000182580	ENSG00000182580.EPHB3	EPHB3	3	184561785	184582408	0.0539	rs13069941	2.73	rs11713341	0.0256	4.58	412	1	top1	0.026	1e-05	0.408	0.683274	0.944039
ENSG00000140323	ENSG00000140323.DISP2	DISP2	15	40358219	40378621	0.1247	rs10163076	3.91	rs16970633	0.051736	6.62	348	1	top1	0.052	9.2e-09	0.407	0.684	0.944162
ENSG00000197150	ENSG00000197150.ABCB8	ABCB8	7	151028422	151047782	0.3383	rs6967282	-3.46	rs11770520	0.179281	-11.53	530	38	enet	0.21	1.8e-38	-0.40672	0.684	0.944162
ENSG00000213930	ENSG00000213930.GALT	GALT	9	34638133	34651035	0.1947	rs35331204	-2.77	rs11575584	0.101732	-8.83	328	328	bslmm	0.11	3.8e-19	0.406246	0.68456	0.944495
ENSG00000163001	ENSG00000163001.CCDC104	CFAP36	2	55519604	55545079	0.0324	rs12995908	2.98	rs6545508	0.0161	4.59	388	2	lasso	0.018	0.00016	0.40523	0.685	0.944663
ENSG00000144647	ENSG00000144647.POMGNT2	POMGNT2	3	43079229	43106085	0.1602	rs11712506	-2.55	rs4683356	0.171	-11.02	330	1	top1	0.17	1.7e-30	-0.405	0.685478	0.944883
ENSG00000142082	ENSG00000142082.SIRT3	SIRT3	11	215030	236931	0.1327	rs10540	-2.48	rs1045288	0.038822	-5.94	252	252	blup	0.072	1.9e-13	0.40339	0.686662	0.945662
ENSG00000051620	ENSG00000051620.HEBP2	HEBP2	6	138403531	138422197	0.1286	rs4576272	2.67	rs4896353	0.085787	-8.16	396	396	bslmm	0.095	1.6e-17	0.40258	0.687	0.945662
ENSG00000172673	ENSG00000172673.THEMIS	THEMIS	6	127708072	127918631	0.1163	rs6912749	2.85	rs9491859	0.068755	8.08	304	6	lasso	0.099	6.4e-18	0.40294	0.687	0.945662
ENSG00000150656	ENSG00000150656.CNDP1	CNDP1	18	74534500	74587212	0.0827	rs17088751	3.23	rs4329999	0.044003	-6.28	453	3	lasso	0.046	4.5e-09	0.4015	0.68806	0.946681
ENSG00000130956	ENSG00000130956.HABP4	HABP4	9	96450169	96491336	0.0411	rs11788621	-2.65	rs6477495	0.015532	4.85	283	9	enet	0.031	1.2e-06	-0.399686	0.68939	0.948071
ENSG00000143155	ENSG00000143155.TIPRL	TIPRL	1	168178962	168202109	0.1284	rs4657720	2.69	rs10753766	0.138	-10.06	428	19	enet	0.16	2.4e-28	-0.391924	0.695114	0.948102
ENSG00000162631	ENSG00000162631.NTNG1	NTNG1	1	107140007	107484923	0.037	rs4466688	2.84	rs1132933	0.00012	3.55	604	604	blup	0.0077	0.012	-0.394887	0.692926	0.948102
ENSG00000184144	ENSG00000184144.CNTN2	CNTN2	1	205042937	205078289	0.2295	rs6696501	-2.83	rs1470637	0.28	-14.27	537	7	lasso	0.29	6.7e-54	-0.391851	0.695168	0.948102
ENSG00000109854	ENSG00000109854.HTATIP2	HTATIP2	11	20363685	20383782	0.5432	rs10734287	-4.03	rs10833312	0.290399	-14.5	645	39	enet	0.42	1.4e-86	-0.39626	0.691916	0.948102
ENSG00000173898	ENSG00000173898.SPTBN2	SPTBN2	11	66682496	66744670	0.0164	rs4930187	3.17	rs678397	0.019578	4.54	233	1	top1	0.02	0.0001	0.395	0.692843	0.948102
ENSG00000089169	ENSG00000089169.RPH3A	RPH3A	12	112570380	112898881	0.0763	rs16942667	4.84	rs233719	0.059341	7.22	380	7	lasso	0.073	1.4e-13	-0.3968	0.692	0.948102
ENSG00000100911	ENSG00000100911.PSME2	PSME2	14	24143362	24147570	0.0734	rs1958297	3.48	rs8010715	0.01138	4.67	423	21	enet	0.019	0.00011	-0.3919	0.695	0.948102
ENSG00000140263	ENSG00000140263.SORD	SORD	15	45023147	45077185	0.285	rs2470686	2.29	rs1629906	0.024059	5.56	252	252	bslmm	0.061	1.3e-11	-0.39241	0.695	0.948102
ENSG00000132613	ENSG00000132613.MTSS1L	MTSS2	16	70661204	70686053	0.0677	rs4985556	3.55	rs11647479	0.063716	-7.11	137	1	top1	0.064	4.3e-12	-0.392	0.695	0.948102
ENSG00000157353	ENSG00000157353.FUK	FCSK	16	70454595	70480274	0.2374	rs4985556	3.55	rs998109	0.003296	-3.75	146	51	enet	0.035	3.2e-07	-0.3985	0.69	0.948102
ENSG00000166848	ENSG00000166848.TERF2IP	TERF2IP	16	75647773	75761872	0.0674	rs11639771	-2.64	rs12599322	0.063099	-7.22	406	6	lasso	0.067	1.3e-12	-0.3981	0.691	0.948102
ENSG00000120063	ENSG00000120063.GNA13	GNA13	17	65009289	65056740	0.1187	rs4074947	-2.84	rs17685439	0.067996	-7.53	228	1	top1	0.068	8.2e-13	-0.392	0.695	0.948102
ENSG00000134278	ENSG00000134278.SPIRE1	SPIRE1	18	12446512	12658107	0.0281	rs8090997	-3.4	rs4796966	0.008345	-3.43	451	2	lasso	0.011	0.0034	0.3925	0.69471	0.948102
ENSG00000162999	ENSG00000162999.DUSP19	DUSP19	2	183078559	183100008	0.1473	rs13413583	-2.67	rs2675115	0.0527	-5.49	349	8	lasso	0.074	5.1e-08	0.39423	0.693	0.948102
ENSG00000101460	ENSG00000101460.MAP1LC3A	MAP1LC3A	20	34546854	34560345	0.0657	rs6119473	-2.07	rs6088525	0.056869	-7.12	297	10	enet	0.071	2e-12	-0.3959	0.692	0.948102
ENSG00000124198	ENSG00000124198.ARFGEF2	ARFGEF2	20	48921711	49036693	0.1433	rs5600	-2.63	rs1997852	0.106238	8.92	477	477	bslmm	0.13	1.4e-23	0.3935	0.694	0.948102
ENSG00000155034	ENSG00000155034.FBXL18	FBXL18	7	5431335	5513809	0.0882	rs9648583	-2.79	rs4527789	0.058364	-7.25	294	5	lasso	0.065	2.2e-12	-0.39234	0.695	0.948102
ENSG00000104687	ENSG00000104687.GSR	GSR	8	30678066	30727846	0.0543	rs2978663	-2.88	rs2551715	0.033366	5.21	334	1	top1	0.033	5.1e-07	-0.395	0.693	0.948102
ENSG00000127191	ENSG00000127191.TRAF2	TRAF2	9	136881912	136929221	0.0314	rs9411216	1.89	rs2386140	0.035226	-5.26	314	1	top1	0.035	2.8e-07	0.39	0.69654	0.949536
ENSG00000109610	ENSG00000109610.SOD3	SOD3	4	24789912	24800842	0.266	rs2232029	2.68	rs699473	0.230107	12.83	430	5	lasso	0.23	7.1e-43	0.3889	0.697	0.949727
ENSG00000021762	ENSG00000021762.OSBPL5	OSBPL5	11	3087107	3166739	0.0753	rs10766441	-3.8	rs1466045	0.031798	-4.98	448	448	bslmm	0.046	1.4e-06	-0.38857	0.697592	0.949917
ENSG00000151376	ENSG00000151376.ME3	ME3	11	86441108	86672636	0.4447	rs561655	-8.04	rs12362089	0.072853	8.32	621	621	bslmm	0.28	4e-53	0.38803	0.697995	0.949917
ENSG00000163539	ENSG00000163539.CLASP2	CLASP2	3	33496245	33718356	0.0965	rs991273	3.71	rs7642232	0.0383	-6.28	424	5	lasso	0.063	6.2e-12	0.38788	0.698101	0.949917
ENSG00000108528	ENSG00000108528.SLC25A11	SLC25A11	17	4937130	4940053	0.0731	rs238238	4.78	rs6065	0.031035	4.87	400	400	blup	0.037	1.1e-07	0.38524	0.7	0.952064
ENSG00000100150	ENSG00000100150.DEPDC5	DEPDC5	22	31753867	31908033	0.1121	rs9606839	-3.81	rs5994444	0.027062	-5.88	418	418	bslmm	0.08	1.1e-14	0.3848	0.700358	0.952114
ENSG00000171202	ENSG00000171202.TMEM126A	TMEM126A	11	85647967	85656547	0.0431	rs561655	-8.04	rs6592263	0.028032	-4.86	314	1	top1	0.028	4.4e-06	0.384	0.700978	0.952521
ENSG00000140678	ENSG00000140678.ITGAX	ITGAX	16	31355134	31382999	0.0481	rs4889653	-4.96	rs13332545	0.027191	4.5	260	1	top1	0.027	2.2e-05	0.383	0.702	0.953036
ENSG00000066651	ENSG00000066651.TRMT11	TRMT11	6	125986479	126203817	0.0833	rs614031	-4.65	rs4897166	0.012867	-5.27	226	26	enet	0.057	1.6e-10	-0.38261	0.702	0.953036
ENSG00000165959	ENSG00000165959.CLMN	CLMN	14	95181940	95319908	0.0565	rs4418997	-3.2	rs8014681	0.03392	5.02	773	1	top1	0.034	4.7e-07	-0.378	0.705	0.953181
ENSG00000118898	ENSG00000118898.PPL	PPL	16	4882507	4960741	0.0783	rs10500326	-3.31	rs2939960	0.0489	-5.88	385	13	enet	0.058	2.4e-10	0.3812	0.703	0.953181
ENSG00000167526	ENSG00000167526.RPL13	RPL13	16	89560677	89567834	0.1072	rs8062311	-4	rs3935627	0.07863	-8.1	400	7	enet	0.085	1.2e-15	-0.3785	0.705	0.953181
ENSG00000121060	ENSG00000121060.TRIM25	TRIM25	17	56836387	56914080	0.276	rs8071182	-3.16	rs2525994	0.201158	-12.14	404	404	bslmm	0.21	3e-39	-0.38029	0.704	0.953181
ENSG00000138413	ENSG00000138413.IDH1	IDH1	2	208236229	208266074	0.1426	rs1607186	2.91	rs7572263	0.0928	-8.78	338	338	bslmm	0.11	6.6e-20	0.38165	0.703	0.953181
ENSG00000113805	ENSG00000113805.CNTN3	CNTN3	3	74262568	74614659	0.1071	rs2323275	2.57	rs35173706	0.0128	-5.95	473	35	enet	0.079	1.3e-14	0.38028	0.70374	0.953181
ENSG00000081803	ENSG00000081803.CADPS2	CADPS2	7	122318411	122886759	0.206	rs17611963	3.17	rs2402653	0.113535	-9.24	526	526	bslmm	0.15	4.9e-28	0.38059	0.704	0.953181
ENSG00000105939	ENSG00000105939.ZC3HAV1	ZC3HAV1	7	139043515	139132122	0.0712	rs7779972	-3.02	rs7801123	0.047457	6.67	380	1	top1	0.047	2.3e-09	-0.379	0.705	0.953181
ENSG00000106993	ENSG00000106993.CDC37L1	CDC37L1	9	4679559	4708399	0.0805	rs10974807	3.11	rs445684	0.062584	-6.79	646	15	enet	0.073	1.3e-13	-0.379217	0.70453	0.953181
ENSG00000113048	ENSG00000113048.MRPS27	MRPS27	5	72214953	72321717	0.1548	rs2289281	-2.84	rs17303157	0.18	-11.43	400	4	lasso	0.2	3e-37	-0.378	0.705429	0.953326
ENSG00000116750	ENSG00000116750.UCHL5	UCHL5	1	193012250	193060080	0.0369	rs12133295	-2.43	rs9427838	0.0209	4.32	318	318	bslmm	0.027	5.2e-06	0.375708	0.707134	0.9534
ENSG00000117676	ENSG00000117676.RPS6KA1	RPS6KA1	1	26529761	26575030	0.0754	rs4589135	2.82	rs6668958	0.0308	5.98	343	343	bslmm	0.044	8.5e-09	-0.375909	0.706985	0.9534
ENSG00000084234	ENSG00000084234.APLP2	APLP2	11	130068147	130144811	0.0599	rs11221807	3.11	rs7125179	0.029313	-5.29	451	451	bslmm	0.031	1.4e-06	0.37592	0.706973	0.9534
ENSG00000141560	ENSG00000141560.FN3KRP	FN3KRP	17	82716706	82730328	0.5776	rs7503429	2.64	rs2459703	0.440367	-17.91	326	326	bslmm	0.59	1.4e-140	-0.37555	0.707	0.9534
ENSG00000185624	ENSG00000185624.P4HB	P4HB	17	81843159	81860856	0.1244	rs7342974	-3.19	rs35170948	0.099241	-8.49	242	1	top1	0.099	3.5e-18	0.377	0.706	0.9534
ENSG00000114331	ENSG00000114331.ACAP2	ACAP2	3	195274745	195443044	0.1078	rs9870813	-3.13	rs7634345	0.0626	8.05	390	26	enet	0.088	2.9e-16	-0.37533	0.707413	0.9534
ENSG00000166922	ENSG00000166922.SCG5	SCG5	15	32641676	32697098	0.0299	rs76725	-2.9	rs12101641	-0.001263	3.46	412	412	blup	0.0046	0.039	-0.37398	0.708	0.953757
ENSG00000157193	ENSG00000157193.LRP8	LRP8	1	53242364	53328469	0.057	rs1342971	2.49	rs3820198	0.032	-4.45	408	1	top1	0.032	2.4e-05	0.373	0.709148	0.953898
ENSG00000174080	ENSG00000174080.CTSF	CTSF	11	66563464	66568879	0.0269	rs4930187	3.17	rs17495838	0.003931	3.87	247	247	blup	0.014	0.00099	-0.37136	0.710368	0.953898
ENSG00000136044	ENSG00000136044.APPL2	APPL2	12	105173297	105236203	0.1524	rs10861485	-2.83	rs7133728	0.038803	5.96	560	560	blup	0.047	3e-09	0.3712	0.71	0.953898
ENSG00000166896	ENSG00000166896.XRCC6BP1	ATP23	12	57906039	57959148	0.1123	rs782118	3.31	rs10877041	0.070971	-5.42	359	1	top1	0.071	5e-07	0.371	0.711	0.953898
ENSG00000183735	ENSG00000183735.TBK1	TBK1	12	64452090	64502114	0.0427	rs1350136	-3.71	rs7306587	-0.001131	-3.7	321	16	enet	0.015	0.00063	0.3721	0.71	0.953898
ENSG00000157766	ENSG00000157766.ACAN	ACAN	15	88803436	88875353	0.1503	rs11858902	-2.92	rs4932425	0.081662	8.39	424	424	bslmm	0.089	1.9e-16	0.37213	0.71	0.953898
ENSG00000010322	ENSG00000010322.NISCH	NISCH	3	52455118	52493068	0.037	rs12632423	-2.6	rs34762015	0.016	-4.73	343	343	blup	0.027	6.1e-06	0.37128	0.710431	0.953898
ENSG00000109519	ENSG00000109519.GRPEL1	GRPEL1	4	7058671	7068085	0.0563	rs3930439	-3.54	rs4256224	0.009938	3.89	597	597	bslmm	0.013	0.0015	-0.3699	0.711	0.953898
ENSG00000003147	ENSG00000003147.ICA1	ICA1	7	8113184	8262687	0.1077	rs3807843	-3.42	rs17847176	0.010436	5.27	769	23	enet	0.057	4.9e-11	0.37231	0.71	0.953898
ENSG00000124535	ENSG00000124535.WRNIP1	WRNIP1	6	2765393	2786952	0.0636	rs6911499	2.4	rs160666	0.016787	-4.76	555	4	lasso	0.031	1.5e-06	0.36951	0.712	0.954808
ENSG00000196072	ENSG00000196072.BLOC1S2	BLOC1S2	10	100273280	100286680	0.1039	rs7091871	-2.67	rs11190456	0.083933	-7.75	326	1	top1	0.084	2.9e-15	0.367	0.714	0.955329
ENSG00000172954	ENSG00000172954.LCLAT1	LCLAT1	2	30447226	30644225	0.2605	rs4359705	3.34	rs2602788	0.221	-12.51	576	34	enet	0.27	6.7e-51	-0.36597	0.714	0.955329
ENSG00000125821	ENSG00000125821.DTD1	DTD1	20	18587942	18766644	0.0548	rs3790167	-2.39	rs6132084	0.014862	-4.78	530	530	blup	0.019	0.00015	-0.3671	0.714	0.955329
ENSG00000153291	ENSG00000153291.SLC25A27	SLC25A27	6	46652915	46678190	0.2109	rs4714956	2.45	rs2277119	0.085778	8.17	447	82	enet	0.13	2.5e-24	-0.36604	0.714	0.955329
ENSG00000104524	ENSG00000104524.PYCRL	PYCR3	8	143603210	143609773	0.3006	rs11136255	2.97	rs12546272	0.108461	9.3	334	334	bslmm	0.25	4e-46	-0.3669	0.714	0.955329
ENSG00000078053	ENSG00000078053.AMPH	AMPH	7	38383704	38631420	0.3126	rs10275815	-2.13	rs10499608	0.088771	8.28	650	650	bslmm	0.2	6.3e-37	0.36471	0.715	0.955805
ENSG00000155886	ENSG00000155886.SLC24A2	SLC24A2	9	19507452	19789037	0.0962	rs7035784	-3.15	rs7028514	0.01787	5.66	636	636	blup	0.05	7.7e-10	0.365526	0.71472	0.955805
ENSG00000100934	ENSG00000100934.SEC23A	SEC23A	14	39031919	39109646	0.1268	rs17108284	-3.27	rs2277458	0.09903	8.66	361	16	enet	0.1	3e-18	0.3643	0.716	0.956279
ENSG00000109572	ENSG00000109572.CLCN3	CLCN3	4	169612633	169723673	0.0381	rs10008277	2.81	rs10520163	0.025216	5.35	353	14	enet	0.03	1.9e-06	0.3638	0.716	0.956279
ENSG00000117114	ENSG00000117114.LPHN2	ADGRL2	1	81306147	81993932	0.0894	rs12048986	2.71	rs7518107	-0.00105	3.79	746	45	enet	0.029	3.2e-06	-0.36289	0.716687	0.956753
ENSG00000100592	ENSG00000100592.DAAM1	DAAM1	14	59188646	59371405	0.268	rs1253177	2.39	rs17095965	0.09947	-9.11	634	634	bslmm	0.21	3.2e-38	-0.3627	0.717	0.956753
ENSG00000058668	ENSG00000058668.ATP2B4	ATP2B4	1	203626832	203744081	0.1135	rs4297354	2.99	rs2794448	0.0885	8.34	505	18	enet	0.1	1.6e-18	-0.360763	0.718276	0.957739
ENSG00000213341	ENSG00000213341.CHUK	CHUK	10	100188300	100229596	0.0342	rs7091871	-2.67	rs12784396	0.022482	4.89	331	1	top1	0.022	3.6e-05	-0.36	0.719	0.957739
ENSG00000182389	ENSG00000182389.CACNB4	CACNB4	2	151832771	152099167	0.0163	rs2346203	2.37	rs12693200	0.00342	-4.28	415	2	lasso	0.0092	0.0058	-0.35941	0.719	0.957739
ENSG00000114757	ENSG00000114757.PEX5L	PEX5L	3	179794958	180037053	0.0988	rs13083369	-3.19	rs17195983	0.0186	5.65	354	354	blup	0.055	1e-10	0.35852	0.719954	0.957739
ENSG00000213672	ENSG00000213672.NCKIPSD	NCKIPSD	3	48673844	48686364	0.1011	rs4279134	-3.58	rs2109181	0.00869	-4.54	221	10	enet	0.024	1.6e-05	-0.35903	0.71957	0.957739
ENSG00000155324	ENSG00000155324.GRAMD3	GRAMD2B	5	126360132	126496494	0.0845	rs6595693	-2.97	rs11241895	0.0581	-7.59	464	5	lasso	0.075	6.9e-14	0.35907	0.71954	0.957739
ENSG00000085788	ENSG00000085788.DDHD2	DDHD2	8	38225218	38275558	0.036	rs7013416	2.65	rs2306899	0.042503	5.93	247	1	top1	0.043	1.8e-08	0.358	0.72	0.957739
ENSG00000198670	ENSG00000198670.LPA	LPA	6	160531482	160664275	0.1793	rs596881	2.7	rs6455689	0.0066	-3.59	581	58	enet	0.034	0.00042	0.35762	0.721	0.958639
ENSG00000248485	ENSG00000248485.PCP4L1	PCP4L1	1	161258745	161285450	0.0686	rs4575098	4.31	rs9970904	0.0109	4.14	399	399	bslmm	0.03	2.2e-06	0.349901	0.726413	0.958727
ENSG00000006071	ENSG00000006071.ABCC8	ABCC8	11	17392498	17476894	0.2158	rs11024375	-3.83	rs4757512	0.060297	-8.26	509	10	lasso	0.12	7.5e-22	0.35352	0.7237	0.958727
ENSG00000132744	ENSG00000132744.ACY3	ACY3	11	67642555	67650730	0.4184	rs11227888	-2.75	rs948445	0.236289	-11.97	194	1	top1	0.24	4e-37	-0.355	0.72259	0.958727
ENSG00000213934	ENSG00000213934.HBG1	HBG1	11	5248269	5249857	0.0772	rs7105981	-3.13	rs11036635	0.034493	5.69	847	28	enet	0.036	1.8e-07	0.34849	0.727475	0.958727
ENSG00000134905	ENSG00000134905.CARS2	CARS2	13	110641412	110713603	0.6023	rs410049	-3.31	rs7324648	0.255945	-13.86	718	718	bslmm	0.43	1.9e-90	-0.35446	0.723	0.958727
ENSG00000065559	ENSG00000065559.MAP2K4	MAP2K4	17	12020829	12143830	0.0912	rs6502188	2.69	rs12942507	0.020578	-5.47	460	460	blup	0.039	5.7e-08	-0.35207	0.725	0.958727
ENSG00000262304	ENSG00000262304.SHPK	SHPK	17	3585149	3636249	0.4801	rs925102	3.19	rs17707155	0.231867	6.03	502	7	lasso	0.27	8.1e-12	-0.35399	0.723	0.958727
ENSG00000152242	ENSG00000152242.C18orf25	ARK2N	18	46173553	46266992	0.0595	rs9304325	-3.23	rs1017781	-0.000987	3.54	523	523	bslmm	0.013	0.0049	-0.3475	0.72818	0.958727
ENSG00000125652	ENSG00000125652.ALKBH7	ALKBH7	19	6372794	6375250	0.2237	rs11569501	3.35	rs7540	0.204847	-9.68	321	1	lasso	0.21	6.6e-24	0.348	0.72784	0.958727
ENSG00000187867	ENSG00000187867.PALM3	PALM3	19	14053363	14062076	0.0779	rs11671204	-3.11	rs10424865	0.027858	-5.92	242	242	bslmm	0.034	4.6e-07	0.35273	0.724291	0.958727
ENSG00000115896	ENSG00000115896.PLCL1	PLCL1	2	197804593	198572581	0.1985	rs6705243	2.94	rs7340470	0.107	9.99	490	490	blup	0.16	1.6e-29	0.35166	0.725	0.958727
ENSG00000138434	ENSG00000138434.SSFA2	ITPRID2	2	181891730	181930738	0.0652	rs6732434	-3.98	rs12621807	0.00258	-3.27	340	340	blup	0.012	0.0034	-0.35254	0.724	0.958727
ENSG00000196151	ENSG00000196151.WDSUB1	WDSUB1	2	159235798	159286703	0.4719	rs17703180	-3.1	rs7564250	0.5	-18.89	372	372	bslmm	0.54	6.4e-123	0.34754	0.728	0.958727
ENSG00000182871	ENSG00000182871.COL18A1	COL18A1	21	45405165	45513720	0.1949	rs2236461	-3.15	rs12483377	0.09784	-8.53	495	25	enet	0.1	1.1e-18	0.35	0.726	0.958727
ENSG00000132164	ENSG00000132164.SLC6A11	SLC6A11	3	10816201	10940714	0.0506	rs749477	-2.4	rs11710402	0.0296	5.31	590	10	enet	0.045	5.9e-09	-0.35045	0.725998	0.958727
ENSG00000164038	ENSG00000164038.SLC9B2	SLC9B2	4	103019868	103085829	0.0737	rs2198199	-1.83	rs230541	0.031511	4.49	320	16	enet	0.036	3.2e-06	0.3497	0.727	0.958727
ENSG00000071242	ENSG00000071242.RPS6KA2	RPS6KA2	6	166409364	166906451	0.0978	rs1040446	-2.96	rs1819333	-0.000112	-4.32	908	908	bslmm	0.032	8.4e-07	-0.35382	0.723	0.958727
ENSG00000105819	ENSG00000105819.PMPCB	PMPCB	7	103297407	103331818	0.1257	rs2215040	-3.01	rs17680523	0.118984	-9.37	362	362	bslmm	0.12	1.1e-21	0.35504	0.723	0.958727
ENSG00000146535	ENSG00000146535.GNA12	GNA12	7	2721822	2870786	0.1252	rs4719607	2.79	rs208358	0.085449	-7.95	571	571	bslmm	0.13	2.6e-24	-0.35283	0.724	0.958727
ENSG00000104419	ENSG00000104419.NDRG1	NDRG1	8	133237175	133302022	0.1424	rs4330674	3.29	rs2736856	0.054555	-7.67	760	37	enet	0.088	2.7e-16	-0.3502	0.726	0.958727
ENSG00000122694	ENSG00000122694.GLIPR2	GLIPR2	9	36136536	36163913	0.2739	rs10972546	-2.86	rs10758348	0.17723	11.4	385	7	lasso	0.18	1.6e-33	-0.348628	0.72737	0.958727
ENSG00000175287	ENSG00000175287.PHYHD1	PHYHD1	9	128920966	128942041	0.3389	rs3118634	-2.83	rs10113912	0.523179	-19.44	277	6	lasso	0.52	1.3e-117	0.348541	0.72743	0.958727
ENSG00000139970	ENSG00000139970.RTN1	RTN1	14	59595976	59870776	0.0692	rs17097273	-3.55	rs17256003	0.04423	6.49	479	479	bslmm	0.056	8.1e-11	-0.3465	0.729	0.958955
ENSG00000124596	ENSG00000124596.OARD1	OARD1	6	41033627	41097787	0.0489	rs4124010	4.94	rs10456499	0.022175	-3.92	538	1	top1	0.022	0.00011	0.347	0.729	0.958955
ENSG00000159231	ENSG00000159231.CBR3	CBR3	21	36135079	36146562	0.556	rs1734613	-2.76	rs879894	0.638156	-21.41	465	465	bslmm	0.66	7.3e-172	-0.346	0.7295	0.959187
ENSG00000134198	ENSG00000134198.TSPAN2	TSPAN2	1	115048011	115089503	0.1514	rs17479660	3.25	rs12034918	0.102	4.73	424	1	top1	0.1	1.8e-06	-0.341	0.733104	0.959796
ENSG00000137955	ENSG00000137955.RABGGTB	RABGGTB	1	75786197	75795086	0.0535	rs1537782	2.04	rs12092388	0.00649	4.13	413	413	bslmm	0.034	4e-07	0.339007	0.734605	0.959796
ENSG00000143850	ENSG00000143850.PLEKHA6	PLEKHA6	1	204218853	204378214	0.1801	rs7530308	3.06	rs11240716	0.0362	-6.59	546	45	enet	0.13	2.9e-24	0.339178	0.734476	0.959796
ENSG00000162614	ENSG00000162614.NEXN	NEXN	1	77888513	77943895	0.0637	rs17100916	-2.69	rs661038	0.0333	-4.96	309	1	top1	0.033	3.6e-05	-0.34	0.733857	0.959796
ENSG00000102743	ENSG00000102743.SLC25A15	SLC25A15	13	40789412	40812460	0.1416	rs7334971	-3.05	rs7337312	0.217415	11.42	329	8	lasso	0.26	5e-37	-0.33862	0.7349	0.959796
ENSG00000179841	ENSG00000179841.AKAP5	AKAP5	14	64465499	64474503	0.0361	rs11846925	-2.23	rs17824591	0.03186	-5.41	420	1	top1	0.032	9.1e-07	-0.34	0.734	0.959796
ENSG00000259431	ENSG00000259431.THTPA	THTPA	14	23555988	23560271	0.1329	rs1958297	3.48	rs34015250	0.1047	-8.97	371	371	bslmm	0.11	2.1e-19	-0.3391	0.735	0.959796
ENSG00000129946	ENSG00000129946.SHC2	SHC2	19	416589	461033	0.0639	rs184749	3.29	rs7408247	0.007618	-3.87	200	200	bslmm	0.032	2e-06	0.34127	0.7329	0.959796
ENSG00000072135	ENSG00000072135.PTPN18	PTPN18	2	130356045	130375405	0.1194	rs1430706	2.27	rs6713511	0.0442	-4.99	120	6	lasso	0.058	0.00011	-0.34431	0.731	0.959796
ENSG00000138411	ENSG00000138411.HECW2	HECW2	2	196189099	196593684	0.0366	rs6757097	-3.76	rs12986613	-0.00133	-3.72	425	425	blup	0.019	0.00013	0.34137	0.733	0.959796
ENSG00000100983	ENSG00000100983.GSS	GSS	20	34928432	34956027	0.0458	rs8120559	-2.11	rs2236271	0.068727	-7.11	344	1	top1	0.069	6.1e-13	-0.34	0.734	0.959796
ENSG00000075234	ENSG00000075234.TTC38	TTC38	22	46267961	46294008	0.4414	rs136029	-2.69	rs11703435	0.126229	-9.22	394	394	bslmm	0.34	3.5e-61	0.3383	0.735142	0.959796
ENSG00000150995	ENSG00000150995.ITPR1	ITPR1	3	4493345	4847506	0.0654	rs317623	-3.26	rs9311395	0.0434	5.85	727	9	lasso	0.056	7.6e-11	-0.34371	0.731064	0.959796
ENSG00000004468	ENSG00000004468.CD38	CD38	4	15778275	15853232	0.4699	rs1829271	2.8	rs4698412	0.272904	13.79	503	5	lasso	0.35	1e-65	0.341	0.733	0.959796
ENSG00000109339	ENSG00000109339.MAPK10	MAPK10	4	85990007	86594625	0.0823	rs1344260	3.2	rs958	0.062514	6.91	523	1	top1	0.063	6.9e-12	0.341	0.733	0.959796
ENSG00000148158	ENSG00000148158.SNX30	SNX30	9	112750760	112881671	0.0971	rs10981762	-2.65	rs2173193	0.038616	-5.88	516	516	blup	0.048	2.2e-09	-0.339421	0.73429	0.959796
ENSG00000166228	ENSG00000166228.PCBD1	PCBD1	10	70882280	70888565	0.0503	rs10740354	-2.98	rs10509326	0.029443	-5.33	628	1	top1	0.029	2.3e-06	0.334	0.738	0.960988
ENSG00000134343	ENSG00000134343.ANO3	ANO3	11	26188842	26663289	0.0592	rs4922769	-3.16	rs10501058	0.005546	4.06	663	663	blup	0.034	7.1e-07	0.33626	0.736674	0.960988
ENSG00000103966	ENSG00000103966.EHD4	EHD4	15	41895933	41972557	0.1497	rs17678310	-2.25	rs17739167	0.091412	-8.18	395	4	lasso	0.095	1.9e-17	0.33461	0.738	0.960988
ENSG00000140848	ENSG00000140848.CPNE2	CPNE2	16	57092583	57148369	0.116	rs17325839	3.23	rs291053	0.082279	-7.99	472	472	bslmm	0.09	1.2e-16	-0.3339	0.738	0.960988
ENSG00000138029	ENSG00000138029.HADHB	HADHB	2	26243170	26290465	0.0314	rs4665332	2.62	rs12611790	0.0191	-4.62	316	316	blup	0.026	7.6e-06	0.33625	0.737	0.960988
ENSG00000100034	ENSG00000100034.PPM1F	PPM1F	22	21919425	21952848	0.1528	rs2298429	-3.48	rs9610608	0.124951	-10.2	314	6	lasso	0.15	5.2e-28	-0.3355	0.737267	0.960988
ENSG00000125459	ENSG00000125459.MSTO1	MSTO1	1	155563235	155614951	0.0475	rs887953	-2.45	rs2175391	0.0867	-7.86	230	1	top1	0.087	1.4e-15	0.334	0.73838	0.961061
ENSG00000214309	ENSG00000214309.MBLAC1	MBLAC1	7	100126785	100128495	0.6022	rs2405442	-7.65	rs11558475	0.06724	-6.98	234	35	enet	0.34	1.4e-59	-0.33316	0.739	0.961446
ENSG00000136270	ENSG00000136270.TBRG4	TBRG4	7	45100100	45112047	0.2827	rs1294887	3.03	rs2304693	0.378924	-16.51	379	6	lasso	0.38	3e-76	0.33189	0.74	0.962325
ENSG00000127824	ENSG00000127824.TUBA4A	TUBA4A	2	219249710	219277902	0.0382	rs2137421	-3.04	rs9989854	0.0185	-4.6	335	335	blup	0.032	9.1e-07	-0.33049	0.741	0.963203
ENSG00000178965	ENSG00000178965.C1orf173	ERICH3	1	74568117	74673792	0.0735	rs7517677	2.27	rs1834189	0.0651	-6.83	341	1	top1	0.065	6.5e-12	0.33	0.7414	0.9633
ENSG00000155097	ENSG00000155097.ATP6V1C1	ATP6V1C1	8	103021063	103073051	0.0489	rs12682110	-2.88	rs2458291	0.03822	-5.42	510	1	top1	0.038	8e-08	0.329	0.742	0.963657
ENSG00000163155	ENSG00000163155.LYSMD1	LYSMD1	1	151159748	151165948	0.0632	rs6689566	3.3	rs12569193	0.04	-6.51	283	6	lasso	0.054	1.7e-10	-0.326792	0.743825	0.96476
ENSG00000181029	ENSG00000181029.TRAPPC5	TRAPPC5	19	7680833	7687703	0.1378	rs538852	2.73	rs17159840	0.047882	-6.31	358	7	lasso	0.079	9.4e-15	0.32739	0.743375	0.96476
ENSG00000130489	ENSG00000130489.SCO2	SCO2	22	50961997	50964868	0.3991	rs5770916	-3.21	rs5770871	0.20006	-12.14	294	30	enet	0.27	6.1e-51	0.327	0.743635	0.96476
ENSG00000004455	ENSG00000004455.AK2	AK2	1	33007986	33080996	0.0489	rs2794606	3.48	rs9633313	0.0142	-3.78	334	334	bslmm	0.032	8.2e-07	-0.316748	0.751435	0.964816
ENSG00000116663	ENSG00000116663.FBXO6	FBXO6	1	11664200	11674354	0.1566	rs10779763	-2.86	rs747862	0.0702	-7.09	418	6	lasso	0.09	3.4e-16	0.318471	0.750127	0.964816
ENSG00000171488	ENSG00000171488.LRRC8C	LRRC8C	1	89633072	89769903	0.0694	rs3806338	2.88	rs4658318	0.0382	6.62	367	367	blup	0.066	1.5e-12	0.320101	0.748891	0.964816
ENSG00000166275	ENSG00000166275.C10orf32	BORCS7	10	102854259	102864961	0.0852	rs4919641	-1.74	rs4919690	0.111195	-9.34	329	2	lasso	0.11	2.1e-20	0.3221	0.747	0.964816
ENSG00000151498	ENSG00000151498.ACAD8	ACAD8	11	134253548	134265855	0.133	rs10791345	2.7	rs636162	0.028787	5.12	536	536	bslmm	0.057	6e-11	0.31878	0.749896	0.964816
ENSG00000182985	ENSG00000182985.CADM1	CADM1	11	115169218	115504957	0.0615	rs2446879	3.06	rs7105871	0.025905	-5.19	588	588	blup	0.042	2.5e-08	0.321	0.74821	0.964816
ENSG00000204954	ENSG00000204954.C12orf73	UQCC6	12	103940763	103965708	0.2006	rs11112050	2.23	rs1165693	0.125614	-9.2	586	586	bslmm	0.15	1.2e-24	0.3221	0.747	0.964816
ENSG00000176454	ENSG00000176454.LPCAT4	LPCAT4	15	34358633	34367196	0.0491	rs12050519	-2.43	rs4924215	0.000956	-3.93	389	17	enet	0.022	4.4e-05	-0.3187	0.75	0.964816
ENSG00000243789	ENSG00000243789.JMJD7	JMJD7	15	41828092	41837581	0.3235	rs17678310	-2.25	rs3816533	0.149332	-10.65	384	13	lasso	0.26	2.4e-47	-0.32086	0.748	0.964816
ENSG00000197912	ENSG00000197912.SPG7	SPG7	16	89490719	89557766	0.0289	rs8062311	-4	rs382745	-0.001226	3.68	402	402	blup	0.0062	0.019	0.3194	0.749	0.964816
ENSG00000008283	ENSG00000008283.CYB561	CYB561	17	63432304	63446354	0.1766	rs1800764	-5.02	rs9913027	0.211001	-11.13	227	1	top1	0.21	3.3e-31	0.316	0.752	0.964816
ENSG00000105676	ENSG00000105676.ARMC6	ARMC6	19	19033575	19060311	0.6672	rs16996148	3.59	rs4632263	0.008584	-4.03	303	303	bslmm	0.28	5.1e-52	-0.31944	0.749392	0.964816
ENSG00000125633	ENSG00000125633.CCDC93	CCDC93	2	117915478	118014133	0.1523	rs10170880	-2.3	rs2303331	0.0863	7.94	434	434	bslmm	0.099	3.6e-18	-0.32205	0.747	0.964816
ENSG00000135924	ENSG00000135924.DNAJB2	DNAJB2	2	219279342	219286898	0.0323	rs2137421	-3.04	rs10190834	0.0292	5.09	338	1	top1	0.029	2.5e-06	-0.32	0.749	0.964816
ENSG00000183023	ENSG00000183023.SLC8A1	SLC8A1	2	40097270	40611053	0.0694	rs7565954	3.57	rs13405065	0.0103	4.22	672	21	enet	0.028	3.4e-06	0.31595	0.752	0.964816
ENSG00000054803	ENSG00000054803.CBLN4	CBLN4	20	55997357	56005519	0.0359	rs927174	-5.89	rs6069493	0.009195	-4.33	523	523	blup	0.013	0.0013	-0.3173	0.751	0.964816
ENSG00000214078	ENSG00000214078.CPNE1	CPNE1	20	35626031	35664956	0.5974	rs8120559	-2.11	rs11696527	0.441221	-17.89	272	58	enet	0.5	6e-110	0.3184	0.75	0.964816
ENSG00000152642	ENSG00000152642.GPD1L	GPD1L	3	32105689	32168709	0.3065	rs750102	3.13	rs6784980	0.24	13.55	469	469	bslmm	0.29	1.4e-55	-0.32573	0.744628	0.964816
ENSG00000178053	ENSG00000178053.MLF1	MLF1	3	158571163	158607252	0.1711	rs7639579	2.35	rs2082838	0.157	9.72	386	24	enet	0.21	4.7e-30	0.31676	0.751423	0.964816
ENSG00000087274	ENSG00000087274.ADD1	ADD1	4	2843844	2930076	0.2934	rs12508004	3.84	rs2285084	0.41956	-17.68	345	6	lasso	0.44	5.6e-93	0.3202	0.749	0.964816
ENSG00000013561	ENSG00000013561.RNF14	RNF14	5	141958328	141990292	0.0559	rs17208551	2.92	rs164495	0.0368	4.99	511	1	top1	0.037	5.1e-07	0.316	0.752003	0.964816
ENSG00000113719	ENSG00000113719.ERGIC1	ERGIC1	5	172834251	172952792	0.1188	rs1347156	2.54	rs888699	0.0357	-6.21	547	19	enet	0.077	2.3e-14	0.32497	0.745205	0.964816
ENSG00000048392	ENSG00000048392.RRM2B	RRM2B	8	102204502	102238961	0.3238	rs12682110	-2.88	rs1052071	0.312532	14.92	468	30	enet	0.33	2.9e-64	-0.3178	0.751	0.964816
ENSG00000164976	ENSG00000164976.KIAA1161	MYORG	9	34366666	34376898	0.2909	rs35331204	-2.77	rs7025269	0.30548	-10.04	320	17	enet	0.35	7.1e-31	0.316112	0.75192	0.964816
ENSG00000165028	ENSG00000165028.NIPSNAP3B	NIPSNAP3B	9	104764129	104777764	0.2016	rs6479276	3.11	rs10820726	0.31109	-15.03	558	558	bslmm	0.31	1.4e-60	-0.325426	0.74486	0.964816
ENSG00000061918	ENSG00000061918.GUCY1B3	GUCY1B1	4	155758992	155807811	0.0581	rs10517620	2.55	rs11722059	-0.000688	3.84	421	421	blup	0.0034	0.064	-0.315	0.753	0.965677
ENSG00000196352	ENSG00000196352.CD55	CD55	1	207321519	207386804	0.0805	rs3818361	9.87	rs17042520	0.0817	6.98	333	1	top1	0.082	2.7e-12	0.313	0.754281	0.966066
ENSG00000175575	ENSG00000175575.PAAF1	PAAF1	11	73876699	73931114	0.6735	rs640655	2.02	rs10793068	0.009572	-4.84	290	48	enet	0.23	8e-42	0.31322	0.754114	0.966066
ENSG00000198836	ENSG00000198836.OPA1	OPA1	3	193593144	193697811	0.1246	rs6767127	-3.81	rs1061648	0.0744	8.12	504	5	lasso	0.14	2.6e-25	-0.31317	0.754151	0.966066
ENSG00000074800	ENSG00000074800.ENO1	ENO1	1	8861000	8879190	0.0664	rs12145292	3.42	rs7526401	0.0308	-5.77	372	7	lasso	0.042	1.9e-08	0.298217	0.765538	0.966212
ENSG00000116906	ENSG00000116906.GNPAT	GNPAT	1	231241207	231277973	0.1025	rs1417584	-2.76	rs11558492	0.0358	-6.47	460	460	bslmm	0.093	3.8e-17	0.305827	0.759736	0.966212
ENSG00000117054	ENSG00000117054.ACADM	ACADM	1	75724431	75787575	0.3247	rs1537782	2.04	rs12134854	0.318	15.09	437	7	lasso	0.39	1.2e-77	-0.306474	0.759244	0.966212
ENSG00000143322	ENSG00000143322.ABL2	ABL2	1	179099330	179229684	0.0828	rs6425507	-3.61	rs1570807	0.00687	-4.74	502	502	blup	0.037	1.1e-07	0.298932	0.764992	0.966212
ENSG00000143416	ENSG00000143416.SELENBP1	SELENBP1	1	151364304	151372707	0.2741	rs6689566	3.3	rs17564336	0.167	-11.48	300	21	enet	0.2	8e-36	0.304685	0.760606	0.966212
ENSG00000169905	ENSG00000169905.TOR1AIP2	TOR1AIP2	1	179839967	179877803	0.0404	rs10913733	-3.2	rs1299684	0.0326	-6.16	474	3	lasso	0.035	3e-07	0.309372	0.757039	0.966212
ENSG00000214114	ENSG00000214114.MYCBP	MYCBP	1	38862493	38873368	0.1269	rs2254600	3.63	rs4970563	0.0797	6.33	341	25	enet	0.084	5.3e-11	0.303181	0.761752	0.966212
ENSG00000165752	ENSG00000165752.STK32C	STK32C	10	132207492	132331847	0.0925	rs4593926	-3.48	rs7076997	0.047663	-6.23	465	1	top1	0.048	2.4e-09	-0.311	0.756	0.966212
ENSG00000173267	ENSG00000173267.SNCG	SNCG	10	86958599	86963258	0.3816	rs10887635	-3.52	rs1240390	0.184315	-11.57	224	19	enet	0.27	8e-51	-0.301	0.763	0.966212
ENSG00000120451	ENSG00000120451.SNX19	SNX19	11	130866250	130916479	0.1697	rs895797	-3.78	rs2276097	0.156166	-10.27	582	10	lasso	0.18	2.3e-29	0.29785	0.765816	0.966212
ENSG00000184524	ENSG00000184524.CEND1	CEND1	11	787115	790113	0.0555	rs10540	-2.48	rs3895063	0.027638	-4.69	390	1	top1	0.028	4.6e-06	0.302	0.762652	0.966212
ENSG00000123297	ENSG00000123297.TSFM	TSFM	12	57782761	57808071	0.1703	rs4760371	2.78	rs3825079	0.328707	-15.49	314	1	top1	0.33	5.1e-64	-0.305	0.76	0.966212
ENSG00000150527	ENSG00000150527.CTAGE5	MIA2	14	39230231	39388513	0.0316	rs1007415	3.01	rs7153523	0.02815	5.19	411	1	top1	0.028	3.8e-06	-0.309	0.757	0.966212
ENSG00000165410	ENSG00000165410.CFL2	CFL2	14	34709113	34714823	0.0714	rs9322932	-2.31	rs6571682	0.08735	8.02	384	6	enet	0.088	3.7e-16	-0.3089	0.757	0.966212
ENSG00000169609	ENSG00000169609.C15orf40	C15orf40	15	82988441	83011641	0.2409	rs11856299	3.08	rs4842860	0.296737	14.91	310	10	lasso	0.35	7.3e-69	0.30061	0.764	0.966212
ENSG00000072210	ENSG00000072210.ALDH3A2	ALDH3A2	17	19648136	19685760	0.0425	rs1638526	2.46	rs3786038	0.044949	-6.05	213	1	top1	0.045	6.1e-09	0.296	0.767	0.966212
ENSG00000105698	ENSG00000105698.USF2	USF2	19	35268962	35279821	0.0649	rs12852	2.89	rs8106239	-0.001502	3.67	473	473	blup	0.0074	0.03	0.30671	0.759061	0.966212
ENSG00000115255	ENSG00000115255.REEP6	REEP6	19	1491166	1497927	0.1521	rs3795065	7.16	rs2244801	0.148883	-10.41	290	290	bslmm	0.18	1e-30	0.30152	0.763015	0.966212
ENSG00000065413	ENSG00000065413.ANKRD44	ANKRD44	2	196967017	197311173	0.11	rs10931779	2.88	rs4850777	0.00904	4.58	384	29	enet	0.05	8.5e-09	-0.30515	0.76	0.966212
ENSG00000071967	ENSG00000071967.CYBRD1	CYBRD1	2	171522247	171558129	0.4797	rs3951105	-3.48	rs10455	0.429	17.63	338	9	lasso	0.46	8.3e-98	0.29602	0.767	0.966212
ENSG00000144040	ENSG00000144040.SFXN5	SFXN5	2	72942036	73075619	0.225	rs3820700	-2.81	rs1048704	0.129	9.68	261	261	bslmm	0.13	1.7e-24	-0.31006	0.757	0.966212
ENSG00000178568	ENSG00000178568.ERBB4	ERBB4	2	211375717	212538841	0.0444	rs4672649	3.05	rs17744862	0.0154	-3.79	997	1	top1	0.015	0.00052	-0.297	0.766	0.966212
ENSG00000099910	ENSG00000099910.KLHL22	KLHL22	22	20441519	20495844	0.0641	rs1339959	-3.19	rs1477178	0.015915	4.66	298	298	bslmm	0.02	9.1e-05	-0.3018	0.762802	0.966212
ENSG00000100284	ENSG00000100284.TOM1	TOM1	22	35299275	35347992	0.0515	rs2008519	3.04	rs2235148	0.038061	5.77	499	1	top1	0.038	8.5e-08	0.299	0.76494	0.966212
ENSG00000128309	ENSG00000128309.MPST	MPST	22	37019635	37029821	0.0599	rs6000295	-2.92	rs5756492	0.030544	-5.61	647	647	bslmm	0.083	2.2e-15	0.2962	0.767104	0.966212
ENSG00000184164	ENSG00000184164.CRELD2	CRELD2	22	49918167	49927540	0.1204	rs35197053	3.13	rs4073387	0.042268	-7.58	375	375	bslmm	0.11	1.6e-19	0.2974	0.766132	0.966212
ENSG00000083937	ENSG00000083937.CHMP2B	CHMP2B	3	87227271	87255556	0.0238	rs9843580	-2.11	rs3804602	0.00693	-4.04	310	1	top1	0.0069	0.015	0.307	0.758843	0.966212
ENSG00000163527	ENSG00000163527.STT3B	STT3B	3	31532638	31638548	0.0556	rs750102	3.13	rs6787074	0.00193	3.73	449	449	bslmm	0.0065	0.018	0.3088	0.757474	0.966212
ENSG00000138777	ENSG00000138777.PPA2	PPA2	4	105369077	105474067	0.4606	rs2301718	2.62	rs17617811	0.043126	-7.65	379	379	bslmm	0.21	8.6e-39	-0.2995	0.765	0.966212
ENSG00000164104	ENSG00000164104.HMGB2	HMGB2	4	173331376	173334432	0.0445	rs13142579	3.11	rs13109367	-0.00109	4.28	265	265	blup	0.012	0.0022	0.3072	0.759	0.966212
ENSG00000183783	ENSG00000183783.KCTD8	KCTD8	4	44173903	44448809	0.0852	rs7700190	2.01	rs17641486	0.043865	5.89	378	1	top1	0.044	9.2e-09	-0.297	0.766	0.966212
ENSG00000197712	ENSG00000197712.FAM114A1	FAM114A1	4	38867677	38945739	0.0588	rs4975013	-2.83	rs766491	0.03337	-5.36	452	1	top1	0.033	1.4e-06	-0.299	0.765	0.966212
ENSG00000185305	ENSG00000185305.ARL15	ARL15	5	53883942	54310582	0.0989	rs12652965	3.17	rs12520186	0.0124	4.79	646	34	enet	0.086	1.1e-15	0.30137	0.763132	0.966212
ENSG00000146242	ENSG00000146242.TPBG	TPBG	6	82363206	82367420	0.0958	rs9344230	-3.83	rs700494	0.040599	-7.11	337	337	bslmm	0.091	1e-16	0.31044	0.756	0.966212
ENSG00000006747	ENSG00000006747.SCIN	SCIN	7	12570577	12660182	0.1491	rs6460900	-6.31	rs7801351	0.051646	-6.6	597	29	enet	0.063	4.8e-12	-0.30548	0.76	0.966212
ENSG00000106049	ENSG00000106049.HIBADH	HIBADH	7	27525442	27662883	0.3013	rs917115	-3.36	rs6957378	0.289454	14.5	479	35	enet	0.38	1.3e-76	-0.303	0.762	0.966212
ENSG00000133731	ENSG00000133731.IMPA1	IMPA1	8	81656914	81686331	0.2299	rs2581530	2.38	rs1967328	0.162183	-10.91	325	325	bslmm	0.18	1.1e-33	0.31	0.757	0.966212
ENSG00000165060	ENSG00000165060.FXN	FXN	9	69035751	69079076	0.2706	rs1411999	3.54	rs2498432	0.127232	9.54	516	516	bslmm	0.19	1.5e-34	0.298122	0.76561	0.966212
ENSG00000243444	ENSG00000243444.PALM2	PALM2	9	112403068	112713755	0.1157	rs2031760	-3.45	rs12340768	0.061024	7.34	744	744	bslmm	0.078	1.9e-14	-0.311785	0.7552	0.966212
ENSG00000203667	ENSG00000203667.COX20	COX20	1	244835616	244845057	0.0731	rs3003235	-3.12	rs10927333	0.0669	-7.36	408	1	top1	0.067	1.3e-12	0.295	0.767994	0.966922
ENSG00000183020	ENSG00000183020.AP2A2	AP2A2	11	924881	1012245	0.2025	rs10540	-2.48	rs10902264	0.127015	-9.73	400	9	lasso	0.18	4.3e-33	-0.29353	0.769115	0.967102
ENSG00000119865	ENSG00000119865.CNRIP1	CNRIP1	2	68284171	68320051	0.0799	rs12995380	3.47	rs13025842	0.0309	5.91	490	490	bslmm	0.072	2.1e-13	-0.29408	0.769	0.967102
ENSG00000131844	ENSG00000131844.MCCC2	MCCC2	5	71579531	71658706	0.0464	rs6865304	2.92	rs277984	0.0325	5.33	313	1	top1	0.033	7e-07	-0.294	0.768758	0.967102
ENSG00000127838	ENSG00000127838.PNKD	PNKD	2	218269651	218346793	0.0658	rs6712327	-2.81	rs7587220	0.0428	5.83	387	387	bslmm	0.047	3e-09	0.29174	0.77	0.967394
ENSG00000101310	ENSG00000101310.SEC23B	SEC23B	20	18507520	18561415	0.0688	rs4814820	2.26	rs2247746	0.039579	6.23	468	1	top1	0.04	7.4e-08	-0.293	0.77	0.967394
ENSG00000148450	ENSG00000148450.MSRB2	MSRB2	10	23095579	23122013	0.0494	rs11592133	-2.97	rs7427	0.012751	-4.38	296	1	top1	0.013	0.0014	-0.291	0.771	0.96783
ENSG00000100483	ENSG00000100483.VCPKMT	VCPKMT	14	50108632	50116600	0.1229	rs10134448	-2.69	rs2103889	0.07001	-4.3	331	331	blup	0.094	7.8e-07	-0.2912	0.771	0.96783
ENSG00000099282	ENSG00000099282.TSPAN15	TSPAN15	10	69451465	69507666	0.1748	rs10823305	-3.13	rs1236904	0.101517	8.42	669	669	bslmm	0.12	7.8e-22	0.2898	0.772	0.967856
ENSG00000088986	ENSG00000088986.DYNLL1	DYNLL1	12	120469850	120498493	0.0399	rs965791	-3.21	rs540520	0.000852	-3.68	359	359	blup	0.02	7.8e-05	0.2901	0.772	0.967856
ENSG00000109686	ENSG00000109686.SH3D19	SH3D19	4	151102751	151409365	0.0871	rs11099780	-2.33	rs17634030	0.022364	4.1	246	246	bslmm	0.034	2.4e-05	0.2904	0.772	0.967856
ENSG00000170584	ENSG00000170584.NUDCD2	NUDCD2	5	163446526	163460404	0.0459	rs501869	2.43	rs213505	0.0562	6.4	437	1	top1	0.056	8e-11	-0.288	0.773347	0.969135
ENSG00000067208	ENSG00000067208.EVI5	EVI5	1	92508696	92792404	0.0283	rs6681152	-1.96	rs6662618	-0.000657	-3.73	321	321	bslmm	0.011	0.0031	-0.286806	0.774261	0.969871
ENSG00000175606	ENSG00000175606.TMEM70	TMEM70	8	73972437	73982783	0.0793	rs3857970	-2.57	rs10504553	0.043426	6.18	365	365	bslmm	0.064	8.3e-12	0.286	0.775	0.970386
ENSG00000137766	ENSG00000137766.UNC13C	UNC13C	15	53978201	54628707	0.109	rs4776204	-3.18	rs11856192	0.048801	-6.17	796	27	enet	0.068	8.5e-13	-0.28476	0.776	0.971228
ENSG00000159322	ENSG00000159322.ADPGK	ADPGK	15	72751294	72785846	0.0876	rs11072394	1.78	rs7164727	0.066496	-7.4	202	6	lasso	0.091	8.2e-16	-0.28187	0.778	0.971274
ENSG00000248905	ENSG00000248905.FMN1	FMN1	15	32765544	33194714	0.0504	rs76725	-2.9	rs2676024	-0.001275	-3.25	760	760	bslmm	0.01	0.0047	-0.28137	0.778	0.971274
ENSG00000073670	ENSG00000073670.ADAM11	ADAM11	17	44758988	44781846	0.0716	rs5848	5.88	rs34839354	-0.001245	-3.54	371	371	blup	0.017	0.00026	-0.28155	0.778	0.971274
ENSG00000069849	ENSG00000069849.ATP1B3	ATP1B3	3	141876124	141926549	0.4841	rs1055690	2.09	rs3792411	0.434	17.77	344	5	lasso	0.44	7.3e-92	-0.28192	0.778002	0.971274
ENSG00000181061	ENSG00000181061.HIGD1A	HIGD1A	3	42782908	42804490	0.0917	rs9311322	-2.7	rs6865	0.0702	-5.53	418	1	top1	0.07	2.2e-08	-0.283	0.777177	0.971274
ENSG00000122584	ENSG00000122584.NXPH1	NXPH1	7	8433609	8752961	0.0515	rs2286110	3.56	rs4236412	0.004746	-3.82	827	827	bslmm	0.016	0.0011	0.28196	0.778	0.971274
ENSG00000170759	ENSG00000170759.KIF5B	KIF5B	10	32009015	32056425	0.0272	rs2769223	-3.27	rs2808062	-0.000206	-3.33	356	356	blup	0.011	0.0024	-0.2804	0.779	0.971293
ENSG00000128829	ENSG00000128829.EIF2AK4	EIF2AK4	15	39934115	40035591	0.2218	rs10163076	3.91	rs8041057	0.171975	-10.97	415	2	lasso	0.18	2e-32	0.28079	0.779	0.971293
ENSG00000196937	ENSG00000196937.FAM3C	FAM3C	7	121348851	121396364	0.0487	rs4731007	1.95	rs2707461	0.008139	-4.28	337	35	enet	0.028	4.5e-06	-0.2809	0.779	0.971293
ENSG00000048471	ENSG00000048471.SNX29	SNX29	16	11976734	12574287	0.041	rs11075141	2.66	rs17223442	0.021709	4.77	786	1	top1	0.022	0.0001	0.279	0.78	0.971315
ENSG00000141959	ENSG00000141959.PFKL	PFKL	21	44300051	44327376	0.2698	rs2838575	-2.56	rs8134520	0.165376	-11.22	448	448	bslmm	0.21	1.6e-39	-0.279	0.78	0.971315
ENSG00000091513	ENSG00000091513.TF	TF	3	133746040	133796641	0.0321	rs3811646	2.98	rs9853615	0.0181	-4.84	464	1	top1	0.018	0.00018	0.28	0.779478	0.971315
ENSG00000072954	ENSG00000072954.TMEM38A	TMEM38A	19	16661139	16690023	0.0879	rs7259472	-2.96	rs2249827	0.036697	-6.17	322	1	top1	0.037	1.9e-07	0.276	0.782548	0.972853
ENSG00000100266	ENSG00000100266.PACSIN2	PACSIN2	22	42835412	43015149	0.1575	rs762953	-2.97	rs2073199	0.177497	-11.91	553	9	lasso	0.22	3.3e-41	-0.2762	0.782375	0.972853
ENSG00000242110	ENSG00000242110.AMACR	AMACR	5	33986165	34008104	0.4642	rs4574547	-1.8	rs2278008	0.403	-16	328	6	lasso	0.48	1.7e-86	-0.27658	0.782102	0.972853
ENSG00000168490	ENSG00000168490.PHYHIP	PHYHIP	8	22219703	22232101	0.0669	rs7833302	2.73	rs3888282	0.02484	5.35	418	12	enet	0.041	2.7e-08	0.2772	0.782	0.972853
ENSG00000102753	ENSG00000102753.KPNA3	KPNA3	13	49699320	49792682	0.0397	rs2057414	2.94	rs11148167	0.001006	-4.79	375	1	top1	0.001	0.19	0.275	0.7833	0.972972
ENSG00000164106	ENSG00000164106.SCRG1	SCRG1	4	173384701	173406380	0.2563	rs13142579	3.11	rs1992466	0.321811	15.05	278	4	lasso	0.32	8.5e-61	0.2749	0.783	0.972972
ENSG00000085063	ENSG00000085063.CD59	CD59	11	33703010	33736479	0.0472	rs1028633	2.86	rs2273121	0.040768	-5.21	391	1	top1	0.041	7.8e-07	0.274	0.784085	0.973132
ENSG00000197798	ENSG00000197798.FAM118B	FAM118B	11	126211724	126262984	0.0676	rs7946496	3.01	rs679387	0.025228	-5.78	640	6	lasso	0.037	2.3e-07	-0.2743	0.783855	0.973132
ENSG00000213551	ENSG00000213551.DNAJC9	DNAJC9	10	73183362	73247255	0.0225	rs3009546	2.61	rs7080436	0.019424	4.19	186	15	enet	0.023	4.1e-05	-0.2723	0.785	0.97386
ENSG00000011009	ENSG00000011009.LYPLA2	LYPLA2	1	23791110	23795539	0.0826	rs6689056	-2.66	rs2229579	0.0531	6.25	327	4	lasso	0.06	1.9e-11	-0.266438	0.789902	0.974287
ENSG00000117625	ENSG00000117625.RCOR3	RCOR3	1	211258377	211316385	0.0315	rs17017394	-2.88	rs1846946	0.0157	-4.15	402	1	top1	0.016	0.0011	-0.267	0.789469	0.974287
ENSG00000134215	ENSG00000134215.VAV3	VAV3	1	107571161	107965180	0.0798	rs4466688	2.84	rs1418998	0.0652	5.14	584	1	top1	0.065	9.8e-07	0.268	0.788699	0.974287
ENSG00000143126	ENSG00000143126.CELSR2	CELSR2	1	109249539	109275751	0.0463	rs2304355	-2.5	rs685653	-0.000252	-3.96	394	394	bslmm	0.015	0.0006	-0.265957	0.790273	0.974287
ENSG00000162551	ENSG00000162551.ALPL	ALPL	1	21509397	21578410	0.1168	rs7521711	-3.82	rs4021228	0.049	6.85	379	379	bslmm	0.076	4.3e-14	0.269614	0.787457	0.974287
ENSG00000172380	ENSG00000172380.GNG12	GNG12	1	67701475	67833467	0.0726	rs6688063	-2.85	rs7520899	0.0459	6.57	550	3	lasso	0.052	4.4e-10	0.26699	0.789477	0.974287
ENSG00000119912	ENSG00000119912.IDE	IDE	10	92451684	92574096	0.0213	rs2497304	2.86	rs4933239	0.00372	-4.04	356	356	bslmm	0.011	0.0026	0.2667	0.79	0.974287
ENSG00000102763	ENSG00000102763.VWA8	VWA8	13	41566835	41961120	0.524	rs1928100	3.63	rs9594643	0.493143	-18.78	549	549	bslmm	0.55	4.3e-127	0.26688	0.7896	0.974287
ENSG00000170310	ENSG00000170310.STX8	STX8	17	9250471	9576591	0.0576	rs2030793	-3.2	rs8075395	0.02837	4.96	646	4	lasso	0.029	2.8e-06	-0.27031	0.787	0.974287
ENSG00000077232	ENSG00000077232.DNAJC10	DNAJC10	2	182716255	182794464	0.0519	rs17706149	-2.51	rs288283	0.0478	-7.15	410	410	bslmm	0.05	1.1e-09	0.27057	0.787	0.974287
ENSG00000144134	ENSG00000144134.RABL2A	RABL2A	2	113627229	113643396	0.0529	rs10183875	3.31	rs1631611	0.00301	4.09	312	4	lasso	0.018	0.00076	0.27046	0.787	0.974287
ENSG00000100348	ENSG00000100348.TXN2	TXN2	22	36467046	36481640	0.0786	rs132596	-3.06	rs8140240	0.045387	6	534	534	bslmm	0.057	6.9e-11	0.266	0.790223	0.974287
ENSG00000144867	ENSG00000144867.SRPRB	SRPRB	3	133784023	133825772	0.0341	rs3811646	2.98	rs9881405	0.0363	-5.48	475	1	top1	0.036	1.7e-07	0.266	0.790239	0.974287
ENSG00000145321	ENSG00000145321.GC	GC	4	71741696	71804041	0.0469	rs6822071	-2.8	rs1155563	0.03221	-6.13	278	5	lasso	0.036	1.6e-07	0.2659	0.79	0.974287
ENSG00000112186	ENSG00000112186.CAP2	CAP2	6	17393595	17557780	0.1527	rs9465003	3.16	rs3777708	0.113982	-9.11	417	13	enet	0.12	3.6e-22	-0.26669	0.79	0.974287
ENSG00000100097	ENSG00000100097.LGALS1	LGALS1	22	37675636	37679802	0.0436	rs5750482	4.09	rs732857	0.057029	-6.48	446	1	top1	0.057	5.8e-11	-0.265	0.791009	0.974384
ENSG00000112659	ENSG00000112659.CUL9	CUL9	6	43182184	43224587	0.2212	rs752073	2.98	rs2273709	0.070112	-8.02	285	285	bslmm	0.11	2.3e-19	0.2651	0.791	0.974384
ENSG00000117481	ENSG00000117481.NSUN4	NSUN4	1	46340789	46369218	0.0474	rs6671527	-2.42	rs3863641	0.0347	-5.21	330	5	lasso	0.036	1.1e-06	0.25837	0.796122	0.974493
ENSG00000134201	ENSG00000134201.GSTM5	GSTM5	1	109711780	109775428	0.4766	rs12039964	-3.37	rs3754446	0.296	-14.59	410	410	bslmm	0.37	5.3e-75	0.256506	0.79756	0.974493
ENSG00000148634	ENSG00000148634.HERC4	HERC4	10	67921899	68075301	0.0511	rs10997938	-2.69	rs10997860	-0.000221	-3.34	354	354	bslmm	0.023	3e-05	0.2638	0.792	0.974493
ENSG00000019505	ENSG00000019505.SYT13	SYT13	11	45240302	45286341	0.0489	rs8929	2.96	rs751198	0.055641	6.35	488	1	top1	0.056	2.4e-10	-0.261	0.794093	0.974493
ENSG00000177963	ENSG00000177963.RIC8A	RIC8A	11	207708	215113	0.3088	rs10540	-2.48	rs498217	0.164002	-10.91	240	240	bslmm	0.26	1.6e-48	0.2585	0.796024	0.974493
ENSG00000111371	ENSG00000111371.SLC38A1	SLC38A1	12	46183063	46270017	0.0482	rs962683	-2.79	rs11183365	0.000441	3.73	322	322	blup	0.014	0.00088	0.2586	0.796	0.974493
ENSG00000123106	ENSG00000123106.CCDC91	CCDC91	12	28133249	28581511	0.5629	rs4931541	3.27	rs10843139	0.202384	12.14	617	617	bslmm	0.32	1.4e-62	-0.2617	0.794	0.974493
ENSG00000165714	ENSG00000165714.LOH12CR1	BORCS5	12	12357078	12471233	0.1219	rs2255953	2.87	rs3751262	0.084427	-8.14	538	1	top1	0.084	1.3e-15	-0.259	0.796	0.974493
ENSG00000184575	ENSG00000184575.XPOT	XPOT	12	64404392	64451125	0.0355	rs1350136	-3.71	rs10878178	0.010864	-4.28	316	1	top1	0.011	0.003	0.256	0.798	0.974493
ENSG00000138606	ENSG00000138606.SHF	SHF	15	45167214	45201175	0.1692	rs2470686	2.29	rs3959644	0.084848	-4.73	294	1	top1	0.085	0.00016	-0.26	0.795	0.974493
ENSG00000185418	ENSG00000185418.TARSL2	TARS3	15	101653596	101724473	0.1461	rs12324658	-2.76	rs558555	0.14223	10.86	417	4	lasso	0.16	9.8e-29	-0.26218	0.793	0.974493
ENSG00000141012	ENSG00000141012.GALNS	GALNS	16	88813734	88856970	0.0425	rs12447686	-2.87	rs747232	0.046239	-6.06	372	1	top1	0.046	1.4e-08	0.257	0.797	0.974493
ENSG00000143924	ENSG00000143924.EML4	EML4	2	42169353	42332548	0.0882	rs17474375	-2.81	rs6724757	0.0371	-6.41	568	23	enet	0.075	5.3e-14	0.25547	0.798	0.974493
ENSG00000144567	ENSG00000144567.FAM134A	RETREG2	2	219176225	219185475	0.2958	rs2137421	-3.04	rs3210652	0.326	-15.5	305	9	lasso	0.33	2e-63	-0.25787	0.797	0.974493
ENSG00000162869	ENSG00000162869.PPP1R21	PPP1R21	2	48440598	48515391	0.0973	rs11683202	2.81	rs3811519	0.0094	4.86	452	50	enet	0.074	9.4e-14	0.26109	0.794	0.974493
ENSG00000130703	ENSG00000130703.OSBPL2	OSBPL2	20	62231922	62296213	0.0455	rs6062129	-3.43	rs2297594	0.00901	4.75	464	4	lasso	0.019	0.00011	-0.258	0.796	0.974493
ENSG00000144559	ENSG00000144559.TAMM41	TAMM41	3	11790442	11846919	0.5537	rs6782029	-2.99	rs303854	0.409	-17.05	428	41	enet	0.55	2.8e-123	-0.26038	0.794574	0.974493
ENSG00000169855	ENSG00000169855.ROBO1	ROBO1	3	78597239	79767998	0.0814	rs9812243	2.38	rs17396958	0.0449	7.27	595	595	bslmm	0.056	9.6e-11	-0.26237	0.793038	0.974493
ENSG00000123213	ENSG00000123213.NLN	NLN	5	65722205	65871725	0.0889	rs2801644	-2.35	rs2561212	0.0853	-8.02	426	1	top1	0.085	9e-16	-0.257	0.797179	0.974493
ENSG00000164182	ENSG00000164182.NDUFAF2	NDUFAF2	5	60945177	61154531	0.304	rs7727255	-4.26	rs4647078	0.167	11.15	338	338	bslmm	0.24	1.7e-45	0.25776	0.796594	0.974493
ENSG00000135318	ENSG00000135318.NT5E	NT5E	6	85449584	85495791	0.3735	rs17442622	-3.46	rs4373339	0.328816	15.44	420	420	bslmm	0.42	5.9e-87	0.25867	0.796	0.974493
ENSG00000177728	ENSG00000177728.KIAA0195	TMEM94	17	75441159	75500452	0.0402	rs4789172	3.08	rs11868796	0.024928	4.68	308	1	top1	0.025	1.3e-05	0.254	0.799	0.97451
ENSG00000101160	ENSG00000101160.CTSZ	CTSZ	20	58985686	59008238	0.1079	rs6026349	-3.45	rs9760	0.099845	-8.63	501	1	top1	0.1	2.8e-18	-0.255	0.799	0.97451
ENSG00000114354	ENSG00000114354.TFG	TFG	3	100709295	100748964	0.1083	rs1116931	2.6	rs4928081	0.101	-8.74	407	22	enet	0.12	5.1e-21	0.25465	0.798991	0.97451
ENSG00000155816	ENSG00000155816.FMN2	FMN2	1	240014348	240475187	0.196	rs9661430	3.29	rs7520065	0.057	6.56	838	838	bslmm	0.1	8.5e-19	-0.252772	0.800444	0.974561
ENSG00000163866	ENSG00000163866.SMIM12	SMIM12	1	34712737	34859755	0.1635	rs4652846	-2.71	rs6703979	0.0717	7.29	365	28	enet	0.12	3.9e-22	0.251213	0.80165	0.974561
ENSG00000118369	ENSG00000118369.USP35	USP35	11	78188812	78215232	0.0562	rs1263505	-3.52	rs921383	0.003998	-3.63	344	15	enet	0.021	6e-05	0.25122	0.801647	0.974561
ENSG00000134146	ENSG00000134146.DPH6	DPH6	15	35217345	35546193	0.0595	rs9920178	-2.91	rs28880122	-0.002903	-3.42	550	550	blup	0.0013	0.23	-0.25181	0.801	0.974561
ENSG00000049759	ENSG00000049759.NEDD4L	NEDD4L	18	58044226	58401540	0.1075	rs1059442	-3.62	rs4940582	0.012063	-4.92	700	700	blup	0.028	4.1e-06	-0.2511	0.80172	0.974561
ENSG00000132305	ENSG00000132305.IMMT	IMMT	2	86143932	86195472	0.071	rs12714202	2.58	rs4832250	0.076	7.96	433	7	lasso	0.078	1.4e-14	0.25113	0.802	0.974561
ENSG00000131069	ENSG00000131069.ACSS2	ACSS2	20	34872146	34927962	0.0188	rs8120559	-2.11	rs4911158	0.014104	-4.75	352	352	blup	0.023	2.8e-05	-0.2538	0.8	0.974561
ENSG00000093010	ENSG00000093010.COMT	COMT	22	19941371	19969975	0.44	rs5993706	-3.31	rs4680	0.475457	-18.28	459	3	lasso	0.48	7.3e-101	-0.2541	0.799384	0.974561
ENSG00000120217	ENSG00000120217.CD274	CD274	9	5450503	5470566	0.2498	rs10758721	2.21	rs866066	0.169018	8.81	410	5	lasso	0.2	1e-21	0.251775	0.80122	0.974561
ENSG00000162972	ENSG00000162972.C2orf47	MAIP1	2	199955317	200008540	0.0259	rs12464359	2.64	rs10497840	0.00862	-4.24	345	12	enet	0.015	0.00055	-0.2499	0.803	0.975377
ENSG00000164933	ENSG00000164933.SLC25A32	SLC25A32	8	103398635	103415189	0.1978	rs1494272	-2.3	rs17803441	0.126731	-9.93	400	400	bslmm	0.17	2.9e-30	-0.2478	0.804	0.976192
ENSG00000126088	ENSG00000126088.UROD	UROD	1	45010950	45015575	0.0553	rs1938297	-2.44	rs12141099	0.0329	-5.6	299	5	lasso	0.042	1.7e-08	0.24435	0.806959	0.976649
ENSG00000140403	ENSG00000140403.DNAJA4	DNAJA4	15	78264086	78282196	0.4267	rs17487514	2.25	rs2037347	0.301473	14.75	359	5	lasso	0.4	1.3e-80	-0.24348	0.808	0.976649
ENSG00000007384	ENSG00000007384.RHBDF1	RHBDF1	16	58059	76355	0.0405	rs1981492	-4.4	rs216590	0.032039	-5.36	212	1	top1	0.032	7.2e-06	-0.243	0.808	0.976649
ENSG00000140950	ENSG00000140950.TLDC1	MEAK7	16	84476355	84554033	0.1949	rs2967879	-3.15	rs9630644	0.143102	10.91	853	21	enet	0.22	2.9e-41	0.2424	0.808	0.976649
ENSG00000133030	ENSG00000133030.MPRIP	MPRIP	17	17042457	17217679	0.1373	rs4995264	-3.84	rs4641803	0.037841	6.71	367	6	lasso	0.076	3.9e-14	-0.24528	0.806	0.976649
ENSG00000151693	ENSG00000151693.ASAP2	ASAP2	2	9206765	9405683	0.0765	rs10179642	4.15	rs13424953	0.064	-7.13	447	1	top1	0.064	3.9e-12	0.243	0.808	0.976649
ENSG00000171951	ENSG00000171951.SCG2	SCG2	2	223596940	223602361	0.1734	rs6436445	3.64	rs1371543	0.125	9.74	388	388	blup	0.16	1e-28	0.24684	0.805	0.976649
ENSG00000114520	ENSG00000114520.SNX4	SNX4	3	125446650	125520202	0.0717	rs35032707	2.35	rs9867731	0.0127	-5.2	359	359	bslmm	0.047	2.9e-09	0.24558	0.806008	0.976649
ENSG00000104369	ENSG00000104369.JPH1	JPH1	8	74234700	74321540	0.0756	rs3857970	-2.57	rs13277002	0.01576	-5.2	366	366	blup	0.052	5.2e-10	-0.244	0.807	0.976649
ENSG00000011454	ENSG00000011454.RABGAP1	RABGAP1	9	122940833	123104866	0.0439	rs10985938	2.94	rs7028456	0.012893	4.5	380	380	bslmm	0.016	0.00038	0.243117	0.80791	0.976649
ENSG00000137133	ENSG00000137133.HINT2	HINT2	9	35812960	35815354	0.0686	rs10972546	-2.86	rs4879929	0.050307	-6.16	398	4	lasso	0.057	5e-11	-0.245101	0.80638	0.976649
ENSG00000134817	ENSG00000134817.APLNR	APLNR	11	57233577	57237250	0.0408	rs7942208	-2.42	rs2282624	0.019037	5.13	412	13	enet	0.028	1.8e-05	0.24224	0.808591	0.976965
ENSG00000214338	ENSG00000214338.SOGA3	MTCL3	6	127472806	127519335	0.0649	rs2180341	-2.55	rs17205908	0.040613	-6.55	333	19	enet	0.058	3.7e-11	-0.2415	0.809	0.977061
ENSG00000198677	ENSG00000198677.TTC37	SKIC3	5	95461755	95555050	0.1241	rs6556871	-2.75	rs10045714	0.041	-5.57	397	397	bslmm	0.061	1.3e-11	0.24034	0.810063	0.977549
ENSG00000120899	ENSG00000120899.PTK2B	PTK2B	8	27311482	27459391	0.2405	rs1532278	-10.89	rs6557999	0.048406	-7.05	665	665	bslmm	0.12	1.7e-21	0.2398	0.81	0.977549
ENSG00000181291	ENSG00000181291.TMEM132E	TMEM132E	17	34579487	34639318	0.1483	rs4341789	2.55	rs17662779	0.123699	-9.49	577	577	bslmm	0.13	9.2e-23	-0.23888	0.811	0.978281
ENSG00000142657	ENSG00000142657.PGD	PGD	1	10398592	10420511	0.2197	rs2128416	-2.49	rs6682868	0.0996	8.9	310	310	bslmm	0.18	3.7e-32	0.238497	0.811496	0.978306
ENSG00000095485	ENSG00000095485.CWF19L1	CWF19L1	10	100232298	100267680	0.1417	rs7091871	-2.67	rs11597086	0.167757	10.73	326	1	top1	0.17	6e-29	-0.237	0.813	0.978306
ENSG00000177697	ENSG00000177697.CD151	CD151	11	832887	839831	0.1762	rs10540	-2.48	rs34956804	0.062425	-6.71	387	387	bslmm	0.071	3.6e-13	-0.2369	0.812734	0.978306
ENSG00000196565	ENSG00000196565.HBG2	HBG2	11	5253188	5505605	0.24	rs7105981	-3.13	rs11036474	0.16989	8.87	1056	1	top1	0.17	4e-19	-0.23768	0.81213	0.978306
ENSG00000144306	ENSG00000144306.SCRN3	SCRN3	2	174395730	174429575	0.603	rs4972426	-3.86	rs7570614	0.316	-15.12	364	11	lasso	0.53	4.1e-120	-0.23721	0.812	0.978306
ENSG00000130540	ENSG00000130540.SULT4A1	SULT4A1	22	43824509	43862513	0.0597	rs34014753	-2.34	rs138057	0.041177	6.15	649	5	lasso	0.056	9.2e-11	-0.2372	0.812491	0.978306
ENSG00000061987	ENSG00000061987.MON2	MON2	12	62466817	62600476	0.0361	rs348694	2.82	rs10128830	0.01564	5.06	561	1	top1	0.016	0.00047	0.235	0.814	0.979112
ENSG00000139220	ENSG00000139220.PPFIA2	PPFIA2	12	81257975	81759553	0.1386	rs10862356	2.55	rs1921046	0.036609	6.12	527	34	enet	0.12	2.2e-21	0.2336	0.815	0.979917
ENSG00000088832	ENSG00000088832.FKBP1A	FKBP1A	20	1368977	1393164	0.1043	rs4816177	-3.39	rs1294689	0.077561	-7.75	630	1	top1	0.078	1.9e-14	-0.233	0.816	0.980722
ENSG00000107902	ENSG00000107902.LHPP	LHPP	10	124461823	124617888	0.228	rs4329614	2.66	rs4962386	0.13541	9.95	562	30	enet	0.19	2.2e-35	-0.2303	0.818	0.980773
ENSG00000102900	ENSG00000102900.NUP93	NUP93	16	56730118	56850286	0.073	rs4783935	-2.66	rs10852553	0.067746	-7.06	490	1	top1	0.068	9e-13	-0.228	0.82	0.980773
ENSG00000132612	ENSG00000132612.VPS4A	VPS4A	16	69311336	69326939	0.0573	rs8047014	3.06	rs9924894	0.086923	8.55	292	4	lasso	0.099	4.1e-18	0.2275	0.82	0.980773
ENSG00000159111	ENSG00000159111.MRPL10	MRPL10	17	47823272	47831541	0.1631	rs6504872	-3.22	rs2301690	0.137828	-9.98	355	1	top1	0.14	7.7e-25	0.23	0.818	0.980773
ENSG00000075336	ENSG00000075336.TIMM21	TIMM21	18	74148523	74160531	0.2519	rs17088751	3.23	rs12956301	0.248962	13.37	580	580	bslmm	0.26	1e-48	-0.227	0.82041	0.980773
ENSG00000196290	ENSG00000196290.NIF3L1	NIF3L1	2	200889327	200903938	0.0622	rs2470900	-2.16	rs11894842	0.0773	8	393	3	lasso	0.08	8e-15	0.22475	0.822	0.980773
ENSG00000198862	ENSG00000198862.LTN1	LTN1	21	28928144	28992956	0.0378	rs2831806	-2.21	rs2243552	0.008867	-3.89	408	19	enet	0.017	0.0003	-0.226	0.8216	0.980773
ENSG00000004399	ENSG00000004399.PLXND1	PLXND1	3	129555214	129606676	0.2687	rs2811465	2.75	rs9837325	0.0901	-8.72	234	234	bslmm	0.17	2.6e-31	-0.22493	0.822036	0.980773
ENSG00000091972	ENSG00000091972.CD200	CD200	3	112332235	112363181	0.3678	rs6773379	3.22	rs7647411	0.406	-17.06	452	5	lasso	0.41	3.3e-82	0.22925	0.818675	0.980773
ENSG00000173175	ENSG00000173175.ADCY5	ADCY5	3	123282296	123449090	0.084	rs17125	2.88	rs4677889	0.0191	-4.65	403	26	enet	0.042	2.6e-08	-0.22671	0.820651	0.980773
ENSG00000182247	ENSG00000182247.UBE2E2	UBE2E2	3	23203020	23591794	0.0473	rs6779573	2.71	rs6771206	0.00828	-4.23	496	496	bslmm	0.017	0.00088	-0.22492	0.822041	0.980773
ENSG00000196353	ENSG00000196353.CPNE4	CPNE4	3	131533555	132285410	0.1648	rs1569280	-3.3	rs2369364	0.102	-8.73	690	690	blup	0.13	2e-24	0.22483	0.82211	0.980773
ENSG00000145247	ENSG00000145247.OCIAD2	OCIAD2	4	48885019	48906937	0.057	rs4413478	2.21	rs7654550	0.033045	5.28	159	2	lasso	0.034	4e-07	-0.2283	0.819	0.980773
ENSG00000151611	ENSG00000151611.MMAA	MMAA	4	145599042	145660033	0.3227	rs12507036	-3.32	rs17020467	0.344911	-15.72	300	300	bslmm	0.37	3e-74	-0.2277	0.82	0.980773
ENSG00000038427	ENSG00000038427.VCAN	VCAN	5	83471618	83582303	0.1299	rs17348129	-2.91	rs12653308	0.0289	5.6	356	356	blup	0.064	3.6e-12	-0.22455	0.822328	0.980773
ENSG00000113391	ENSG00000113391.FAM172A	ARB2A	5	93617725	94111699	0.0418	rs17327757	-2.59	rs9314093	0.033	5.89	334	334	blup	0.038	2e-07	-0.22663	0.820709	0.980773
ENSG00000131437	ENSG00000131437.KIF3A	KIF3A	5	132692628	132737638	0.0653	rs2548993	3.9	rs3213639	0.0371	-6.96	408	8	lasso	0.057	5.5e-11	0.22942	0.818541	0.980773
ENSG00000124772	ENSG00000124772.CPNE5	CPNE5	6	36740775	36839444	0.0651	rs17624006	2.81	rs1894560	0.016003	-5.35	558	37	enet	0.036	2.1e-07	0.2279	0.82	0.980773
ENSG00000006128	ENSG00000006128.TAC1	TAC1	7	97732084	97740472	0.0762	rs4729366	-2.84	rs6954799	0.000916	-3.65	332	332	blup	0.033	1.1e-06	0.22713	0.82	0.980773
ENSG00000225973	ENSG00000225973.RP11-139H15.1	PIGBOS1	15	55317184	55319161	0.1305	rs720509	2.56	rs8024695	0.094591	-8.38	408	1	top1	0.095	2e-15	-0.224	0.823	0.98118
ENSG00000173992	ENSG00000173992.CCS	CCS	11	66593153	66606019	0.1413	rs4930187	3.17	rs11550057	0.100665	-8.96	245	6	lasso	0.12	6e-21	-0.22318	0.823398	0.981189
ENSG00000160307	ENSG00000160307.S100B	S100B	21	46598604	46605208	0.1516	rs2839317	2.95	rs13047696	0.107311	-8.77	274	4	lasso	0.12	1.1e-20	-0.223	0.8238	0.981189
ENSG00000076554	ENSG00000076554.TPD52	TPD52	8	80034745	80231232	0.0912	rs2461047	2.65	rs9643750	0.009113	5.52	414	414	bslmm	0.062	7.8e-12	-0.222	0.824	0.981189
ENSG00000213366	ENSG00000213366.GSTM2	GSTM2	1	109668022	109709551	0.4604	rs12039964	-3.37	rs3754446	0.229	-13.13	419	63	enet	0.36	1.2e-70	0.219726	0.826084	0.981214
ENSG00000129151	ENSG00000129151.BBOX1	BBOX1	11	27040725	27127809	0.4367	rs4922769	-3.16	rs11029796	0.211182	12.36	492	492	bslmm	0.34	5.5e-66	-0.21971	0.826097	0.981214
ENSG00000053702	ENSG00000053702.NRIP2	NRIP2	12	2825348	2835544	0.0886	rs7138776	-3.3	rs6489402	0.0647	-6.9	524	524	bslmm	0.066	1.9e-12	-0.2181	0.827	0.981214
ENSG00000185666	ENSG00000185666.SYN3	SYN3	22	32507820	33058381	0.3607	rs2213407	-3.35	rs10483168	0.196019	-11.97	839	61	enet	0.37	1.2e-73	0.2212	0.824903	0.981214
ENSG00000164111	ENSG00000164111.ANXA5	ANXA5	4	121667946	121696995	0.5444	rs17442282	-4.45	rs13145977	0.512792	-19.18	410	26	enet	0.61	9.2e-148	-0.2193	0.826	0.981214
ENSG00000157214	ENSG00000157214.STEAP2	STEAP2	7	90167590	90238137	0.1549	rs17716105	3.93	rs11563919	0.012305	5.75	459	459	bslmm	0.067	1.1e-12	0.22142	0.825	0.981214
ENSG00000180543	ENSG00000180543.TSPYL5	TSPYL5	8	97273488	97277928	0.0508	rs4735441	3.4	rs718760	0.040139	5.64	331	1	top1	0.04	9.7e-08	-0.219	0.827	0.981214
ENSG00000137040	ENSG00000137040.RANBP6	RANBP6	9	6011025	6015625	0.0436	rs7860627	-3	rs4554522	0.014501	-4.48	339	1	top1	0.015	0.00073	0.22	0.82587	0.981214
ENSG00000164978	ENSG00000164978.NUDT2	NUDT2	9	34329506	34343713	0.47	rs35331204	-2.77	rs10971957	0.287714	-14.39	322	322	bslmm	0.46	1.7e-98	0.219338	0.82639	0.981214
ENSG00000116977	ENSG00000116977.LGALS8	LGALS8	1	236518000	236552981	0.21	rs2275688	3.13	rs12069618	0.109	9.06	548	15	enet	0.12	1.1e-21	-0.21278	0.831498	0.9814
ENSG00000154222	ENSG00000154222.CC2D1B	CC2D1B	1	52345723	52366205	0.0931	rs17365357	2.9	rs11591099	0.00374	-3.82	215	215	bslmm	0.019	0.00016	-0.215398	0.829457	0.9814
ENSG00000196189	ENSG00000196189.SEMA4A	SEMA4A	1	156147366	156177752	0.0797	rs887953	-2.45	rs7695	0.0292	4.77	291	291	bslmm	0.045	7.4e-09	0.2164	0.828676	0.9814
ENSG00000123240	ENSG00000123240.OPTN	OPTN	10	13099449	13138308	0.1271	rs2093847	-2.87	rs2234968	-0.001074	-4.54	621	47	enet	0.055	1.4e-10	-0.2147	0.83	0.9814
ENSG00000095906	ENSG00000095906.NUBP2	NUBP2	16	1782932	1789186	0.0594	rs9933497	-3.56	rs182939	0.036967	-5.87	440	1	top1	0.037	1.3e-07	0.215	0.83	0.9814
ENSG00000141068	ENSG00000141068.KSR1	KSR1	17	27456448	27626438	0.0359	rs12449893	-2.5	rs17778144	0.012134	3.88	316	12	enet	0.012	0.0017	-0.21323	0.831	0.9814
ENSG00000171174	ENSG00000171174.RBKS	RBKS	2	27781379	27890681	0.4261	rs931947	-2.79	rs2005181	0.00107	-3.86	310	310	bslmm	0.1	6.3e-19	-0.21328	0.831	0.9814
ENSG00000182621	ENSG00000182621.PLCB1	PLCB1	20	8077251	8968360	0.1781	rs6055603	-2.82	rs2076411	0.032463	-6.25	948	948	blup	0.12	2.3e-21	0.2136	0.831	0.9814
ENSG00000243156	ENSG00000243156.MICAL3	MICAL3	22	17787649	18024561	0.2988	rs407895	2.6	rs2075444	0.081403	-7.74	504	504	bslmm	0.22	4.3e-41	-0.2166	0.828548	0.9814
ENSG00000144834	ENSG00000144834.TAGLN3	TAGLN3	3	111998739	112013887	0.2279	rs6773379	3.22	rs3749310	0.155	-9.47	481	9	lasso	0.17	1.5e-25	-0.21438	0.830253	0.9814
ENSG00000152413	ENSG00000152413.HOMER1	HOMER1	5	79372636	79514134	0.0967	rs10474584	2.69	rs12520582	0.0231	5.24	476	476	bslmm	0.04	4.5e-08	-0.21273	0.831535	0.9814
ENSG00000091136	ENSG00000091136.LAMB1	LAMB1	7	107923799	108003213	0.0763	rs1548638	-2.69	rs2528648	0.007383	-4.07	511	24	enet	0.033	8.8e-07	-0.21541	0.829	0.9814
ENSG00000148175	ENSG00000148175.STOM	STOM	9	121338987	121370304	0.2926	rs4538956	-2.39	rs12340264	0.035429	5.57	360	360	bslmm	0.14	5.4e-26	0.21241	0.83179	0.9814
ENSG00000260230	ENSG00000260230.FRRS1L	FRRS1L	9	109130293	109167249	0.085	rs10435835	2.62	rs10979694	0.081859	8.17	586	6	lasso	0.088	2.7e-16	-0.213152	0.83121	0.9814
ENSG00000077522	ENSG00000077522.ACTN2	ACTN2	1	236664141	236764631	0.0612	rs2275688	3.13	rs7542508	0.0293	-5.34	583	3	lasso	0.03	2.1e-06	0.209283	0.834227	0.981781
ENSG00000116288	ENSG00000116288.PARK7	PARK7	1	7954291	7985505	0.0248	rs10864346	3.7	rs226249	0.011	4.43	401	1	top1	0.011	0.0029	0.194	0.846176	0.981781
ENSG00000116337	ENSG00000116337.AMPD2	AMPD2	1	109616104	109632051	0.0823	rs12039964	-3.37	rs524998	0.0503	6.44	394	5	lasso	0.053	2.9e-10	0.187617	0.851177	0.981781
ENSG00000117543	ENSG00000117543.DPH5	DPH5	1	100989623	101026088	0.0402	rs11166588	-3.6	rs12561853	0.013	-4.52	450	5	lasso	0.018	0.00029	-0.183059	0.854751	0.981781
ENSG00000117748	ENSG00000117748.RPA2	RPA2	1	27891524	27914746	0.3608	rs17162990	2.83	rs17257252	0.0773	7.65	189	28	enet	0.14	4.4e-25	-0.191388	0.848222	0.981781
ENSG00000162384	ENSG00000162384.C1orf123	CZIB	1	53214099	53220634	0.1604	rs1342971	2.49	rs1056425	0.185	-11.91	392	1	top1	0.19	6.6e-34	-0.184	0.854013	0.981781
ENSG00000163050	ENSG00000163050.ADCK3	COQ8A	1	226940286	226987544	0.1195	rs655682	-2.88	rs2297419	0.0258	-4.97	516	516	bslmm	0.038	9.5e-08	-0.207091	0.835938	0.981781
ENSG00000168765	ENSG00000168765.GSTM4	GSTM4	1	109656099	109665496	0.1173	rs12039964	-3.37	rs1144593	0.0353	-6.5	401	10	lasso	0.1	1.7e-18	-0.198908	0.842335	0.981781
ENSG00000185104	ENSG00000185104.FAF1	FAF1	1	50437028	50960267	0.1948	rs4131141	-3.02	rs12731329	0.0604	7.05	249	249	bslmm	0.075	4.9e-14	-0.180654	0.856639	0.981781
ENSG00000197785	ENSG00000197785.ATAD3A	ATAD3A	1	1512162	1534685	0.1192	rs2488991	-4.12	rs6690515	0.041	-6.58	159	8	enet	0.074	9e-14	0.206422	0.836462	0.981781
ENSG00000230124	ENSG00000230124.RP5-1180C10.2	ACBD6	1	180269653	180502954	0.0494	rs10798780	-2.66	rs17372764	0.00368	-4.61	371	23	enet	0.026	8.8e-06	0.190766	0.848709	0.981781
ENSG00000012779	ENSG00000012779.ALOX5	ALOX5	10	45374176	45446119	0.0485	rs7908664	-2.17	rs3780906	0.004664	-3.58	292	292	blup	0.021	0.0011	-0.1859	0.853	0.981781
ENSG00000099284	ENSG00000099284.H2AFY2	MACROH2A2	10	70052544	70112282	0.0573	rs12777790	-3.07	rs3957144	0.015224	-5.4	698	5	lasso	0.026	9.9e-06	0.1923	0.848	0.981781
ENSG00000136750	ENSG00000136750.GAD2	GAD2	10	26216665	26304558	0.0856	rs10741102	-3.17	rs10828962	0.02131	-5.38	500	500	blup	0.052	3.4e-10	0.1953	0.845	0.981781
ENSG00000196865	ENSG00000196865.NHLRC2	NHLRC2	10	113854661	113917194	0.2564	rs2185913	3.58	rs7913176	0.176088	-11.5	548	22	enet	0.18	8.3e-33	-0.1942	0.846	0.981781
ENSG00000068971	ENSG00000068971.PPP2R5B	PPP2R5B	11	64917553	64934475	0.0605	rs2271446	3.86	rs675090	0.037476	-6.11	290	1	top1	0.037	1.1e-07	0.198	0.843045	0.981781
ENSG00000110435	ENSG00000110435.PDHX	PDHX	11	34915829	35020591	0.0562	rs552627	-2.69	rs11539202	0.048566	6.23	713	12	lasso	0.051	5.8e-10	0.18599	0.852452	0.981781
ENSG00000133318	ENSG00000133318.RTN3	RTN3	11	63681446	63759891	0.0273	rs12796663	3.49	rs2509744	0.01537	-4.26	292	1	top1	0.015	0.00052	-0.188	0.850877	0.981781
ENSG00000137500	ENSG00000137500.CCDC90B	CCDC90B	11	83259081	83286390	0.2772	rs11233649	2.18	rs505998	0.093674	-9.66	345	345	blup	0.16	1.6e-28	-0.18293	0.854855	0.981781
ENSG00000176148	ENSG00000176148.TCP11L1	TCP11L1	11	33039417	33105943	0.0926	rs2450411	2.45	rs2273548	0.061382	7.48	310	9	lasso	0.087	5.3e-16	-0.2071	0.835931	0.981781
ENSG00000013583	ENSG00000013583.HEBP1	HEBP1	12	12974870	13000265	0.8202	rs704225	-2.76	rs3983739	0.130908	-9.74	560	560	bslmm	0.58	2.1e-138	-0.2044	0.838	0.981781
ENSG00000111058	ENSG00000111058.ACSS3	ACSS3	12	80936414	81261210	0.186	rs12423492	2.56	rs4489814	0.093006	8.23	438	438	bslmm	0.14	4.9e-25	-0.1975	0.843	0.981781
ENSG00000188026	ENSG00000188026.RILPL1	RILPL1	12	123470054	123533719	0.065	rs9863	2.85	rs13303334	0.031502	4.93	306	1	top1	0.032	1.2e-06	0.185	0.853	0.981781
ENSG00000092094	ENSG00000092094.OSGEP	OSGEP	14	20446401	20455089	0.1876	rs10047837	-4.81	rs2275007	0.11255	-10.13	599	12	enet	0.18	2.1e-31	0.1925	0.847	0.981781
ENSG00000119718	ENSG00000119718.EIF2B2	EIF2B2	14	75002921	75012366	0.0214	rs3742790	-3.07	rs1548807	0.02348	-4.56	382	1	top1	0.023	2.5e-05	-0.207	0.836	0.981781
ENSG00000104129	ENSG00000104129.DNAJC17	DNAJC17	15	40765161	40807478	0.1554	rs10163076	3.91	rs3784396	0.006225	-4.36	293	293	blup	0.039	3.7e-06	0.18971	0.85	0.981781
ENSG00000169032	ENSG00000169032.MAP2K1	MAP2K1	15	66386837	66491656	0.0663	rs893912	3.4	rs12592213	0.070925	7.3	543	5	lasso	0.08	8.9e-15	-0.18512	0.853	0.981781
ENSG00000050820	ENSG00000050820.BCAR1	BCAR1	16	75228181	75268053	0.0265	rs6564177	-3	rs8062565	0.032527	-5.15	348	1	top1	0.033	7.1e-07	-0.2	0.841	0.981781
ENSG00000103381	ENSG00000103381.CPPED1	CPPED1	16	12659799	12803887	0.1184	rs11075141	2.66	rs1713481	0.036232	5.26	652	50	enet	0.039	5.9e-08	-0.1926	0.847	0.981781
ENSG00000072134	ENSG00000072134.EPN2	EPN2	17	19215615	19336715	0.1064	rs12150591	-2.41	rs35475444	0.01796	-5.12	235	21	enet	0.051	5.7e-10	-0.18053	0.857	0.981781
ENSG00000108443	ENSG00000108443.RPS6KB1	RPS6KB1	17	59893046	59950574	0.0293	rs11652716	2.38	rs1292043	0.015473	4.93	238	22	enet	0.029	3.1e-06	-0.20116	0.841	0.981781
ENSG00000131095	ENSG00000131095.GFAP	GFAP	17	44903159	44916937	0.037	rs11867692	-3.28	rs11652163	0.014898	4.3	346	2	lasso	0.017	0.00031	-0.20079	0.841	0.981781
ENSG00000132383	ENSG00000132383.RPA1	RPA1	17	1829702	1900082	0.125	rs7221974	-4.41	rs8065937	0.048899	-6.77	443	443	bslmm	0.14	1e-24	-0.21075	0.833	0.981781
ENSG00000171861	ENSG00000171861.RNMTL1	MRM3	17	782353	792509	0.1764	rs3744744	-2.5	rs3087833	0.139765	-10.21	329	329	bslmm	0.16	9.7e-30	0.18347	0.854	0.981781
ENSG00000175175	ENSG00000175175.PPM1E	PPM1E	17	58755854	58985179	0.0292	rs2526378	-3.27	rs740605	0.027879	-5.18	359	1	top1	0.028	4.2e-06	0.194	0.846	0.981781
ENSG00000176974	ENSG00000176974.SHMT1	SHMT1	17	18327873	18363550	0.608	rs12951376	-4.16	rs2461838	0.428429	17.54	252	9	lasso	0.49	2.7e-106	-0.18779	0.851	0.981781
ENSG00000196704	ENSG00000196704.AMZ2	AMZ2	17	68205481	68257712	0.617	rs8079078	-3.28	rs3213690	0.465082	-18.08	334	41	enet	0.49	2.9e-106	0.1855	0.853	0.981781
ENSG00000213977	ENSG00000213977.TAX1BP3	TAX1BP3	17	3662895	3668679	0.2777	rs925102	3.19	rs1063497	0.100975	8.48	483	483	bslmm	0.15	2.1e-27	-0.19979	0.842	0.981781
ENSG00000232859	ENSG00000232859.LYRM9	LYRM9	17	27878314	27894752	0.4286	rs12449893	-2.5	rs3751972	0.504055	-19.02	288	5	lasso	0.52	1.9e-115	0.19434	0.846	0.981781
ENSG00000101680	ENSG00000101680.LAMA1	LAMA1	18	6941742	7117797	0.1349	rs11660103	-3.48	rs2045781	0.022387	-6.03	636	636	bslmm	0.083	8.7e-14	-0.1991	0.84216	0.981781
ENSG00000135636	ENSG00000135636.DYSF	DYSF	2	71453561	71686763	0.0777	rs3771371	3.38	rs17718067	0.0174	4.43	515	515	bslmm	0.023	2.4e-05	-0.18567	0.853	0.981781
ENSG00000162971	ENSG00000162971.TYW5	TYW5	2	199928913	199955736	0.0576	rs12464359	2.64	rs3094759	0.061	-7.05	313	1	top1	0.061	1.8e-10	-0.194	0.846	0.981781
ENSG00000204120	ENSG00000204120.GIGYF2	GIGYF2	2	232697299	232860605	0.035	rs13013293	5.34	rs709933	0.0124	4.32	473	1	top1	0.012	0.0018	-0.187	0.852	0.981781
ENSG00000215251	ENSG00000215251.FASTKD5	FASTKD5	20	3146519	3159865	0.4916	rs8119219	3.96	rs16988305	0.320342	-15.05	388	388	bslmm	0.34	1.4e-66	0.1928	0.847	0.981781
ENSG00000054611	ENSG00000054611.TBC1D22A	TBC1D22A	22	46762617	47175699	0.0485	rs5769126	-2.63	rs136126	0.010584	4.46	709	1	top1	0.011	0.0035	0.2	0.841481	0.981781
ENSG00000073169	ENSG00000073169.SELO	SELENOO	22	50201011	50217616	0.1413	rs5770916	-3.21	rs1555050	0.035278	6.4	354	354	bslmm	0.1	2.3e-18	0.1994	0.841975	0.981781
ENSG00000100038	ENSG00000100038.TOP3B	TOP3B	22	21957025	21982813	0.0277	rs2298429	-3.48	rs3788333	0.012531	-4.26	316	1	top1	0.013	0.0023	-0.184	0.854013	0.981781
ENSG00000133433	ENSG00000133433.GSTT2B	GSTT2B	22	23957414	23961195	0.4933	rs17854875	-2.56	rs2739338	0.451987	18	363	36	enet	0.54	2.1e-124	-0.2103	0.833402	0.981781
ENSG00000184983	ENSG00000184983.NDUFA6	NDUFA6	22	42085526	42090884	0.0728	rs5751247	2.73	rs9620001	0.066977	-8.04	311	8	lasso	0.089	2.4e-16	0.187	0.851664	0.981781
ENSG00000093217	ENSG00000093217.XYLB	XYLB	3	38346760	38421348	0.118	rs7373934	3.5	rs17118	0.101	-6.44	411	3	lasso	0.11	8.7e-12	0.18176	0.855769	0.981781
ENSG00000113889	ENSG00000113889.KNG1	KNG1	3	186717348	186744410	0.0416	rs1014695	-3.23	rs3806689	-0.000891	-4.13	528	528	blup	0.0076	0.011	0.20539	0.837266	0.981781
ENSG00000163820	ENSG00000163820.FYCO1	FYCO1	3	45917903	45995824	0.0529	rs12485978	4.03	rs13086858	0.00898	4.22	433	433	blup	0.027	1.2e-05	0.20921	0.834287	0.981781
ENSG00000163931	ENSG00000163931.TKT	TKT	3	53224712	53256052	0.2099	rs9841978	2.84	rs3736154	0.186	11.61	394	394	bslmm	0.22	6.2e-41	-0.19891	0.842335	0.981781
ENSG00000206527	ENSG00000206527.PTPLB	HACD2	3	123490820	123585053	0.0991	rs17125	2.88	rs3845915	0.0706	7.14	336	336	bslmm	0.071	5.9e-13	-0.20203	0.839891	0.981781
ENSG00000211456	ENSG00000211456.SACM1L	SACM1L	3	45689056	45745412	0.1619	rs12485978	4.03	rs17279437	0.025	6.24	442	44	enet	0.073	1.1e-13	0.19572	0.844829	0.981781
ENSG00000240303	ENSG00000240303.ACAD11	ACAD11	3	132558138	132660082	0.0659	rs1569280	-3.3	rs11713966	0.00177	-3.9	449	449	bslmm	0.017	0.00055	0.2003	0.841243	0.981781
ENSG00000138688	ENSG00000138688.KIAA1109	BLTP1	4	122152331	122364167	0.0685	rs13130390	-3.12	rs1127348	0.017649	-5.35	342	342	bslmm	0.027	4.9e-06	0.2058	0.837	0.981781
ENSG00000164116	ENSG00000164116.GUCY1A3	GUCY1A1	4	155666726	155737059	0.1443	rs10517620	2.55	rs3796585	0.012259	5.4	429	429	blup	0.088	3.1e-16	0.2007	0.841	0.981781
ENSG00000174780	ENSG00000174780.SRP72	SRP72	4	56467617	56503681	0.0308	rs13124016	3.52	rs2271923	0.009707	3.95	415	2	lasso	0.014	0.001	0.1963	0.844	0.981781
ENSG00000196526	ENSG00000196526.AFAP1	AFAP1	4	7758714	7939926	0.1109	rs3930439	-3.54	rs2107178	0.047181	5.86	803	803	bslmm	0.057	5.7e-10	-0.2052	0.837	0.981781
ENSG00000172062	ENSG00000172062.SMN1	SMN1	5	70925030	70953942	0.024	rs7449303	-1.05	rs4976210	0.0153	3.51	11	4	enet	0.02	0.00016	0.19678	0.844001	0.981781
ENSG00000186687	ENSG00000186687.LYRM7	LYRM7	5	131170944	131205428	0.035	rs34119525	-2.42	rs2079511	0.00676	3.51	197	197	bslmm	0.015	0.00089	-0.17984	0.857279	0.981781
ENSG00000050393	ENSG00000050393.MCUR1	MCUR1	6	13786557	13814568	0.0903	rs442458	3.28	rs10223600	0.047368	6.12	452	3	lasso	0.055	1.1e-10	-0.2061	0.837	0.981781
ENSG00000079819	ENSG00000079819.EPB41L2	EPB41L2	6	130839347	131063322	0.1788	rs2781651	2.35	rs516473	0.022276	6.4	470	34	enet	0.14	2.5e-25	0.18848	0.851	0.981781
ENSG00000112096	ENSG00000112096.SOD2	SOD2	6	160090089	160183561	0.2346	rs2342480	-2.94	rs9365085	0.23963	11.66	570	5	lasso	0.26	1.3e-38	-0.18027	0.857	0.981781
ENSG00000130396	ENSG00000130396.MLLT4	AFDN	6	167826893	167972023	0.1294	rs540935	3.03	rs9364371	0.058726	7.12	497	34	enet	0.086	6.4e-16	-0.1807	0.857	0.981781
ENSG00000137274	ENSG00000137274.BPHL	BPHL	6	3118374	3153599	0.3946	rs12204791	3.06	rs10458071	0.286434	-14.48	587	587	bslmm	0.32	2.3e-61	-0.1807	0.857	0.981781
ENSG00000136295	ENSG00000136295.TTYH3	TTYH3	7	2631961	2664802	0.2466	rs4719607	2.79	rs10254690	0.076725	8.03	492	492	bslmm	0.14	4e-25	-0.18948	0.85	0.981781
ENSG00000146733	ENSG00000146733.PSPH	PSPH	7	56011051	56051604	0.0524	rs1880348	-2.55	rs816229	0.052516	-6.62	257	13	enet	0.062	7.7e-12	-0.20563	0.837	0.981781
ENSG00000164654	ENSG00000164654.MIOS	MIOS	7	7566875	7608932	0.0336	rs37967	-2.79	rs3779375	0.00439	-4.26	666	1	top1	0.0044	0.042	0.183	0.855	0.981781
ENSG00000164742	ENSG00000164742.ADCY1	ADCY1	7	45574140	45723116	0.0524	rs1294887	3.03	rs1554465	0.039535	5.74	485	1	top1	0.04	4.8e-08	-0.206	0.837	0.981781
ENSG00000160972	ENSG00000160972.PPP1R16A	PPP1R16A	8	144477969	144502121	0.087	rs6420182	2.8	rs2721195	0.10306	-8.72	169	3	lasso	0.11	2.1e-18	-0.1864	0.852	0.981781
ENSG00000175324	ENSG00000175324.LSM1	LSM1	8	38163335	38176730	0.0545	rs7013416	2.65	rs6474354	0.036937	5.02	213	5	lasso	0.037	5.3e-07	-0.1908	0.849	0.981781
ENSG00000221914	ENSG00000221914.PPP2R2A	PPP2R2A	8	26291508	26372680	0.0945	rs1442337	-3.06	rs6557911	0.02177	-5.78	640	27	enet	0.059	2.7e-11	0.1858	0.853	0.981781
ENSG00000099219	ENSG00000099219.ERMP1	ERMP1	9	5749832	5879537	0.0524	rs12378118	-2.56	rs4742119	0.021009	4.44	440	1	top1	0.021	5.9e-05	0.185	0.85323	0.981781
ENSG00000123453	ENSG00000123453.SARDH	SARDH	9	133663560	133739955	0.2156	rs4962043	-3.08	rs2510245	0.075161	8.87	540	540	bslmm	0.2	2.4e-36	-0.188287	0.85065	0.981781
ENSG00000109576	ENSG00000109576.AADAT	AADAT	4	170060222	170091699	0.0568	rs10008277	2.81	rs12648095	0.019941	-5.05	311	311	blup	0.037	2.4e-06	0.1794	0.858	0.982228
ENSG00000109654	ENSG00000109654.TRIM2	TRIM2	4	153152163	153339319	0.2861	rs11727442	2.82	rs893805	0.079293	-7.62	463	9	lasso	0.15	5.1e-27	0.1777	0.859	0.982694
ENSG00000176978	ENSG00000176978.DPP7	DPP7	9	137110542	137118309	0.374	rs34223864	2.12	rs4880091	0.361542	-16.13	265	265	bslmm	0.37	1.5e-74	0.177554	0.85907	0.982694
ENSG00000075142	ENSG00000075142.SRI	SRI	7	88205115	88226993	0.1203	rs17147002	-2.22	rs1063964	0.083453	7.83	297	297	bslmm	0.11	1.3e-19	-0.17631	0.86	0.983378
ENSG00000090382	ENSG00000090382.LYZ	LYZ	12	69348381	69354234	0.0754	rs11177544	3.41	rs2305641	0.072426	-7.12	482	1	top1	0.072	9.4e-13	-0.175	0.861	0.983384
ENSG00000166068	ENSG00000166068.SPRED1	SPRED1	15	38252836	38357249	0.0498	rs16966290	2.55	rs8035425	0.002863	4.05	499	18	enet	0.031	1.5e-06	0.17452	0.861	0.983384
ENSG00000244187	ENSG00000244187.TMEM141	TMEM141	9	136791344	136793317	0.1339	rs9411216	1.89	rs3739950	0.039641	5.48	323	14	enet	0.069	9.2e-09	-0.175762	0.86048	0.983384
ENSG00000114115	ENSG00000114115.RBP1	RBP1	3	139517434	139539829	0.2965	rs581530	-3.43	rs2071387	0.151	10.62	464	464	bslmm	0.17	2.4e-30	0.17404	0.861837	0.983961
ENSG00000054118	ENSG00000054118.THRAP3	THRAP3	1	36224432	36305357	0.0905	rs11263901	2.62	rs924564	0.101	8.72	295	1	top1	0.1	2e-18	0.164	0.869731	0.984242
ENSG00000070785	ENSG00000070785.EIF2B3	EIF2B3	1	44850522	44986722	0.0337	rs1938297	-2.44	rs7525308	0.0323	5.33	337	1	top1	0.032	7.7e-07	0.158	0.874457	0.984242
ENSG00000116171	ENSG00000116171.SCP2	SCP2	1	52927276	53051698	0.0627	rs17365357	2.9	rs11206043	0.0565	-6.67	409	1	top1	0.057	7e-11	-0.156	0.876033	0.984242
ENSG00000132692	ENSG00000132692.BCAN	BCAN	1	156641390	156659532	0.2112	rs11590051	-2.86	rs3795736	0.123	-9.47	376	376	bslmm	0.13	8.6e-23	-0.16099	0.872101	0.984242
ENSG00000160710	ENSG00000160710.ADAR	ADAR	1	154581695	154628013	0.0595	rs870031	-2.77	rs9426830	0.0651	7.07	411	1	top1	0.065	2.5e-12	0.163	0.870518	0.984242
ENSG00000162444	ENSG00000162444.RBP7	RBP7	1	9997206	10016021	0.1024	rs9430184	-2.29	rs7517812	0.0314	-5.61	254	254	bslmm	0.033	1.5e-06	-0.158509	0.874055	0.984242
ENSG00000185420	ENSG00000185420.SMYD3	SMYD3	1	245749342	246507312	0.1175	rs4658753	3.07	rs4654274	0.00463	-4.19	880	880	bslmm	0.03	2.1e-06	0.150132	0.88066	0.984242
ENSG00000197312	ENSG00000197312.DDI2	DDI2	1	15617458	15669044	0.0713	rs1547033	3.34	rs556258	0.0679	7.21	471	471	bslmm	0.073	9.6e-14	0.153582	0.877939	0.984242
ENSG00000107438	ENSG00000107438.PDLIM1	PDLIM1	10	95237572	95291012	0.0636	rs650243	-2.79	rs12761915	0.042472	-5.59	493	19	enet	0.046	1.3e-08	0.1598	0.873	0.984242
ENSG00000107669	ENSG00000107669.ATE1	ATE1	10	121709393	121928801	0.2793	rs4752666	3.59	rs10749435	0.242801	-13.29	669	34	enet	0.33	1.5e-63	-0.1679	0.867	0.984242
ENSG00000108179	ENSG00000108179.PPIF	PPIF	10	79347469	79355334	0.0492	rs12217943	-3.15	rs884889	0.008944	-4.98	341	7	enet	0.036	1.8e-07	0.1689	0.866	0.984242
ENSG00000165868	ENSG00000165868.HSPA12A	HSPA12A	10	116671192	116850251	0.1015	rs11197926	-2.93	rs4752003	0.077733	8.02	413	16	enet	0.079	9.7e-15	0.1603	0.873	0.984242
ENSG00000110711	ENSG00000110711.AIP	AIP	11	67468174	67491154	0.0237	rs11227888	-2.75	rs7106423	0.005289	-4.27	160	9	enet	0.0088	0.0067	-0.1511	0.879896	0.984242
ENSG00000149218	ENSG00000149218.ENDOD1	ENDOD1	11	95089846	95132645	0.1374	rs12280779	2.38	rs12292302	0.02559	-6.32	441	28	enet	0.086	8e-16	-0.14916	0.881427	0.984242
ENSG00000177225	ENSG00000177225.PDDC1	GATD1	11	767220	777488	0.0472	rs10540	-2.48	rs7635	0.046432	6.39	398	3	lasso	0.049	3.4e-09	-0.17208	0.863372	0.984242
ENSG00000198561	ENSG00000198561.CTNND1	CTNND1	11	57753243	57819546	0.2086	rs2514179	2.08	rs7117205	0.207443	-12.3	401	401	bslmm	0.23	2.3e-42	0.15384	0.877736	0.984242
ENSG00000061794	ENSG00000061794.MRPS35	MRPS35	12	27710822	27756295	0.0268	rs4931541	3.27	rs192798	0.010619	4.07	478	2	lasso	0.012	0.0018	0.1573	0.875	0.984242
ENSG00000111348	ENSG00000111348.ARHGDIB	ARHGDIB	12	14942031	14961728	0.0544	rs7953256	-3.66	rs11056267	0.027509	5.22	344	1	top1	0.028	4.8e-06	-0.161	0.872	0.984242
ENSG00000136111	ENSG00000136111.TBC1D4	TBC1D4	13	75283503	75482169	0.3015	rs7327783	-2.84	rs9565168	0.160705	-10.73	533	44	enet	0.18	8.6e-34	0.15131	0.8797	0.984242
ENSG00000100949	ENSG00000100949.RABGGTA	RABGGTA	14	24265538	24271611	0.1074	rs1958297	3.48	rs2180196	0.0579	-6.99	412	10	lasso	0.088	2.6e-16	-0.1585	0.874	0.984242
ENSG00000131981	ENSG00000131981.LGALS3	LGALS3	14	55124110	55145423	0.2105	rs2880103	-3.5	rs2274273	0.1789	-12.35	382	6	lasso	0.29	5.8e-55	-0.1657	0.868	0.984242
ENSG00000165898	ENSG00000165898.ISCA2	ISCA2	14	74493756	74497106	0.0426	rs3742790	-3.07	rs2190876	0.02766	5.13	339	1	top1	0.028	4.6e-06	-0.156	0.876	0.984242
ENSG00000182512	ENSG00000182512.GLRX5	GLRX5	14	95533503	95544724	0.656	rs6575532	-2.75	rs10484053	0.53406	-19.59	624	624	bslmm	0.55	1.1e-125	0.1651	0.869	0.984242
ENSG00000140284	ENSG00000140284.SLC27A2	SLC27A2	15	50182196	50236385	0.1464	rs12900658	-2.56	rs10519262	0.101412	-9.31	397	17	enet	0.13	3.6e-23	-0.15115	0.88	0.984242
ENSG00000140688	ENSG00000140688.C16orf58	RUSF1	16	31489471	31509309	0.0387	rs1060506	-4.76	rs4479245	0.02952	4.99	226	1	top1	0.03	2.2e-06	0.157	0.875	0.984242
ENSG00000002919	ENSG00000002919.SNX11	SNX11	17	48103357	48123601	0.025	rs3809868	-3.22	rs11079808	0.011059	-4.35	411	14	enet	0.014	0.0015	-0.17197	0.863	0.984242
ENSG00000154803	ENSG00000154803.FLCN	FLCN	17	17212212	17237188	0.1188	rs4995264	-3.84	rs2294155	0.084237	7.87	339	8	enet	0.087	1.3e-15	0.15839	0.874	0.984242
ENSG00000161533	ENSG00000161533.ACOX1	ACOX1	17	75941507	75979177	0.0328	rs894544	2.46	rs2305913	0.032776	5.15	360	10	enet	0.039	7.1e-08	-0.16008	0.873	0.984242
ENSG00000104835	ENSG00000104835.SARS2	SARS2	19	38915266	38930763	0.1475	rs7247301	-3.27	rs4803027	0.05538	6.51	357	357	bslmm	0.13	5.2e-23	-0.16834	0.866316	0.984242
ENSG00000105255	ENSG00000105255.FSD1	FSD1	19	4304598	4323843	0.1291	rs7248755	-2.8	rs7247504	0.082985	-8.72	300	3	lasso	0.11	1.8e-19	-0.17311	0.862565	0.984242
ENSG00000127445	ENSG00000127445.PIN1	PIN1	19	9835257	9849689	0.0665	rs1045384	3.01	rs7247038	0.009879	-5.04	333	23	enet	0.027	5.2e-06	0.15411	0.87752	0.984242
ENSG00000131943	ENSG00000131943.C19orf12	C19orf12	19	29698937	29715789	0.08	rs881272	-3.16	rs9566	0.066771	6.91	441	1	top1	0.067	7.9e-12	0.15	0.880765	0.984242
ENSG00000124357	ENSG00000124357.NAGK	NAGK	2	71064344	71079808	0.2272	rs3771371	3.38	rs2418891	0.0616	-7.74	506	7	lasso	0.15	4.9e-27	-0.15557	0.876	0.984242
ENSG00000144320	ENSG00000144320.KIAA1715	LNPK	2	175923882	176002839	0.3122	rs6715628	-2.76	rs935406	0.0888	-8.11	444	55	enet	0.17	3.3e-31	-0.15704	0.875	0.984242
ENSG00000175497	ENSG00000175497.DPP10	DPP10	2	114442299	115845780	0.2265	rs10183875	3.31	rs3738879	0.236	-13.15	723	4	lasso	0.24	6.5e-45	0.16205	0.871	0.984242
ENSG00000124214	ENSG00000124214.STAU1	STAU1	20	49113339	49188367	0.0725	rs5600	-2.63	rs2273653	0.077848	7.9	455	27	enet	0.083	1.9e-15	-0.1487	0.882	0.984242
ENSG00000156253	ENSG00000156253.RWDD2B	RWDD2B	21	29004384	29019360	0.3337	rs1569363	-1.99	rs2832153	0.295703	7.99	380	1	top1	0.3	6.3e-17	0.171	0.8642	0.984242
ENSG00000159131	ENSG00000159131.GART	GART	21	33503931	33543491	0.49	rs2409476	2.82	rs2834234	0.564902	-20.14	456	456	bslmm	0.57	1.9e-134	0.159	0.8738	0.984242
ENSG00000205581	ENSG00000205581.HMGN1	HMGN1	21	39342315	39349647	0.3667	rs468837	-3.01	rs13050927	0.201092	-12.27	629	629	bslmm	0.21	2.3e-38	0.149	0.8817	0.984242
ENSG00000144711	ENSG00000144711.IQSEC1	IQSEC1	3	12897043	13283281	0.2415	rs149468	-2.43	rs444944	0.171	-11.12	521	521	bslmm	0.17	9.6e-32	-0.16013	0.872778	0.984242
ENSG00000157445	ENSG00000157445.CACNA2D3	CACNA2D3	3	54122552	55074557	0.1336	rs9856661	-2.93	rs750379	0.00979	5.17	1043	1043	bslmm	0.055	1.2e-10	-0.15784	0.874586	0.984242
ENSG00000162267	ENSG00000162267.ITIH3	ITIH3	3	52794768	52808799	0.0207	rs13088281	-2.36	rs9881468	0.0157	4.74	377	377	blup	0.022	0.0002	0.17188	0.86353	0.984242
ENSG00000170011	ENSG00000170011.MYRIP	MYRIP	3	39808914	40260321	0.0631	rs6807391	-1.5	rs6763525	0.0173	4.89	422	422	bslmm	0.02	9e-05	-0.149	0.881553	0.984242
ENSG00000145349	ENSG00000145349.CAMK2D	CAMK2D	4	113418054	113761927	0.0972	rs6533687	3.44	rs6842026	0.030607	-5.17	568	568	blup	0.065	2.2e-12	0.1509	0.88	0.984242
ENSG00000170390	ENSG00000170390.DCLK2	DCLK2	4	150078445	150257438	0.0956	rs17631619	-2.59	rs10017432	0.018218	4.73	330	330	bslmm	0.041	2.7e-08	-0.155	0.877	0.984242
ENSG00000170917	ENSG00000170917.NUDT6	NUDT6	4	122888697	122922968	0.4654	rs4572894	2.69	rs12648093	0.473159	-17.04	295	12	lasso	0.55	2e-107	0.1642	0.87	0.984242
ENSG00000037474	ENSG00000037474.NSUN2	NSUN2	5	6599239	6633291	0.0871	rs17806781	-2.98	rs11741091	0.108	8.9	572	12	enet	0.13	6.5e-24	0.15628	0.875813	0.984242
ENSG00000133835	ENSG00000133835.HSD17B4	HSD17B4	5	119452465	119637199	0.3609	rs439156	2.98	rs2678070	0.39	-16.75	376	25	enet	0.4	3.9e-81	0.15677	0.875428	0.984242
ENSG00000134982	ENSG00000134982.APC	APC	5	112707518	112846239	0.0238	rs12514546	-3.08	rs866006	0.0033	3.8	458	458	blup	0.01	0.0039	0.15078	0.880151	0.984242
ENSG00000164244	ENSG00000164244.PRRC1	PRRC1	5	127517617	127555085	0.0287	rs3734147	2.78	rs411970	0.0212	4.16	309	1	top1	0.021	7.5e-05	0.158	0.874457	0.984242
ENSG00000170231	ENSG00000170231.FABP6	FABP6	5	160187367	160238735	0.1034	rs4921283	2.62	rs4455597	0.058	-6.74	405	405	bslmm	0.064	5.1e-12	-0.15142	0.879641	0.984242
ENSG00000124587	ENSG00000124587.PEX6	PEX6	6	42963865	42979181	0.1124	rs6914964	-2.9	rs6941212	0.092538	7.73	310	17	enet	0.099	1.4e-14	0.16507	0.869	0.984242
ENSG00000124615	ENSG00000124615.MOCS1	MOCS1	6	39899578	39934551	0.119	rs9296304	-3.78	rs3004067	0.080402	8.46	436	24	enet	0.12	6.3e-22	0.15411	0.878	0.984242
ENSG00000106105	ENSG00000106105.GARS	GARS1	7	30580533	30634033	0.0501	rs42599	2.79	rs973002	0.058801	6.64	385	1	top1	0.059	2.9e-11	-0.162	0.871	0.984242
ENSG00000158457	ENSG00000158457.TSPAN33	TSPAN33	7	129144707	129169699	0.0957	rs10954211	2.63	rs13227095	-0.001846	3.54	344	44	enet	0.035	7e-06	-0.15887	0.874	0.984242
ENSG00000147588	ENSG00000147588.PMP2	PMP2	8	81440326	81447439	0.0537	rs7835961	-2.62	rs6473263	-0.001212	-3.74	376	376	bslmm	0.017	0.00031	-0.1511	0.88	0.984242
ENSG00000167702	ENSG00000167702.KIFC2	KIFC2	8	144466043	144474202	0.0271	rs6420182	2.8	rs2721149	0.009606	-3.91	155	155	bslmm	0.015	0.00078	0.1536	0.878	0.984242
ENSG00000172817	ENSG00000172817.CYP7B1	CYP7B1	8	64587763	64798737	0.0478	rs190938	-3.35	rs4406437	0.045556	5.6	377	1	top1	0.046	9.9e-08	-0.15	0.881	0.984242
ENSG00000196116	ENSG00000196116.TDRD7	TDRD7	9	97412096	97496125	0.1456	rs7865758	2.06	rs13287620	0.142354	-9.62	360	1	top1	0.14	4e-22	0.155	0.87682	0.984242
ENSG00000272896	ENSG00000272896.RP11-216L13.17	17	9	136791379	136800595	0.1491	rs9411216	1.89	rs11145887	0.038486	3.8	323	323	bslmm	0.072	0.00087	0.152844	0.87852	0.984242
ENSG00000205339	ENSG00000205339.IPO7	IPO7	11	9384652	9448127	0.0369	rs360140	3.61	rs7104568	0.019542	4.98	393	1	top1	0.02	0.0001	0.145	0.884711	0.984625
ENSG00000139684	ENSG00000139684.ESD	ESD	13	46771256	46797420	0.5102	rs1328678	-2.28	rs8192892	0.309403	-14.91	482	8	lasso	0.41	5.4e-85	0.14461	0.885	0.984625
ENSG00000141564	ENSG00000141564.RPTOR	RPTOR	17	80544819	80966371	0.063	rs9674807	3.15	rs1062935	0.041604	-5.7	594	1	top1	0.042	2.2e-08	-0.146	0.884	0.984625
ENSG00000166479	ENSG00000166479.TMX3	TMX3	18	68673688	68715108	0.104	rs17804782	2.99	rs309250	0.049201	6.39	416	416	blup	0.052	3.7e-10	-0.1449	0.88483	0.984625
ENSG00000183036	ENSG00000183036.PCP4	PCP4	21	39867438	39929397	0.126	rs928293	-2.99	rs741864	0.018946	-5.67	691	691	blup	0.068	7.2e-13	0.147	0.8829	0.984625
ENSG00000183597	ENSG00000183597.TANGO2	TANGO2	22	20017014	20067164	0.2282	rs5993706	-3.31	rs2008591	0.189038	12.21	422	422	bslmm	0.23	2.6e-42	-0.1465	0.883508	0.984625
ENSG00000085871	ENSG00000085871.MGST2	MGST2	4	139665768	139740745	0.0874	rs13112005	-3.27	rs8192024	0.057827	-6.4	432	432	bslmm	0.058	3.4e-10	0.1448	0.885	0.984625
ENSG00000136802	ENSG00000136802.LRRC8A	LRRC8A	9	128882133	128918039	0.0678	rs3118634	-2.83	rs3750319	0.049243	-6.29	277	1	top1	0.049	1.2e-09	0.146	0.88392	0.984625
ENSG00000116874	ENSG00000116874.WARS2	WARS2	1	119031216	119140654	0.5782	rs6701188	2.93	rs1341580	0.0543	-6.95	401	71	enet	0.24	8.8e-45	0.142829	0.886425	0.984908
ENSG00000162836	ENSG00000162836.ACP6	ACP6	1	147629652	147670524	0.4793	rs2304893	2.88	rs12119079	0.373	-11.78	346	30	enet	0.4	3.6e-42	0.141025	0.88785	0.984908
ENSG00000196154	ENSG00000196154.S100A4	S100A4	1	153543613	153550136	0.1007	rs7523592	-2.97	rs2480695	0.0946	8.48	369	1	top1	0.095	2.3e-17	0.139	0.88945	0.984908
ENSG00000198793	ENSG00000198793.MTOR	MTOR	1	11106535	11262556	0.0423	rs10779763	-2.79	rs6671083	0.0253	5.32	373	15	enet	0.029	2.5e-06	0.135625	0.892118	0.984908
ENSG00000138119	ENSG00000138119.MYOF	MYOF	10	93306429	93482334	0.5492	rs6583854	3.7	rs11594445	0.27048	-13.8	577	11	lasso	0.3	2.9e-57	0.1392	0.889	0.984908
ENSG00000084207	ENSG00000084207.GSTP1	GSTP1	11	67583742	67586656	0.4108	rs11227888	-2.75	rs7941648	0.474067	-18.6	181	6	lasso	0.51	9.5e-114	0.13822	0.890064	0.984908
ENSG00000066084	ENSG00000066084.DIP2B	DIP2B	12	50504985	50748657	0.1312	rs17125370	2.88	rs2251603	0.155582	-10.59	332	7	lasso	0.17	3.1e-30	-0.1433	0.886	0.984908
ENSG00000150401	ENSG00000150401.DCUN1D2	DCUN1D2	13	113455819	113490951	0.1135	rs7399637	-2.76	rs3814254	0.059846	-7.1	366	6	lasso	0.087	2.1e-14	0.13686	0.8911	0.984908
ENSG00000253710	ENSG00000253710.ALG11	ALG11	13	52012391	52079232	0.1624	rs17600458	2.64	rs9535825	0.144483	-10.05	291	6	lasso	0.15	1.4e-25	-0.13864	0.8897	0.984908
ENSG00000065000	ENSG00000065000.AP3D1	AP3D1	19	2100988	2164468	0.0998	rs12974664	2.77	rs2072304	0.079797	-7.61	339	1	top1	0.08	8e-15	0.138	0.89024	0.984908
ENSG00000101294	ENSG00000101294.HM13	HM13	20	31514428	31577923	0.0225	rs7273790	4.43	rs717064	-0.001376	-3.51	246	246	blup	0.0033	0.067	-0.1402	0.888	0.984908
ENSG00000154928	ENSG00000154928.EPHB1	EPHB1	3	134795260	135260467	0.0576	rs1447595	3	rs9874454	0.00354	-4.57	712	25	enet	0.027	7.6e-06	0.13699	0.891037	0.984908
ENSG00000232112	ENSG00000232112.TMA7	TMA7	3	48440257	48444208	0.0706	rs6442130	-3.02	rs13069724	0.0265	-6.08	209	11	enet	0.039	7.2e-08	-0.13548	0.89223	0.984908
ENSG00000247596	ENSG00000247596.TWF2	TWF2	3	52228612	52246788	0.1445	rs12632423	-2.6	rs731831	0.0276	5.73	277	277	blup	0.075	5e-14	-0.14044	0.888315	0.984908
ENSG00000198589	ENSG00000198589.LRBA	LRBA	4	150264435	151015727	0.0741	rs17631619	-2.59	rs4696352	0.0178	5.78	418	418	blup	0.061	1.3e-11	0.1411	0.888	0.984908
ENSG00000092820	ENSG00000092820.EZR	EZR	6	158765741	158819368	0.0378	rs9456330	2.83	rs12207795	0.009975	4.53	525	525	blup	0.018	0.00022	0.13864	0.89	0.984908
ENSG00000118496	ENSG00000118496.FBXO30	FBXO30	6	145793502	145814795	0.0295	rs362962	-1.45	rs2243665	0.047873	-3.6	231	1	top1	0.048	0.0012	0.141	0.888	0.984908
ENSG00000124532	ENSG00000124532.MRS2	MRS2	6	24402908	24426194	0.3714	rs761101	3.03	rs1321820	0.217111	12.17	506	506	bslmm	0.32	8.2e-58	0.13554	0.892	0.984908
ENSG00000137198	ENSG00000137198.GMPR	GMPR	6	16238587	16295549	0.2178	rs6459451	2.56	rs6914805	0.105374	9.27	558	59	enet	0.16	9.3e-28	0.14023	0.888	0.984908
ENSG00000135241	ENSG00000135241.PNPLA8	PNPLA8	7	108470417	108569666	0.0578	rs11536567	-2.75	rs17134769	0.007289	-4.52	450	450	bslmm	0.022	3.9e-05	0.13617	0.892	0.984908
ENSG00000167103	ENSG00000167103.PIP5KL1	PIP5KL1	9	127920881	127930785	0.4594	rs10987671	3.48	rs7862194	0.179576	-11.7	287	287	bslmm	0.31	1.4e-59	0.135808	0.89197	0.984908
ENSG00000069998	ENSG00000069998.CECR5	HDHD5	22	17137511	17165287	0.0996	rs5748965	3.71	rs1034859	0.091976	8.21	459	3	lasso	0.099	1.4e-17	-0.135	0.892644	0.984998
ENSG00000066629	ENSG00000066629.EML1	EML1	14	99737693	99942060	0.1672	rs943884	-3.6	rs1005766	0.03749	-7.41	430	430	bslmm	0.13	1.9e-23	-0.1348	0.893	0.985024
ENSG00000165118	ENSG00000165118.C9orf64	QNG1	9	83938311	83956986	0.1575	rs17321800	3.59	rs1572030	0.172349	-11.17	483	1	top1	0.17	2e-31	-0.132	0.89498	0.986841
ENSG00000123243	ENSG00000123243.ITIH5	ITIH5	10	7559270	7666998	0.0396	rs7089419	3.94	rs10905209	0.003135	-3.74	606	606	bslmm	0.011	0.0033	-0.1309	0.896	0.987232
ENSG00000171476	ENSG00000171476.HOPX	HOPX	4	56647989	56681877	0.0837	rs13124016	3.52	rs12640135	0.052187	-6.37	470	1	top1	0.052	3.7e-10	-0.131	0.896	0.987232
ENSG00000107897	ENSG00000107897.ACBD5	ACBD5	10	27168135	27243046	0.143	rs10508727	2.22	rs17748862	0.003259	-4.4	420	420	bslmm	0.034	4.2e-07	-0.13	0.897	0.987966
ENSG00000143819	ENSG00000143819.EPHX1	EPHX1	1	225810124	225845563	0.0798	rs2038393	3.06	rs10753410	0.0341	-6.56	367	14	enet	0.057	6e-11	-0.127244	0.898747	0.989523
ENSG00000125703	ENSG00000125703.ATG4C	ATG4C	1	62784132	62865516	0.0381	rs10493339	3.82	rs7513520	0.0141	4.86	479	16	enet	0.028	1.5e-05	0.119259	0.90507	0.989561
ENSG00000203705	ENSG00000203705.TATDN3	TATDN3	1	212791828	212816830	0.2287	rs10864039	2.89	rs12753524	0.0648	8.25	355	355	bslmm	0.12	1.9e-21	0.122643	0.90239	0.989561
ENSG00000107863	ENSG00000107863.ARHGAP21	ARHGAP21	10	24583609	24723887	0.1139	rs7916535	-2.27	rs4748976	0.091363	-8.16	471	6	lasso	0.11	2e-20	-0.117	0.907	0.989561
ENSG00000148671	ENSG00000148671.ADIRF	ADIRF	10	86968432	87007922	0.2215	rs10887635	-3.52	rs10887683	0.067214	7.45	221	46	enet	0.12	2.4e-22	-0.1232	0.902	0.989561
ENSG00000196139	ENSG00000196139.AKR1C3	AKR1C3	10	5035354	5107686	0.1364	rs3100195	3.86	rs7068555	0.020405	5.56	664	27	enet	0.068	7.6e-12	-0.1198	0.905	0.989561
ENSG00000133789	ENSG00000133789.SWAP70	SWAP70	11	9664077	9752993	0.305	rs360140	3.61	rs373894	0.268092	-13.91	352	39	enet	0.31	4.2e-60	-0.12525	0.900323	0.989561
ENSG00000142186	ENSG00000142186.SCYL1	SCYL1	11	65525077	65538704	0.1441	rs10791830	-4.35	rs1787663	0.046492	5.97	336	44	enet	0.076	3.3e-14	-0.11566	0.907924	0.989561
ENSG00000127337	ENSG00000127337.YEATS4	YEATS4	12	69359710	69390870	0.0619	rs11177544	3.41	rs10878964	0.029762	-5.5	496	1	top1	0.03	1.1e-05	-0.121	0.904	0.989561
ENSG00000151131	ENSG00000151131.C12orf45	NOPCHAP1	12	104986316	105074197	0.1695	rs7297412	2.7	rs1129593	0.153877	-9.6	681	1	top1	0.15	2.1e-23	0.115	0.908	0.989561
ENSG00000132970	ENSG00000132970.WASF3	WASF3	13	26557683	26688948	0.0379	rs2479563	-3.48	rs1078630	0.01645	-4.29	598	598	bslmm	0.023	2.6e-05	0.12108	0.9036	0.989561
ENSG00000140395	ENSG00000140395.WDR61	SKIC8	15	78277835	78299703	0.0405	rs1994016	2.91	rs7183765	0.034489	5.6	360	1	top1	0.034	3.3e-07	-0.124	0.901	0.989561
ENSG00000173517	ENSG00000173517.PEAK1	PEAK1	15	77100656	77420144	0.0721	rs2083762	-4.83	rs7176875	0.054826	7.23	360	6	lasso	0.075	4.5e-14	0.12507	0.9	0.989561
ENSG00000197535	ENSG00000197535.MYO5A	MYO5A	15	52307281	52529132	0.2562	rs2231292	-3.53	rs2242056	0.088431	-9.24	433	35	enet	0.16	6.6e-30	0.11902	0.905	0.989561
ENSG00000108984	ENSG00000108984.MAP2K6	MAP2K6	17	69414697	69553865	0.0454	rs11870477	-2.91	rs817549	0.012818	3.95	351	1	top1	0.013	0.0014	-0.117	0.907	0.989561
ENSG00000141338	ENSG00000141338.ABCA8	ABCA8	17	68867289	68955392	0.1702	rs2886232	-2.54	rs1373067	0.063687	-6.74	439	439	blup	0.12	9.1e-22	-0.11828	0.906	0.989561
ENSG00000262814	ENSG00000262814.MRPL12	MRPL12	17	81703367	81707517	0.0319	rs7342974	-3.19	rs11867462	0.007833	-4.01	276	7	lasso	0.014	0.00099	-0.12005	0.904	0.989561
ENSG00000088205	ENSG00000088205.DDX18	DDX18	2	117814691	117832377	0.1274	rs10170880	-2.3	rs13432548	0.109	9.14	408	22	enet	0.13	3.2e-23	0.12251	0.902	0.989561
ENSG00000138032	ENSG00000138032.PPM1B	PPM1B	2	44167969	44244384	0.0248	rs343968	2.87	rs3738985	0.00424	4.41	508	508	blup	0.014	0.001	-0.11485	0.909	0.989561
ENSG00000173166	ENSG00000173166.RAPH1	RAPH1	2	203394345	203535335	0.1123	rs10932008	-3.27	rs3769676	0.0369	6.3	270	270	blup	0.08	7.3e-15	-0.11854	0.906	0.989561
ENSG00000187123	ENSG00000187123.LYPD6	LYPD6	2	149329985	149474138	0.0403	rs10166828	-2.72	rs1196669	0.00622	-4.04	365	365	bslmm	0.016	0.0044	0.11463	0.909	0.989561
ENSG00000183527	ENSG00000183527.PSMG1	PSMG1	21	39174769	39183488	0.0591	rs468837	-3.01	rs2836934	0.054851	7.22	595	11	enet	0.056	2.4e-10	-0.123	0.9022	0.989561
ENSG00000100294	ENSG00000100294.MCAT	MCAT	22	43132209	43143398	0.0518	rs762953	-2.97	rs12484656	0.000367	-3.93	491	491	bslmm	0.0098	0.0049	-0.1256	0.900088	0.989561
ENSG00000082781	ENSG00000082781.ITGB5	ITGB5	3	124761948	124901418	0.1049	rs3772853	-3.97	rs17282057	0.0677	6.81	590	590	bslmm	0.071	1.6e-12	0.12231	0.902653	0.989561
ENSG00000093167	ENSG00000093167.LRRFIP2	LRRFIP2	3	37052626	37183689	0.0826	rs3796186	-3.06	rs9311138	0.00121	-3.98	443	30	enet	0.0087	0.0073	-0.11414	0.909128	0.989561
ENSG00000160746	ENSG00000160746.ANO10	ANO10	3	43354859	43691594	0.1419	rs4682719	3.67	rs1078248	0.0239	-4.54	422	422	bslmm	0.043	1.4e-08	-0.11675	0.907061	0.989561
ENSG00000112081	ENSG00000112081.SRSF3	SRSF3	6	36594353	36605911	0.0616	rs17624006	2.81	rs1321313	0.002009	3.36	525	525	bslmm	0.027	6.4e-06	0.11571	0.908	0.989561
ENSG00000198478	ENSG00000198478.SH3BGRL2	SH3BGRL2	6	79537185	79703655	0.0976	rs9448767	2.28	rs2295015	0.107557	8.89	476	7	lasso	0.11	2.9e-20	0.11622	0.907	0.989561
ENSG00000106052	ENSG00000106052.TAX1BP1	TAX1BP1	7	27739331	27844564	0.0526	rs917115	-3.36	rs10951184	0.029451	-5.56	486	13	enet	0.039	6e-08	-0.11466	0.909	0.989561
ENSG00000169122	ENSG00000169122.FAM110B	FAM110B	8	57994523	58204279	0.0395	rs2015172	-3.32	rs2970744	0.01184	-4.29	478	478	blup	0.019	0.0002	0.1144	0.909	0.989561
ENSG00000119522	ENSG00000119522.DENND1A	DENND1A	9	123379654	123930152	0.1023	rs10125297	3.28	rs3739827	0.059751	6.62	517	517	bslmm	0.071	2.4e-13	-0.118124	0.90597	0.989561
ENSG00000136827	ENSG00000136827.TOR1A	TOR1A	9	129812942	129824244	0.1576	rs10819543	-2.97	rs7042087	0.041202	5.65	417	45	enet	0.064	3.9e-12	0.119434	0.90493	0.989561
ENSG00000140043	ENSG00000140043.PTGR2	PTGR2	14	73851831	73885726	0.5213	rs8018967	4.33	rs8020267	0.3503	15.86	349	35	enet	0.47	3.4e-101	-0.1132	0.91	0.990147
ENSG00000108828	ENSG00000108828.VAT1	VAT1	17	43014607	43025123	0.0461	rs4793099	3.64	rs2271539	0.055479	-6.72	242	4	lasso	0.056	8e-11	-0.11103	0.912	0.991959
ENSG00000117868	ENSG00000117868.ESYT2	ESYT2	7	158730995	158830253	0.1176	rs3793239	-2.67	rs1061733	0.094331	-8.41	399	399	bslmm	0.1	4e-19	0.10898	0.913	0.992319
ENSG00000132434	ENSG00000132434.LANCL2	LANCL2	7	55365337	55433737	0.0991	rs17172438	5.41	rs3778862	0.054873	-7.8	402	6	lasso	0.073	1.1e-13	0.10894	0.913	0.992319
ENSG00000168243	ENSG00000168243.GNG4	GNG4	1	235547685	235650754	0.0484	rs12756717	3.18	rs6429207	0.0434	5.78	384	1	top1	0.043	1.3e-08	-0.108	0.913996	0.993037
ENSG00000090020	ENSG00000090020.SLC9A1	SLC9A1	1	27098809	27166981	0.0351	rs4589135	2.82	rs12731587	0.0258	-4.64	197	1	top1	0.026	9.4e-06	-0.092	0.926698	0.99424
ENSG00000116138	ENSG00000116138.DNAJC16	DNAJC16	1	15526813	15592379	0.0286	rs1547033	3.34	rs556258	0.00216	-3.54	501	501	blup	0.013	0.0012	0.101988	0.918766	0.99424
ENSG00000127603	ENSG00000127603.MACF1	MACF1	1	39081316	39487177	0.2141	rs12046969	-2.21	rs599823	0.141	-10.14	450	450	bslmm	0.16	5.5e-29	-0.07105	0.943358	0.99424
ENSG00000142784	ENSG00000142784.WDTC1	WDTC1	1	27234632	27308636	0.0507	rs737524	2.76	rs10751722	-0.00135	-3.56	184	184	bslmm	0.012	0.0026	-0.10378	0.917344	0.99424
ENSG00000143079	ENSG00000143079.CTTNBP2NL	CTTNBP2NL	1	112396214	112463456	0.0557	rs11586897	3.08	rs2488769	0.0266	-5.95	451	5	lasso	0.036	2.2e-07	0.071171	0.943262	0.99424
ENSG00000143603	ENSG00000143603.KCNN3	KCNN3	1	154697455	154870281	0.1464	rs870031	-2.77	rs16836320	0.0701	7.11	434	2	lasso	0.072	3.3e-13	0.105243	0.916183	0.99424
ENSG00000143776	ENSG00000143776.CDC42BPA	CDC42BPA	1	226989865	227318492	0.2361	rs655682	-2.88	rs3014254	0.0868	-8.89	571	571	bslmm	0.2	2.9e-36	0.083085	0.933784	0.99424
ENSG00000149527	ENSG00000149527.PLCH2	PLCH2	1	2425980	2505532	0.0915	rs12035436	3.02	rs12049628	0.0333	5.64	354	354	blup	0.045	6.6e-09	-0.104176	0.91703	0.99424
ENSG00000154380	ENSG00000154380.ENAH	ENAH	1	225486765	225653142	0.0376	rs2038393	3.06	rs6688819	0.0234	4.25	389	1	top1	0.023	2.3e-05	0.081	0.935442	0.99424
ENSG00000158887	ENSG00000158887.MPZ	MPZ	1	161304735	161309968	0.4561	rs4575098	4.31	rs7550839	0.427	9.97	389	2	lasso	0.44	1.3e-30	-0.087133	0.930566	0.99424
ENSG00000162517	ENSG00000162517.PEF1	PEF1	1	31629866	31644896	0.0325	rs11579117	-2.88	rs7549590	0.0381	-5.65	320	1	top1	0.038	9.8e-08	-0.086	0.931466	0.99424
ENSG00000177868	ENSG00000177868.CCDC23	SVBP	1	42807052	42817397	0.1038	rs2225251	2.62	rs323719	0.0518	5.27	378	1	top1	0.052	5.8e-07	-0.085	0.932261	0.99424
ENSG00000182901	ENSG00000182901.RGS7	RGS7	1	240767636	241357374	0.0873	rs7513188	3.77	rs6689169	0.0365	5.26	931	1	top1	0.037	1.5e-07	-0.071	0.943398	0.99424
ENSG00000148834	ENSG00000148834.GSTO1	GSTO1	10	104235356	104267459	0.8754	rs11191835	-2.84	rs156697	0.143129	-10.2	371	371	bslmm	0.54	4.4e-124	0.0927	0.926	0.99424
ENSG00000175029	ENSG00000175029.CTBP2	CTBP2	10	124984317	125161170	0.0516	rs2304264	2.73	rs1998418	0.003528	-3.76	580	580	blup	0.012	0.0018	0.0968	0.923	0.99424
ENSG00000182771	ENSG00000182771.GRID1	GRID1	10	85599552	86366795	0.2038	rs10887635	-3.52	rs1912329	0.095142	8.5	719	719	bslmm	0.15	1.8e-26	-0.0904	0.928	0.99424
ENSG00000185875	ENSG00000185875.THNSL1	THNSL1	10	25016612	25026664	0.1312	rs7916535	-2.27	rs10828727	0.024662	-5.74	373	373	blup	0.061	1.5e-11	-0.0931	0.926	0.99424
ENSG00000021300	ENSG00000021300.PLEKHB1	PLEKHB1	11	73646178	73662819	0.0988	rs12420406	-2.95	rs1525749	0.116329	9.44	293	1	top1	0.12	3.5e-21	-0.08	0.936237	0.99424
ENSG00000137501	ENSG00000137501.SYTL2	SYTL2	11	85694224	85811159	0.1923	rs561655	-8.04	rs650036	0.029949	-5.34	365	365	blup	0.063	8e-12	0.05929	0.952722	0.99424
ENSG00000182359	ENSG00000182359.KBTBD3	KBTBD3	11	106051098	106077459	0.178	rs11226845	-2.63	rs7942450	0.043856	-6.78	354	354	bslmm	0.12	5.7e-22	-0.06467	0.948435	0.99424
ENSG00000065357	ENSG00000065357.DGKA	DGKA	12	55927319	55954027	0.1754	rs4301049	2.91	rs772700	0.048293	-7.44	251	251	bslmm	0.12	1.4e-22	0.0705	0.944	0.99424
ENSG00000089154	ENSG00000089154.GCN1L1	GCN1	12	120127202	120194715	0.0429	rs965791	-3.21	rs7978656	0.022479	-5.31	364	26	enet	0.027	5.5e-06	-0.0623	0.95	0.99424
ENSG00000110931	ENSG00000110931.CAMKK2	CAMKK2	12	121237675	121298308	0.4672	rs7307400	-2.44	rs3794207	0.127067	11.43	362	11	lasso	0.27	1.9e-51	-0.0765	0.939	0.99424
ENSG00000118596	ENSG00000118596.SLC16A7	SLC16A7	12	59596029	59789855	0.2572	rs2888158	2.54	rs10506399	0.222091	-12.66	324	324	bslmm	0.24	4.1e-45	0.0802	0.936	0.99424
ENSG00000139117	ENSG00000139117.CPNE8	CPNE8	12	38646822	38907430	0.1383	rs7966147	-2.38	rs7980932	0.063736	-8.59	310	40	enet	0.1	4.8e-19	-0.1007	0.92	0.99424
ENSG00000166908	ENSG00000166908.PIP4K2C	PIP4K2C	12	57591174	57603418	0.0935	rs3204635	-3.15	rs1545783	0.0567	6.71	295	1	top1	0.057	6.6e-11	-0.096	0.924	0.99424
ENSG00000170456	ENSG00000170456.DENND5B	DENND5B	12	31382226	31591136	0.0295	rs12146716	3.32	rs4930979	0.029168	5.06	529	1	top1	0.029	4.1e-06	-0.056	0.955	0.99424
ENSG00000173064	ENSG00000173064.HECTD4	HECTD4	12	112160188	112382439	0.0418	rs10850088	2.19	rs1544656	0.031075	-5.79	276	276	blup	0.042	1.9e-08	-0.0975	0.922	0.99424
ENSG00000054983	ENSG00000054983.GALC	GALC	14	87837820	87993665	0.419	rs989274	-3.33	rs365448	0.48611	-18.86	446	51	enet	0.56	1.6e-129	0.0888	0.929	0.99424
ENSG00000099814	ENSG00000099814.CEP170B	CEP170B	14	104865268	104896747	0.1411	rs2816662	3.53	rs2028416	0.02448	4.63	309	62	enet	0.035	2.4e-07	0.0927	0.926	0.99424
ENSG00000196943	ENSG00000196943.NOP9	NOP9	14	24299850	24309124	0.0837	rs1958297	3.48	rs12895335	0.05007	-6.1	419	1	top1	0.05	3.5e-08	-0.078	0.938	0.99424
ENSG00000129009	ENSG00000129009.ISLR	ISLR	15	74173710	74176872	0.0579	rs4886595	-3.53	rs12912258	0.016633	-4.75	361	361	bslmm	0.019	0.00029	0.06984	0.944	0.99424
ENSG00000166233	ENSG00000166233.ARIH1	ARIH1	15	72474330	72602987	0.0548	rs11072394	1.78	rs2012253	0.005983	4.2	189	189	blup	0.018	0.0002	0.0653	0.948	0.99424
ENSG00000180979	ENSG00000180979.LRRC57	LRRC57	15	42537820	42548802	0.1422	rs4924623	-1.9	rs34359922	0.081945	7.82	274	3	lasso	0.11	1.7e-20	0.06371	0.949	0.99424
ENSG00000182054	ENSG00000182054.IDH2	IDH2	15	90083045	90102477	0.146	rs8043146	3.54	rs7177165	0.075341	8.14	417	11	enet	0.12	1.4e-21	0.101	0.92	0.99424
ENSG00000102908	ENSG00000102908.NFAT5	NFAT5	16	69565094	69704666	0.028	rs8047014	3.06	rs4275849	0.00215	-3.55	294	294	blup	0.008	0.01	-0.0613	0.951	0.99424
ENSG00000122299	ENSG00000122299.ZC3H7A	ZC3H7A	16	11750586	11797258	0.0867	rs4781083	-2.69	rs11075016	0.038026	5.34	452	1	top1	0.038	8.6e-08	0.088	0.93	0.99424
ENSG00000140945	ENSG00000140945.CDH13	CDH13	16	82626965	83800640	0.2966	rs7191791	-3.56	rs9933518	0.107309	8.78	1855	1855	bslmm	0.2	4.4e-37	0.0718	0.943	0.99424
ENSG00000167508	ENSG00000167508.MVD	MVD	16	88651935	88663161	0.2877	rs12447686	-2.87	rs4782395	0.120062	9.38	335	335	bslmm	0.23	1.8e-42	0.09	0.928	0.99424
ENSG00000108861	ENSG00000108861.DUSP3	DUSP3	17	43766125	43778977	0.1511	rs2526011	2.94	rs7213802	0.084215	-8.62	325	5	lasso	0.11	6.9e-20	-0.06605	0.947	0.99424
ENSG00000153933	ENSG00000153933.DGKE	DGKE	17	56834107	56869567	0.1059	rs8071182	-3.16	rs3760157	0.081329	-7.82	402	402	bslmm	0.14	1e-25	0.06427	0.949	0.99424
ENSG00000177469	ENSG00000177469.PTRF	CAVIN1	17	42402449	42423256	0.0316	rs4793099	3.64	rs4796649	0.001734	-3.45	248	248	bslmm	0.02	0.0001	-0.05872	0.953	0.99424
ENSG00000181523	ENSG00000181523.SGSH	SGSH	17	80206716	80220923	0.0575	rs9674807	3.15	rs4889838	0.02149	-4.66	442	2	lasso	0.032	1.1e-05	-0.08121	0.935	0.99424
ENSG00000244045	ENSG00000244045.TMEM199	TMEM199	17	28357642	28363683	0.0569	rs12449893	-2.5	rs7210719	0.024905	-5.07	247	247	bslmm	0.033	6.8e-07	-0.07056	0.944	0.99424
ENSG00000082397	ENSG00000082397.EPB41L3	EPB41L3	18	5392381	5630700	0.0914	rs570964	-3.31	rs9955455	0.050011	-6.55	586	23	enet	0.066	1.9e-12	0.1004	0.92007	0.99424
ENSG00000167220	ENSG00000167220.HDHD2	HDHD2	18	47107408	47150500	0.2237	rs6507714	-4.3	rs2117373	0.197754	11.88	474	474	bslmm	0.21	7.7e-38	-0.0576	0.95409	0.99424
ENSG00000167315	ENSG00000167315.ACAA2	ACAA2	18	49782164	49813953	0.1008	rs8082925	2.08	rs3889856	0.053429	6.76	505	1	top1	0.053	2.3e-10	0.103	0.91796	0.99424
ENSG00000170558	ENSG00000170558.CDH2	CDH2	18	27932879	28177946	0.0419	rs7232372	3.09	rs4462688	0.010136	4.92	494	494	blup	0.023	2.3e-05	0.076	0.93944	0.99424
ENSG00000064687	ENSG00000064687.ABCA7	ABCA7	19	1039997	1065572	0.0806	rs3795065	7.16	rs4147932	0.007963	4.07	273	273	bslmm	0.013	0.0099	-0.10602	0.915567	0.99424
ENSG00000104979	ENSG00000104979.C19orf53	C19orf53	19	13774456	13778773	0.091	rs8107465	2.68	rs1044733	0.060338	-7.37	287	1	top1	0.06	2e-11	0.096	0.923521	0.99424
ENSG00000105397	ENSG00000105397.TYK2	TYK2	19	10350528	10380608	0.4583	rs1541596	4.25	rs12720356	0.116088	-10.76	348	43	enet	0.23	4.2e-40	0.08544	0.931912	0.99424
ENSG00000124299	ENSG00000124299.PEPD	PEPD	19	33386950	33521823	0.2982	rs2082424	-2.83	rs3556	0.357228	16.02	477	21	enet	0.42	1.2e-87	-0.05607	0.955283	0.99424
ENSG00000125912	ENSG00000125912.NCLN	NCLN	19	3185563	3209575	0.0498	rs10417370	-3.36	rs507872	0.006893	4.21	344	23	enet	0.012	0.0021	0.09717	0.922594	0.99424
ENSG00000141985	ENSG00000141985.SH3GL1	SH3GL1	19	4360370	4400547	0.0651	rs7248755	-2.8	rs8104459	0.032216	-5.73	313	9	enet	0.046	3.7e-09	0.101	0.919548	0.99424
ENSG00000267673	ENSG00000267673.FDX1L	FDX2	19	10309916	10316015	0.3205	rs2742313	-3.81	rs12720356	0.12122	-9.29	348	7	lasso	0.19	3.9e-33	0.07323	0.941623	0.99424
ENSG00000114988	ENSG00000114988.LMAN2L	LMAN2L	2	96705929	96740064	0.0443	rs6576996	-3.06	rs6746896	0.0422	5.67	159	1	top1	0.042	3.3e-08	-0.09	0.928	0.99424
ENSG00000115041	ENSG00000115041.KCNIP3	KCNIP3	2	95297327	95386077	0.0165	rs4854241	1.89	rs7586229	0.0213	4.51	99	1	top1	0.021	0.0003	0.076	0.939	0.99424
ENSG00000115194	ENSG00000115194.SLC30A3	SLC30A3	2	27253684	27275817	0.1139	rs12373799	-2.25	rs780110	0.0245	5.22	268	4	lasso	0.044	7.3e-09	-0.0842	0.933	0.99424
ENSG00000115756	ENSG00000115756.HPCAL1	HPCAL1	2	10302889	10427617	0.0806	rs4669614	-3.64	rs6432096	0.00116	3.91	636	636	bslmm	0.017	0.00023	0.0575	0.954	0.99424
ENSG00000121964	ENSG00000121964.GTDC1	GTDC1	2	143938068	144332568	0.1366	rs16822986	-3.29	rs13419007	0.037	-6.45	359	6	lasso	0.072	3.2e-13	-0.06079	0.952	0.99424
ENSG00000130414	ENSG00000130414.NDUFA10	NDUFA10	2	239892450	240025743	0.0435	rs12986801	3	rs7599067	-0.0013	-3.65	581	581	bslmm	0.012	0.002	-0.09753	0.922	0.99424
ENSG00000135631	ENSG00000135631.RAB11FIP5	RAB11FIP5	2	73073382	73156721	0.0353	rs3820700	-2.81	rs6710755	0.0304	4.87	254	1	top1	0.03	1.6e-06	-0.063	0.95	0.99424
ENSG00000136531	ENSG00000136531.SCN2A	SCN2A	2	165194993	165392310	0.0408	rs10184275	-4	rs2892961	0.000805	-4.34	430	430	blup	0.014	0.001	0.07744	0.938	0.99424
ENSG00000144036	ENSG00000144036.EXOC6B	EXOC6B	2	72175984	72826041	0.0546	rs2901028	-3.28	rs663218	0.0442	6.6	470	10	lasso	0.054	1.9e-10	-0.06684	0.947	0.99424
ENSG00000163249	ENSG00000163249.CCNYL1	CCNYL1	2	207711540	207761839	0.0351	rs4675743	-2.34	rs4675706	0.0249	-4.71	399	10	enet	0.03	5.6e-06	-0.07565	0.94	0.99424
ENSG00000163586	ENSG00000163586.FABP1	FABP1	2	88122982	88128062	0.2442	rs3098431	2.63	rs17350803	0.18	9.49	246	6	lasso	0.18	6.5e-24	-0.05685	0.955	0.99424
ENSG00000169756	ENSG00000169756.LIMS1	LIMS1	2	108533671	108687246	0.1049	rs4676237	-3.5	rs6754683	0.0653	7.16	370	370	blup	0.076	4.1e-14	0.09432	0.925	0.99424
ENSG00000178074	ENSG00000178074.C2orf69	C2orf69	2	199911293	199955935	0.224	rs12464359	2.64	rs16832017	0.308	-14.88	317	1	top1	0.31	3.3e-59	0.098	0.922	0.99424
ENSG00000132824	ENSG00000132824.SERINC3	SERINC3	20	44496221	44522085	0.04	rs4812858	3.38	rs244098	0.005756	-3.79	447	5	enet	0.015	0.00063	0.0769	0.939	0.99424
ENSG00000244687	ENSG00000244687.UBE2V1	UBE2V1	20	50081124	50115959	0.0512	rs2038127	4.11	rs232736	0.013554	4.71	428	23	enet	0.028	4e-05	0.0685	0.945	0.99424
ENSG00000241837	ENSG00000241837.ATP5O	ATP5PO	21	33903453	33915814	0.2924	rs998385	-2.87	rs12482697	0.293825	-14.72	381	1	top1	0.29	3.8e-56	0.087	0.9307	0.99424
ENSG00000100209	ENSG00000100209.HSCB	HSCB	22	28742039	28757515	0.0556	rs5762829	-2.43	rs5752791	0.015194	-4.59	248	248	bslmm	0.02	8.5e-05	-0.0738	0.941187	0.99424
ENSG00000100324	ENSG00000100324.TAB1	TAB1	22	39399778	39437060	0.0661	rs12166894	2.58	rs968451	0.005913	4.44	364	364	bslmm	0.034	4e-07	-0.0617	0.950767	0.99424
ENSG00000100360	ENSG00000100360.IFT27	IFT27	22	36758202	36776256	0.1661	rs136206	-3.05	rs2009667	0.147539	10.84	604	3	lasso	0.19	6.5e-34	-0.0593	0.952678	0.99424
ENSG00000185838	ENSG00000185838.GNB1L	GNB1L	22	19783223	19854939	0.2268	rs5993706	-3.31	rs2073762	0.144929	10.31	500	33	enet	0.21	6.8e-38	0.0784	0.937535	0.99424
ENSG00000114904	ENSG00000114904.NEK4	NEK4	3	52708444	52770946	0.1068	rs13088281	-2.36	rs6786919	0.161	-7.19	393	393	bslmm	0.17	1e-11	-0.0561	0.955261	0.99424
ENSG00000145192	ENSG00000145192.AHSG	AHSG	3	186613060	186621318	0.0779	rs2268842	-4.51	rs2070633	0.083	-7.97	509	1	top1	0.083	3e-15	-0.079	0.937033	0.99424
ENSG00000151276	ENSG00000151276.MAGI1	MAGI1	3	65353525	66038918	0.0814	rs1482590	2.96	rs9875914	0.00578	-4.86	774	774	blup	0.047	2.6e-09	-0.07419	0.940858	0.99424
ENSG00000158258	ENSG00000158258.CLSTN2	CLSTN2	3	139935185	140577397	0.0347	rs10935359	-3.28	rs9858663	0.0046	3.91	759	759	bslmm	0.0072	0.014	0.05742	0.954207	0.99424
ENSG00000163630	ENSG00000163630.SYNPR	SYNPR	3	63228315	63616924	0.2071	rs6445371	2.57	rs7647554	0.0802	8.11	655	655	bslmm	0.12	6.4e-22	-0.06359	0.949298	0.99424
ENSG00000163655	ENSG00000163655.GMPS	GMPS	3	155870650	155944020	0.0784	rs358726	-4.19	rs11706359	0.0391	5.88	323	1	top1	0.039	5.6e-08	0.056	0.955342	0.99424
ENSG00000163938	ENSG00000163938.GNL3	GNL3	3	52681156	52694497	0.0369	rs13088281	-2.36	rs3852066	0.0574	6.11	362	1	top1	0.057	1.4e-08	-0.085	0.932261	0.99424
ENSG00000163964	ENSG00000163964.PIGX	PIGX	3	196639775	196736007	0.1677	rs939885	3.41	rs9849684	0.0334	-3.93	444	444	blup	0.079	0.00015	0.07099	0.943407	0.99424
ENSG00000168032	ENSG00000168032.ENTPD3	ENTPD3	3	40387184	40428744	0.0527	rs7629386	1.97	rs17078813	0.0425	5.66	242	19	enet	0.05	9e-10	0.09921	0.920969	0.99424
ENSG00000175792	ENSG00000175792.RUVBL1	RUVBL1	3	128064778	128153914	0.128	rs2659694	3.15	rs11717102	0.131	-9.74	405	12	enet	0.13	3.6e-24	-0.06244	0.950216	0.99424
ENSG00000196776	ENSG00000196776.CD47	CD47	3	108043091	108091862	0.0403	rs9837335	-3.62	rs6437745	0.00512	-3.67	393	5	lasso	0.0069	0.015	-0.05999	0.952162	0.99424
ENSG00000002549	ENSG00000002549.LAP3	LAP3	4	17577198	17607972	0.0182	rs6847326	-2.23	rs2286771	0.012459	4.15	383	1	top1	0.012	0.0016	0.072	0.943	0.99424
ENSG00000013288	ENSG00000013288.MAN2B2	MAN2B2	4	6575189	6623362	0.289	rs9291123	3.12	rs2301792	0.22309	11.79	496	42	enet	0.24	6.3e-39	-0.0583	0.954	0.99424
ENSG00000014824	ENSG00000014824.SLC30A9	SLC30A9	4	41990502	42090461	0.0951	rs6811377	3.48	rs7682049	0.023812	5.71	410	410	bslmm	0.056	9.3e-11	0.0868	0.931	0.99424
ENSG00000052802	ENSG00000052802.MSMO1	MSMO1	4	165327667	165343164	0.0936	rs1246919	-2.77	rs17686529	0.056798	6.86	390	17	enet	0.068	1.4e-11	0.0975	0.922	0.99424
ENSG00000109501	ENSG00000109501.WFS1	WFS1	4	6269849	6303265	0.1505	rs11735262	2.98	rs6446490	0.025439	-6.24	617	617	bslmm	0.072	1.6e-13	-0.0712	0.943	0.99424
ENSG00000145439	ENSG00000145439.CBR4	CBR4	4	168863770	169010275	0.0941	rs4306922	3.35	rs11132668	0.059884	-7.58	528	15	enet	0.082	2.9e-15	-0.0615	0.951	0.99424
ENSG00000153012	ENSG00000153012.LGI2	LGI2	4	24998847	25030946	0.063	rs13131313	-2.8	rs7698969	-0.00042	-4.17	459	19	enet	0.019	0.00013	-0.0698	0.944	0.99424
ENSG00000163743	ENSG00000163743.RCHY1	RCHY1	4	75479033	75514764	0.1239	rs41398350	2.71	rs1478174	0.107022	-8.81	410	5	lasso	0.11	2.9e-19	-0.0791	0.937	0.99424
ENSG00000170448	ENSG00000170448.NFXL1	NFXL1	4	47847233	47914667	0.1491	rs6857999	-2.97	rs6823698	0.148419	-10.42	432	11	lasso	0.15	2.5e-26	-0.0893	0.929	0.99424
ENSG00000064651	ENSG00000064651.SLC12A2	SLC12A2	5	128083766	128189677	0.0813	rs764371	-3.41	rs1864922	0.0018	4.58	367	367	blup	0.041	3.3e-08	-0.0898	0.928445	0.99424
ENSG00000113368	ENSG00000113368.LMNB1	LMNB1	5	126776623	126837020	0.0731	rs6595693	-2.97	rs968355	0.0461	5.92	356	3	lasso	0.055	1.2e-10	-0.05917	0.952814	0.99424
ENSG00000113734	ENSG00000113734.BNIP1	BNIP1	5	173144442	173164387	0.3648	rs17075867	2.46	rs5745110	0.381	-16.54	515	515	bslmm	0.39	5.2e-77	-0.09741	0.922405	0.99424
ENSG00000169862	ENSG00000169862.CTNND2	CTNND2	5	10971836	11904446	0.0891	rs27669	-2.94	rs28016	0.0215	-5.8	862	862	bslmm	0.039	6.4e-08	0.07788	0.937925	0.99424
ENSG00000001036	ENSG00000001036.FUCA2	FUCA2	6	143494812	143511720	0.2592	rs4552753	-2.91	rs11155297	0.25223	-11.2	481	481	bslmm	0.26	3.3e-33	-0.09766	0.922	0.99424
ENSG00000026297	ENSG00000026297.RNASET2	RNASET2	6	166922113	166957191	0.07	rs1040446	-2.96	rs9366076	0.067379	7.06	621	1	top1	0.067	1.7e-12	-0.1	0.92	0.99424
ENSG00000078269	ENSG00000078269.SYNJ2	SYNJ2	6	157981863	158099176	0.0948	rs9355333	-2.95	rs1977356	0.03817	-6.32	589	22	enet	0.058	8.6e-11	-0.06697	0.947	0.99424
ENSG00000111832	ENSG00000111832.RWDD1	RWDD1	6	116571409	116597675	0.0955	rs4945551	-2.97	rs11961321	0.084661	-8.02	352	1	top1	0.085	2.2e-15	-0.083	0.934	0.99424
ENSG00000111911	ENSG00000111911.HINT3	HINT3	6	125956770	125980244	0.07	rs614031	-4.65	rs4897166	0.076745	-7.63	231	6	lasso	0.077	2.3e-14	0.05995	0.952	0.99424
ENSG00000112357	ENSG00000112357.PEX7	PEX7	6	136822564	136913934	0.0593	rs17199159	3.07	rs2295592	0.064989	-5.28	346	1	top1	0.065	1.1e-07	-0.083	0.934	0.99424
ENSG00000112419	ENSG00000112419.PHACTR2	PHACTR2	6	143536845	143831185	0.0766	rs9390155	-3.5	rs9321935	0.019451	4.61	563	28	enet	0.055	1.5e-10	-0.10285	0.918	0.99424
ENSG00000112425	ENSG00000112425.EPM2A	EPM2A	6	145382535	145736023	0.1563	rs9403663	2.03	rs2235481	0.081457	-7.74	353	31	enet	0.098	6.4e-18	-0.07707	0.939	0.99424
ENSG00000124767	ENSG00000124767.GLO1	GLO1	6	38675925	38703145	0.1541	rs1738229	2.78	rs1049346	0.136725	-10.41	510	13	enet	0.17	2.1e-30	-0.09217	0.927	0.99424
ENSG00000137364	ENSG00000137364.TPMT	TPMT	6	18128311	18155077	0.6115	rs2842947	3.17	rs7764074	0.204636	-12.24	452	452	bslmm	0.39	8.5e-79	0.09173	0.927	0.99424
ENSG00000146151	ENSG00000146151.HMGCLL1	HMGCLL1	6	55434373	55579197	0.1076	rs9475441	2.65	rs1546299	0.091211	-8.17	435	1	top1	0.091	1.2e-16	-0.075	0.94	0.99424
ENSG00000198729	ENSG00000198729.PPP1R14C	PPP1R14C	6	150143044	150250392	0.1938	rs6913561	2.81	rs9397821	0.094698	-8.41	615	615	bslmm	0.12	7.9e-21	0.08085	0.936	0.99424
ENSG00000126522	ENSG00000126522.ASL	ASL	7	66075800	66094697	0.5088	rs7779258	-2.52	rs908915	0.35111	-16.05	181	20	enet	0.41	1.3e-83	0.08768	0.93	0.99424
ENSG00000128512	ENSG00000128512.DOCK4	DOCK4	7	111726110	112206407	0.0812	rs10255299	-3.18	rs2057974	0.015013	5.08	483	23	enet	0.039	5e-08	-0.06232	0.95	0.99424
ENSG00000187391	ENSG00000187391.MAGI2	MAGI2	7	78017055	79453667	0.0667	rs4730378	3.72	rs12539285	0.006245	-4.22	1165	1165	bslmm	0.014	0.00099	-0.07868	0.937	0.99424
ENSG00000147457	ENSG00000147457.CHMP7	CHMP7	8	23243637	23262000	0.1101	rs7822769	-2.79	rs7463256	0.065038	7.22	592	592	bslmm	0.068	7.6e-13	-0.0694	0.945	0.99424
ENSG00000167701	ENSG00000167701.GPT	GPT	8	144502973	144507174	0.0761	rs1209874	-2.53	rs13254911	0.083443	-8.04	170	1	top1	0.083	1.9e-15	0.085	0.932	0.99424
ENSG00000185189	ENSG00000185189.NRBP2	NRBP2	8	143833583	143840973	0.0619	rs11136255	2.97	rs4076358	0.036289	5.46	251	4	lasso	0.046	5.3e-09	0.087	0.931	0.99424
ENSG00000106780	ENSG00000106780.MEGF9	MEGF9	9	120600811	120714470	0.0288	rs10984867	-3.53	rs10984974	0.029738	-5.65	315	1	top1	0.03	2.1e-06	0.087	0.93067	0.99424
ENSG00000107282	ENSG00000107282.APBA1	APBA1	9	69427532	69672371	0.0446	rs12554412	-4.23	rs2781538	0.02854	5.89	570	7	lasso	0.034	4.8e-07	0.056938	0.95459	0.99424
ENSG00000188352	ENSG00000188352.FOCAD	FOCAD	9	20658309	20995955	0.0691	rs12156640	-4.02	rs4278230	0.039789	5.57	577	1	top1	0.04	4.4e-08	0.089	0.92908	0.99424
ENSG00000169641	ENSG00000169641.LUZP1	LUZP1	1	23084030	23178152	0.0811	rs751168	-3.02	rs683893	0.0743	7.83	397	397	blup	0.083	2e-15	0.048956	0.960955	0.994517
ENSG00000148468	ENSG00000148468.FAM171A1	FAM171A1	10	15211643	15371289	0.3814	rs7079961	-2.94	rs3814165	0.252933	-13.49	477	26	enet	0.32	1.4e-61	-0.0487	0.961	0.994517
ENSG00000150593	ENSG00000150593.PDCD4	PDCD4	10	110871795	110900006	0.1021	rs4918567	-3.22	rs1417638	0.04039	-5.82	464	26	enet	0.049	1.4e-09	0.0439	0.965	0.994517
ENSG00000058272	ENSG00000058272.PPP1R12A	PPP1R12A	12	79773563	79935460	0.0274	rs11836060	-2.88	rs10778709	0.031694	-5.19	237	1	top1	0.032	9.7e-07	-0.049	0.961	0.994517
ENSG00000135090	ENSG00000135090.TAOK3	TAOK3	12	118149801	118372907	0.0748	rs9669300	-3.25	rs1726407	0.072883	-7.44	553	23	enet	0.075	6e-14	0.0522	0.958	0.994517
ENSG00000205707	ENSG00000205707.LYRM5	ETFRF1	12	25195216	25209645	0.074	rs10842519	3.12	rs11047887	0.107474	7.68	510	1	top1	0.11	8.2e-15	-0.051	0.959	0.994517
ENSG00000012963	ENSG00000012963.UBR7	UBR7	14	93207241	93229215	0.0652	rs9658644	4.24	rs11160108	0.03931	-5.97	354	5	lasso	0.041	4.3e-08	0.0527	0.958	0.994517
ENSG00000172379	ENSG00000172379.ARNT2	ARNT2	15	80404350	80597933	0.119	rs11856427	-3.35	rs3901896	0.080801	7.79	553	1	top1	0.081	7e-15	-0.044	0.965	0.994517
ENSG00000006282	ENSG00000006282.SPATA20	SPATA20	17	50543058	50555852	0.6695	rs2277631	-2.57	rs8076470	0.436011	-17.91	408	408	bslmm	0.7	8.3e-188	-0.04661	0.963	0.994517
ENSG00000173801	ENSG00000173801.JUP	JUP	17	41754604	41786931	0.106	rs17656741	2.47	rs8068917	0.002566	-3.97	421	29	enet	0.034	4.5e-07	0.0469	0.963	0.994517
ENSG00000175931	ENSG00000175931.UBE2O	UBE2O	17	76389456	76453152	0.037	rs2120886	-2.87	rs4789291	0.03506	-5.35	440	1	top1	0.035	2.7e-07	-0.05	0.96	0.994517
ENSG00000204237	ENSG00000204237.OXLD1	OXLD1	17	81665036	81666635	0.1317	rs7342974	-3.19	rs35646762	0.016518	-5.74	272	272	bslmm	0.052	7e-10	-0.04771	0.962	0.994517
ENSG00000091409	ENSG00000091409.ITGA6	ITGA6	2	172234216	172506459	0.2961	rs1867942	2.6	rs6433355	0.0877	9.18	451	66	enet	0.22	1.7e-40	0.05013	0.96	0.994517
ENSG00000115947	ENSG00000115947.ORC4	ORC4	2	147930396	148021604	0.0525	rs12612855	-2.37	rs10497022	0.0368	5.95	319	319	blup	0.059	1.3e-09	-0.0486	0.961	0.994517
ENSG00000144369	ENSG00000144369.FAM171B	FAM171B	2	186694060	186765959	0.077	rs6742050	2.75	rs13422838	0.0268	5.36	261	1	top1	0.027	6.5e-06	-0.054	0.957	0.994517
ENSG00000124181	ENSG00000124181.PLCG1	PLCG1	20	41136960	41196801	0.2231	rs6093375	-2.74	rs753381	0.143742	10.83	361	12	lasso	0.22	7.2e-40	0.0509	0.959	0.994517
ENSG00000015475	ENSG00000015475.BID	BID	22	17734138	17774770	0.0734	rs181417	2.33	rs181392	0.065736	-6.91	468	1	top1	0.066	3.7e-12	-0.045	0.964107	0.994517
ENSG00000138495	ENSG00000138495.COX17	COX17	3	119654513	119677454	0.0911	rs4687993	3.14	rs34775086	0.0126	4.34	477	477	bslmm	0.02	0.00062	-0.04593	0.96337	0.994517
ENSG00000144909	ENSG00000144909.OSBPL11	OSBPL11	3	125528858	125595497	0.0549	rs35032707	2.35	rs2735246	0.00992	4.67	352	352	bslmm	0.038	1.8e-07	0.04963	0.960414	0.994517
ENSG00000159788	ENSG00000159788.RGS12	RGS12	4	3293021	3439913	0.1583	rs12508004	3.84	rs3213506	0.025	-6.49	354	354	bslmm	0.073	1.1e-13	0.0449	0.964	0.994517
ENSG00000181826	ENSG00000181826.RELL1	RELL1	4	37590800	37686376	0.1775	rs2995977	-3.4	rs12710806	0.13994	-9.81	629	7	lasso	0.16	5.8e-26	0.0547	0.956	0.994517
ENSG00000004864	ENSG00000004864.SLC25A13	SLC25A13	7	96120220	96322147	0.1029	rs2375048	-3.85	rs7798509	0.105485	9.12	453	6	lasso	0.12	3.7e-22	-0.04601	0.963	0.994517
ENSG00000091129	ENSG00000091129.NRCAM	NRCAM	7	108147623	108456717	0.0388	rs11536567	-2.75	rs369800	0.018896	5.08	579	579	bslmm	0.023	2.6e-05	0.04349	0.965	0.994517
ENSG00000174469	ENSG00000174469.CNTNAP2	CNTNAP2	7	146116002	148420998	0.0766	rs4726808	3.68	rs2189883	0.025261	-5.59	1311	1311	blup	0.026	8e-06	0.04555	0.964	0.994517
ENSG00000104267	ENSG00000104267.CA2	CA2	8	85463968	85481493	0.2391	rs10090196	-1.34	rs13257749	0.027406	-6.2	153	11	enet	0.078	1.4e-14	-0.0471	0.962	0.994517
ENSG00000164879	ENSG00000164879.CA3	CA3	8	85373436	85449040	0.0356	rs1025232	-1.5	rs1542778	0.027724	4.58	180	180	blup	0.03	1.4e-05	0.0461	0.963	0.994517
ENSG00000136810	ENSG00000136810.TXN	TXN	9	110243810	110256507	0.3267	rs2031760	-3.45	rs1049927	0.227521	-12.82	619	32	enet	0.27	1e-50	-0.044387	0.9646	0.994517
ENSG00000167136	ENSG00000167136.ENDOG	ENDOG	9	128818500	128822676	0.1256	rs3118634	-2.83	rs2997922	0.165178	-10.1	242	1	top1	0.17	1.3e-25	-0.05	0.96012	0.994517
ENSG00000137992	ENSG00000137992.DBT	DBT	1	100186919	100249834	0.1538	rs1571350	-2.52	rs2784177	0.147	-10.35	382	10	lasso	0.16	1.7e-28	0.042341	0.966227	0.99509
ENSG00000141295	ENSG00000141295.SCRN2	SCRN2	17	47837692	47841289	0.6271	rs6504872	-3.22	rs2325752	0.167657	11.1	353	46	enet	0.32	4.8e-63	-0.04316	0.966	0.99509
ENSG00000039523	ENSG00000039523.FAM65A	RIPOR1	16	67518418	67546788	0.0675	rs3730406	2.08	rs6499137	0.029115	-4.91	94	1	top1	0.029	2.6e-06	-0.041	0.967	0.995194
ENSG00000036448	ENSG00000036448.MYOM2	MYOM2	8	2045046	2165552	0.294	rs9314461	3.2	rs1822036	0.198081	7.98	697	697	bslmm	0.36	1e-32	0.0415	0.967	0.995194
ENSG00000116266	ENSG00000116266.STXBP3	STXBP3	1	108746674	108809523	0.04	rs11577502	2.22	rs928478	0.0342	-5.09	327	1	top1	0.034	4.2e-07	0.023	0.98165	0.996792
ENSG00000116661	ENSG00000116661.FBXO2	FBXO2	1	11637018	11655785	0.1354	rs10779763	-2.87	rs9614	0.101	-8.66	412	1	top1	0.1	1.5e-18	0.024	0.980853	0.996792
ENSG00000158966	ENSG00000158966.CACHD1	CACHD1	1	64470129	64693058	0.0482	rs6676050	2.74	rs1932028	0.0165	-4.45	524	1	top1	0.017	0.00038	0.037	0.970485	0.996792
ENSG00000107518	ENSG00000107518.ATRNL1	ATRNL1	10	115093365	115948999	0.023	rs7093582	3.26	rs4400711	-0.000859	3.89	638	638	blup	0.0046	0.038	0.0313	0.975	0.996792
ENSG00000110429	ENSG00000110429.FBXO3	FBXO3	11	33740939	33774543	0.1469	rs1028633	2.86	rs2273121	0.043284	-5.78	402	4	lasso	0.11	2.2e-19	0.02706	0.978411	0.996792
ENSG00000166340	ENSG00000166340.TPP1	TPP1	11	6612768	6619448	0.097	rs7937911	3.65	rs997263	0.027469	5.69	574	19	enet	0.056	1e-10	-0.03724	0.970295	0.996792
ENSG00000167987	ENSG00000167987.VPS37C	VPS37C	11	61130257	61161615	0.0349	rs530880	-2.81	rs557309	0.035645	4.85	301	1	top1	0.036	1.7e-06	-0.03	0.976067	0.996792
ENSG00000175582	ENSG00000175582.RAB6A	RAB6A	11	73675638	73761137	0.0371	rs640655	2.02	rs11235951	0.013704	4.17	306	1	top1	0.014	0.00099	0.036	0.971282	0.996792
ENSG00000214063	ENSG00000214063.TSPAN4	TSPAN4	11	842812	867116	0.1674	rs10540	-2.48	rs4963207	0.131033	4.9	386	10	enet	0.16	2.5e-06	-0.02344	0.981298	0.996792
ENSG00000136003	ENSG00000136003.ISCU	ISCU	12	108562582	108569368	0.1862	rs17041115	2.71	rs703691	0.081395	7.96	410	5	lasso	0.14	4.2e-25	-0.0348	0.972	0.996792
ENSG00000134900	ENSG00000134900.TPP2	TPP2	13	102596958	102679958	0.1278	rs9514044	2.87	rs660236	0.077501	-7.94	625	625	bslmm	0.084	1.8e-15	-0.03265	0.974	0.996792
ENSG00000151413	ENSG00000151413.NUBPL	NUBPL	14	31489956	31861224	0.246	rs7142429	-3.16	rs1367317	0.07901	-7.64	439	439	bslmm	0.15	2.2e-26	0.0297	0.976	0.996792
ENSG00000172349	ENSG00000172349.IL16	IL16	15	81159575	81314058	0.0579	rs8037919	2.79	rs4778639	0.047573	-5.68	442	442	bslmm	0.05	7.4e-08	0.03113	0.975	0.996792
ENSG00000140905	ENSG00000140905.GCSH	GCSH	16	81081945	81096395	0.1204	rs11150300	-3.2	rs8059692	0.11332	-9.4	612	1	top1	0.11	1.2e-20	-0.022	0.982	0.996792
ENSG00000011295	ENSG00000011295.TTC19	TTC19	17	15999784	16045015	0.0734	rs11655230	3.85	rs2779211	0.150825	-10.72	237	1	top1	0.15	2.1e-27	0.026	0.979	0.996792
ENSG00000076984	ENSG00000076984.MAP2K7	MAP2K7	19	7903843	7914478	0.0941	rs538852	2.73	rs4804827	0.003404	-4.41	408	21	enet	0.039	6.4e-08	0.03229	0.974238	0.996792
ENSG00000085449	ENSG00000085449.WDFY1	WDFY1	2	223855716	223945357	0.1216	rs6436445	3.64	rs12373615	0.085	-8.42	415	415	blup	0.086	5.9e-16	-0.03869	0.969	0.996792
ENSG00000091428	ENSG00000091428.RAPGEF4	RAPGEF4	2	172735274	173052893	0.0474	rs12466967	2.66	rs10206361	-3.78e-05	3.91	575	575	bslmm	0.012	0.002	0.03228	0.974	0.996792
ENSG00000115457	ENSG00000115457.IGFBP2	IGFBP2	2	216632828	216664436	0.0884	rs10204522	2.77	rs2738290	0.023	-5.95	444	444	blup	0.053	5.5e-10	-0.0312	0.975	0.996792
ENSG00000134324	ENSG00000134324.LPIN1	LPIN1	2	11677595	11827409	0.0926	rs12466910	3.62	rs1050800	0.0468	6.7	557	4	lasso	0.098	6.2e-18	-0.02945	0.977	0.996792
ENSG00000136002	ENSG00000136002.ARHGEF4	ARHGEF4	2	130836914	131047263	0.0456	rs2272355	2.32	rs2241461	0.00773	-3.76	155	155	bslmm	0.028	6e-06	-0.02569	0.98	0.996792
ENSG00000089050	ENSG00000089050.RBBP9	RBBP9	20	18486540	18497225	0.1728	rs6136251	-2.2	rs6081160	0.125014	-9.7	447	447	bslmm	0.15	6.5e-27	-0.034	0.973	0.996792
ENSG00000125772	ENSG00000125772.GPCPD1	GPCPD1	20	5544404	5611006	0.0904	rs4813786	2.94	rs6107653	0.009079	4.75	584	584	bslmm	0.036	2.4e-07	0.022	0.982	0.996792
ENSG00000197586	ENSG00000197586.ENTPD6	ENTPD6	20	25195693	25228075	0.0752	rs2424641	-2.87	rs6138482	0.011143	4.18	382	382	blup	0.016	0.0042	-0.0321	0.974	0.996792
ENSG00000239900	ENSG00000239900.ADSL	ADSL	22	40346461	40390463	0.2036	rs138342	3.23	rs8135371	0.144159	10.34	277	4	lasso	0.15	1e-27	-0.0231	0.98154	0.996792
ENSG00000047849	ENSG00000047849.MAP4	MAP4	3	47850690	48089272	0.0599	rs730566	-2.2	rs3731503	0.0115	-5.12	183	183	bslmm	0.033	5.2e-07	-0.02402	0.980834	0.996792
ENSG00000157036	ENSG00000157036.EXOG	EXOG	3	38496127	38542161	0.1319	rs7373934	3.5	rs2186457	0.0918	8.43	393	8	lasso	0.1	3.4e-18	-0.02634	0.978983	0.996792
ENSG00000163754	ENSG00000163754.GYG1	GYG1	3	148991408	149031775	0.1745	rs3772604	-2.85	rs7647629	0.0868	-7.91	512	512	bslmm	0.092	7e-17	-0.02812	0.977568	0.996792
ENSG00000124406	ENSG00000124406.ATP8A1	ATP8A1	4	42408373	42657121	0.1718	rs7674997	-2.38	rs2575472	0.08782	8.11	514	8	lasso	0.12	2.2e-21	0.0337	0.973	0.996792
ENSG00000145354	ENSG00000145354.CISD2	CISD2	4	102868974	102892807	0.1664	rs2198199	-1.83	rs6823625	0.24701	-13.51	297	1	top1	0.25	3.7e-46	-0.035	0.972	0.996792
ENSG00000150627	ENSG00000150627.WDR17	WDR17	4	176065841	176182818	0.1241	rs7673823	-2.8	rs4475089	0.106504	8.79	506	506	bslmm	0.14	4e-25	0.0257	0.979	0.996792
ENSG00000163288	ENSG00000163288.GABRB1	GABRB1	4	46993723	47426447	0.1886	rs6857999	-2.97	rs6289	0.101767	-8.73	476	8	lasso	0.12	3.4e-21	0.0346	0.972	0.996792
ENSG00000198189	ENSG00000198189.HSD17B11	HSD17B11	4	87336515	87391188	0.392	rs2616262	-3.4	rs6531983	0.082823	-8.73	428	43	enet	0.22	4.2e-41	0.025	0.98	0.996792
ENSG00000174705	ENSG00000174705.SH3PXD2B	SH3PXD2B	5	172325000	172454525	0.2002	rs9313564	2.84	rs2731688	0.152	10.48	542	1	top1	0.15	1.5e-27	0.025	0.980055	0.996792
ENSG00000197043	ENSG00000197043.ANXA6	ANXA6	5	151100706	151157815	0.3403	rs871269	-4.96	rs2303038	0.121	10.2	550	9	lasso	0.22	3.6e-41	0.02868	0.977117	0.996792
ENSG00000112584	ENSG00000112584.FAM120B	FAM120B	6	170290703	170407067	0.1788	rs9366176	3.5	rs9366199	0.240148	-13.19	352	1	top1	0.24	2.9e-44	0.036	0.971	0.996792
ENSG00000120437	ENSG00000120437.ACAT2	ACAT2	6	159762045	159779112	0.1158	rs2342480	-2.94	rs13202042	0.130859	9.75	518	1	top1	0.13	8.9e-24	0.023	0.982	0.996792
ENSG00000132423	ENSG00000132423.COQ3	COQ3	6	99369401	99394195	0.1668	rs9385565	-2.72	rs1009031	0.182384	-12.12	439	13	lasso	0.23	1.2e-42	0.03803	0.97	0.996792
ENSG00000122778	ENSG00000122778.KIAA1549	KIAA1549	7	138831381	138981389	0.2266	rs7779972	-3.02	rs2774962	0.151733	10.71	410	410	bslmm	0.18	1.9e-33	0.02737	0.978	0.996792
ENSG00000120896	ENSG00000120896.SORBS3	SORBS3	8	22544986	22575788	0.0798	rs7833302	2.73	rs1047030	0.058261	-6.58	489	489	bslmm	0.066	3.8e-12	0.0272	0.978	0.996792
ENSG00000197147	ENSG00000197147.LRRC8B	LRRC8B	1	89524829	89597861	0.0685	rs3806338	2.88	rs1563786	0.04	5.47	338	1	top1	0.04	4e-08	-0.022	0.982448	0.996906
ENSG00000108825	ENSG00000108825.PTGES3L-AARSD1	PTGES3L-AARSD1	17	42950526	42980528	0.0409	rs4793099	3.64	rs12944462	0.019998	4.3	238	1	top1	0.02	8.6e-05	-0.02	0.984	0.998139
ENSG00000257727	ENSG00000257727.CNPY2	CNPY2	12	56309842	56316119	0.1027	rs1043011	3.01	rs773652	0.13111	9.94	206	206	bslmm	0.14	2.3e-24	-0.0182	0.985	0.998812
ENSG00000163344	ENSG00000163344.PMVK	PMVK	1	154924740	154936719	0.1695	rs870031	-2.77	rs4845693	0.04	5.67	366	366	bslmm	0.079	1e-14	0.016197	0.987077	0.999049
ENSG00000066468	ENSG00000066468.FGFR2	FGFR2	10	121478332	121598458	0.0396	rs10886937	3.26	rs7071639	0.024888	-4.39	562	1	top1	0.025	3.7e-05	0.005	0.996	0.999049
ENSG00000107959	ENSG00000107959.PITRM1	PITRM1	10	3137728	3172841	0.4488	rs10904048	3.1	rs4880592	0.282896	-14.98	683	683	bslmm	0.53	8.3e-119	-0.0124	0.99	0.999049
ENSG00000184743	ENSG00000184743.ATL3	ATL3	11	63624087	63671921	0.2447	rs12796663	3.49	rs17158453	0.25284	-13.52	277	1	top1	0.25	2.3e-47	0.01	0.992021	0.999049
ENSG00000084112	ENSG00000084112.SSH1	SSH1	12	108778191	108857590	0.0737	rs16939904	-3.06	rs2375015	0.049508	6.3	432	432	bslmm	0.054	6.3e-10	0.0121	0.99	0.999049
ENSG00000089159	ENSG00000089159.PXN	PXN	12	120210439	120265771	0.055	rs965791	-3.21	rs1151832	0.051228	6.6	363	1	top1	0.051	5.4e-10	-0.012	0.99	0.999049
ENSG00000125247	ENSG00000125247.TMTC4	TMTC4	13	100603625	100675093	0.0914	rs10508054	-2.76	rs9518128	0.06917	-5.54	533	17	enet	0.071	4.1e-08	-0.01163	0.9907	0.999049
ENSG00000151778	ENSG00000151778.SERP2	SERP2	13	44373665	44397714	0.3684	rs11147957	-3.09	rs2760379	-0.009767	3.07	412	25	enet	0.093	0.0019	-0.00952	0.9924	0.999049
ENSG00000125375	ENSG00000125375.ATP5S	DMAC2L	14	50312324	50335558	0.5	rs11626645	-2.69	rs4901014	0.22218	-12.88	379	379	bslmm	0.31	6.6e-59	-0.0147	0.988	0.999049
ENSG00000166170	ENSG00000166170.BAG5	BAG5	14	103556545	103562657	0.0653	rs8014182	-3.47	rs2403197	0.0576	-6.74	310	1	top1	0.058	4.6e-11	0.007	0.994	0.999049
ENSG00000108433	ENSG00000108433.GOSR2	GOSR2	17	46923075	46975524	0.0833	rs199501	-3.9	rs17676978	0.028398	-5.93	269	269	bslmm	0.061	3.4e-11	0.00545	0.996	0.999049
ENSG00000108953	ENSG00000108953.YWHAE	YWHAE	17	1344275	1400222	0.0394	rs7221974	-4.41	rs4239042	-0.001201	-3.81	421	421	blup	0.013	0.0014	0.01467	0.988	0.999049
ENSG00000109107	ENSG00000109107.ALDOC	ALDOC	17	28573115	28576948	0.0653	rs1472081	2.9	rs1976165	-0.000472	3.44	254	254	bslmm	0.03	1.6e-06	0.00448	0.996	0.999049
ENSG00000141127	ENSG00000141127.PRPSAP2	PRPSAP2	17	18840085	18931287	0.0832	rs2273026	-3.45	rs1037036	0.022761	4.93	148	148	blup	0.035	2.6e-07	-0.01812	0.986	0.999049
ENSG00000141698	ENSG00000141698.NT5C3B	NT5C3B	17	41825057	41836260	0.2028	rs17656741	2.47	rs9896766	0.314848	15.14	370	18	enet	0.32	5e-61	-0.00833	0.993	0.999049
ENSG00000037757	ENSG00000037757.MRI1	MRI1	19	13764522	13774282	0.5007	rs8107465	2.68	rs371671	0.327959	-15.24	293	36	enet	0.37	1.5e-73	0.01481	0.988181	0.999049
ENSG00000105355	ENSG00000105355.PLIN3	PLIN3	19	4838341	4867694	0.4305	rs4635456	-2.56	rs1055919	0.190555	-11.83	400	400	bslmm	0.32	2.9e-61	0.00956	0.992373	0.999049
ENSG00000116005	ENSG00000116005.PCYOX1	PCYOX1	2	70257386	70281185	0.075	rs10166358	2.72	rs2706762	0.096	-8.44	435	1	top1	0.096	1.3e-17	0.013	0.99	0.999049
ENSG00000168702	ENSG00000168702.LRP1B	LRP1B	2	140231423	142131016	0.1345	rs17521615	2.94	rs10211565	0.079	-8.09	1286	9	lasso	0.11	3.2e-19	0.01371	0.989	0.999049
ENSG00000174501	ENSG00000174501.ANKRD36C	ANKRD36C	2	95836919	95991831	0.0603	rs2320433	-1.73	rs11689832	0.0258	3.99	99	99	blup	0.059	0.00038	0.00931	0.993	0.999049
ENSG00000101152	ENSG00000101152.DNAJC5	DNAJC5	20	63895126	63936031	0.0828	rs3810477	-3.2	rs11554629	0.029512	-4.9	356	356	bslmm	0.043	1.4e-08	0.0127	0.99	0.999049
ENSG00000164076	ENSG00000164076.CAMKV	CAMKV	3	49857988	49869935	0.0258	rs2352974	3.58	rs7637711	-0.000285	-3.41	295	295	blup	0.011	0.0026	-0.0078	0.993779	0.999049
ENSG00000173540	ENSG00000173540.GMPPB	GMPPB	3	49716844	49723973	0.277	rs2352974	3.58	rs6809879	0.351	15.85	309	309	bslmm	0.35	1.4e-69	0.00471	0.996244	0.999049
ENSG00000153132	ENSG00000153132.CLGN	CLGN	4	140388453	140427661	0.1921	rs12503379	-2.41	rs2668585	0.202352	-11.86	381	1	top1	0.2	4.8e-36	-0.015	0.988	0.999049
ENSG00000171368	ENSG00000171368.TPPP	TPPP	5	659862	693352	0.0578	rs7702150	2.65	rs3853657	-0.00103	-3.28	325	325	bslmm	0.019	0.00015	0.00457	0.996353	0.999049
ENSG00000174136	ENSG00000174136.RGMB	RGMB	5	98768650	98798643	0.0445	rs10515283	3.13	rs461409	0.0057	-3.78	329	329	blup	0.014	0.0025	0.01634	0.986964	0.999049
ENSG00000096063	ENSG00000096063.SRPK1	SRPK1	6	35832966	35921342	0.0676	rs2766535	-3.24	rs11968721	0.021063	-4.84	378	23	enet	0.035	8.7e-07	-0.00874	0.993	0.999049
ENSG00000105793	ENSG00000105793.GTPBP10	GTPBP10	7	90335223	90391453	0.3966	rs17716105	3.93	rs42664	0.39961	16.72	438	6	lasso	0.47	3.6e-98	0.00455	0.996	0.999049
ENSG00000133742	ENSG00000133742.CA1	CA1	8	85327608	85379014	0.0169	rs1025232	-1.5	rs1496532	0.012339	4.34	189	1	top1	0.012	0.0017	-0.006	0.995	0.999049
ENSG00000156795	ENSG00000156795.WDYHV1	NTAQ1	8	123416726	123470028	0.3761	rs6470194	3.01	rs6999234	0.116627	-4.68	509	509	bslmm	0.19	4.5e-08	0.0093	0.993	0.999049
ENSG00000070061	ENSG00000070061.IKBKAP	ELP1	9	108866898	108934328	0.1727	rs10435835	2.62	rs646234	0.1028	-8.77	603	603	bslmm	0.14	4.5e-25	-0.007471	0.99404	0.999049
ENSG00000083067	ENSG00000083067.TRPM3	TRPM3	9	70529060	71446977	0.2671	rs4745006	-2.88	rs4620343	0.098311	8.9	841	40	enet	0.21	2.9e-36	0.009888	0.99211	0.999049
ENSG00000106789	ENSG00000106789.CORO2A	CORO2A	9	98120975	98192637	0.1694	rs6478792	2.66	rs2275708	0.059612	-6.83	555	6	lasso	0.11	1.1e-20	-0.009219	0.99264	0.999049
ENSG00000112304	ENSG00000112304.ACOT13	ACOT13	6	24667035	24705065	0.1876	rs761101	3.03	rs3181227	0.028393	6.14	534	534	bslmm	0.09	1.6e-16	-0.00399	0.997	0.999359
ENSG00000110218	ENSG00000110218.PANX1	PANX1	11	94128841	94181968	0.1296	rs11020780	2.62	rs1541301	0.062947	7.24	390	8	lasso	0.1	9.9e-18	-0.00282	0.997749	0.999772
ENSG00000157881	ENSG00000157881.PANK4	PANK4	1	2508537	2526597	0.3202	rs12035436	3.02	rs7535528	0.289	-14.49	354	354	bslmm	0.34	1.5e-65	0.000635	0.999493	1
ENSG00000152749	ENSG00000152749.GPR180	GPR180	13	94601857	94634661	0.0745	rs1333245	-2.4	rs1408999	0.045493	-5.73	562	1	top1	0.045	3.9e-08	0	1	1
ENSG00000128928	ENSG00000128928.IVD	IVD	15	40405485	40435947	0.4325	rs10163076	3.91	rs7165012	0.302808	-14.73	345	10	lasso	0.42	2.8e-86	0.00159	0.999	1
ENSG00000166912	ENSG00000166912.MTMR10	MTMR10	15	30938941	30991628	0.0331	rs4268714	3.27	rs7182946	0.011628	4.65	348	1	top1	0.012	0.0022	0.001	0.999	1
ENSG00000106701	ENSG00000106701.FSD1L	FSD1L	9	105447796	105552433	0.1499	rs13283838	-2.96	rs12555267	0.096033	-8.84	444	27	enet	0.15	1.8e-26	0.000109	0.99991	1
ENSG00000107021	ENSG00000107021.TBC1D13	TBC1D13	9	128787253	128810432	0.1519	rs3118634	-2.83	rs2997922	0.195822	12.14	237	4	lasso	0.2	1e-36	0.00016	0.99987	1
ENSG00000211956	ENSG00000211956.IGHV4-34	IGHV4-34	14	106373663	106374145	0.0248	NA	NA	NA	NA	NA	42	0	bslmm	0.019	0.00068	NA	NA	NA
ENSG00000011485	ENSG00000011485.PPP5C	PPP5C	19	46347087	46392981	0.0397	NA	NA	NA	NA	NA	374	0	bslmm	0.018	0.00016	NA	NA	NA
ENSG00000039650	ENSG00000039650.PNKP	PNKP	19	49859882	49878351	0.0469	NA	NA	NA	NA	NA	317	0	bslmm	0.02	0.00016	NA	NA	NA
ENSG00000073008	ENSG00000073008.PVR	PVR	19	44643798	44666162	0.1499	NA	NA	NA	NA	NA	372	0	bslmm	0.11	1.4e-19	NA	NA	NA
ENSG00000073050	ENSG00000073050.XRCC1	XRCC1	19	43543311	43580473	0.0312	NA	NA	NA	NA	NA	353	0	top1	0.039	2.6e-07	NA	NA	NA
ENSG00000079462	ENSG00000079462.PAFAH1B3	PAFAH1B3	19	42297033	42303546	0.0192	NA	NA	NA	NA	NA	135	0	lasso	0.015	0.00051	NA	NA	NA
ENSG00000090013	ENSG00000090013.BLVRB	BLVRB	19	40447765	40465764	0.1114	NA	NA	NA	NA	NA	320	0	enet	0.041	3.1e-08	NA	NA	NA
ENSG00000104812	ENSG00000104812.GYS1	GYS1	19	48968130	48993310	0.1583	NA	NA	NA	NA	NA	382	0	bslmm	0.087	4.1e-16	NA	NA	NA
ENSG00000104853	ENSG00000104853.CLPTM1	CLPTM1	19	44954585	44993341	0.057	NA	NA	NA	NA	NA	356	0	top1	0.025	1.1e-05	NA	NA	NA
ENSG00000104863	ENSG00000104863.LIN7B	LIN7B	19	49114324	49118460	0.0235	NA	NA	NA	NA	NA	361	0	top1	0.04	4.5e-08	NA	NA	NA
ENSG00000104866	ENSG00000104866.PPP1R37	PPP1R37	19	45091396	45148077	0.0794	NA	NA	NA	NA	NA	341	0	blup	0.033	6e-07	NA	NA	NA
ENSG00000104872	ENSG00000104872.PIH1D1	PIH1D1	19	49446298	49453497	0.0798	NA	NA	NA	NA	NA	341	0	enet	0.068	4.9e-11	NA	NA	NA
ENSG00000104884	ENSG00000104884.ERCC2	ERCC2	19	45349837	45370918	0.0404	NA	NA	NA	NA	NA	338	0	top1	0.041	6.5e-07	NA	NA	NA
ENSG00000104946	ENSG00000104946.TBC1D17	TBC1D17	19	49877666	49888750	0.0392	NA	NA	NA	NA	NA	312	0	enet	0.052	4.4e-10	NA	NA	NA
ENSG00000105402	ENSG00000105402.NAPA	NAPA	19	47487637	47515091	0.2275	NA	NA	NA	NA	NA	321	0	bslmm	0.21	6e-39	NA	NA	NA
ENSG00000105447	ENSG00000105447.GRWD1	GRWD1	19	48445841	48457022	0.2027	NA	NA	NA	NA	NA	436	0	bslmm	0.18	1.1e-32	NA	NA	NA
ENSG00000105499	ENSG00000105499.PLA2G4C	PLA2G4C	19	48047843	48110817	0.3501	NA	NA	NA	NA	NA	448	0	lasso	0.24	3.9e-35	NA	NA	NA
ENSG00000105552	ENSG00000105552.BCAT2	BCAT2	19	48795062	48811029	0.0885	NA	NA	NA	NA	NA	362	0	bslmm	0.039	1.1e-07	NA	NA	NA
ENSG00000105755	ENSG00000105755.ETHE1	ETHE1	19	43506719	43527230	0.2378	NA	NA	NA	NA	NA	336	0	lasso	0.23	9.6e-43	NA	NA	NA
ENSG00000125741	ENSG00000125741.OPA3	OPA3	19	45527767	45602212	0.0595	NA	NA	NA	NA	NA	363	0	bslmm	0.068	7.9e-13	NA	NA	NA
ENSG00000125746	ENSG00000125746.EML2	EML2	19	45606994	45645602	0.3237	NA	NA	NA	NA	NA	339	0	bslmm	0.29	1.9e-55	NA	NA	NA
ENSG00000125753	ENSG00000125753.VASP	VASP	19	45506579	45526989	0.0377	NA	NA	NA	NA	NA	348	0	blup	0.013	0.0013	NA	NA	NA
ENSG00000126458	ENSG00000126458.RRAS	RRAS	19	49635292	49640143	0.147	NA	NA	NA	NA	NA	317	0	bslmm	0.085	2.4e-15	NA	NA	NA
ENSG00000130203	ENSG00000130203.APOE	APOE	19	44905791	44909393	0.0414	NA	NA	NA	NA	NA	357	0	top1	0.015	0.0007	NA	NA	NA
ENSG00000130748	ENSG00000130748.TMEM160	TMEM160	19	47045909	47048624	0.095	NA	NA	NA	NA	NA	272	0	lasso	0.061	3e-11	NA	NA	NA
ENSG00000161558	ENSG00000161558.TMEM143	TMEM143	19	48332356	48364059	0.1022	NA	NA	NA	NA	NA	423	0	bslmm	0.041	2.4e-08	NA	NA	NA
ENSG00000161618	ENSG00000161618.ALDH16A1	ALDH16A1	19	49453225	49471050	0.2805	NA	NA	NA	NA	NA	341	0	enet	0.33	2.6e-63	NA	NA	NA
ENSG00000167378	ENSG00000167378.IRGQ	IRGQ	19	43584367	43596134	0.0484	NA	NA	NA	NA	NA	352	0	top1	0.031	1.2e-06	NA	NA	NA
ENSG00000167414	ENSG00000167414.GNG8	GNG8	19	46633953	46636541	0.4617	NA	NA	NA	NA	NA	313	0	bslmm	0.33	5.1e-49	NA	NA	NA
ENSG00000167578	ENSG00000167578.RAB4B	RAB4B	19	40778216	40796942	0.097	NA	NA	NA	NA	NA	391	0	lasso	0.081	5.9e-15	NA	NA	NA
ENSG00000169169	ENSG00000169169.CPT1C	CPT1C	19	49690898	49713731	0.1892	NA	NA	NA	NA	NA	295	0	bslmm	0.16	3.1e-29	NA	NA	NA
ENSG00000177380	ENSG00000177380.PPFIA3	PPFIA3	19	49119544	49151026	0.0413	NA	NA	NA	NA	NA	367	0	lasso	0.032	7.5e-07	NA	NA	NA
ENSG00000185800	ENSG00000185800.DMWD	DMWD	19	45782947	45792845	0.0404	NA	NA	NA	NA	NA	349	0	top1	0.04	4.3e-08	NA	NA	NA
ENSG00000187244	ENSG00000187244.BCAM	BCAM	19	44809071	44821421	0.0366	NA	NA	NA	NA	NA	375	0	bslmm	0.0054	0.028	NA	NA	NA
ENSG00000204851	ENSG00000204851.PNMAL2	PNMA8B	19	46486906	46495879	0.266	NA	NA	NA	NA	NA	328	0	enet	0.22	1.2e-41	NA	NA	NA
ENSG00000248098	ENSG00000248098.BCKDHA	BCKDHA	19	41397808	41425002	0.1221	NA	NA	NA	NA	NA	350	0	bslmm	0.067	2.7e-10	NA	NA	NA

### Sheet: Supplementary Table 12
Supplementary Table 12. EUR female Alzheimer’s disease PWAS primary discovery results in CSF.
ENSG_ID	ID	GENE	CHR	P0	P1	HSQ	BEST.GWAS.ID	BEST.GWAS.Z	EQTL.ID	EQTL.R2	EQTL.Z	NSNP	NWGT	MODEL	MODELCV.R2	MODELCV.PV	PWAS.Z	PWAS.P	FDR		Data Dictionary
ENSG00000085514	X10816.150	PILRA	7	100367530	100400096	0.74207	chr7:100373690:T:C	-7.65	chr7:100374211:A:G	0.823	36.75	4523	1	top1	0.82	0	-7.592	3.15e-14	1.46317e-11		ENSG_ID	Ensembl gene ID
ENSG00000085514	X6402.8	PILRA	7	100367530	100400096	0.73587	chr7:100373690:T:C	-7.65	chr7:100374211:A:G	0.792	36.03	4523	1	top1	0.79	0	-7.592	3.15e-14	1.46317e-11		ID	pQTL target identifier
ENSG00000203710	X19556.12	CR1	1	207496147	207641765	0.1441	chr1:207577223:T:C	10.14	chr1:207630796:A:C	0.00199	4.99	5712	9	lasso	0.0069	0.00044	7.36478	1.77e-13	5.4811e-11		GENE	HGNC Symbol of gene (i.e., ID)
ENSG00000159640	X10714.7	ACE	17	63477061	63498380	0.10655	chr17:63470992:C:T	5.17	chr17:63480412:A:G	0.025456	-8.07	4205	6	lasso	0.045	3.1e-18	-6.44383	1.16e-10	2.6941e-08		CHR	Chromosome where gene is located
ENSG00000117322	X15570.99	CR2	1	207453024	207489895	0.1724	chr1:207577223:T:C	10.14	chr1:207505962:A:G	0.00591	5.66	5673	13	lasso	0.0088	8.6e-05	6.27569	3.48e-10	6.46584e-08		P0	Gene start base-pair position GRCh38
ENSG00000146648	X2677.1	EGFR	7	55019017	55211628	0.10497	chr7:54873635:C:T	-6.03	chr7:54899045:G:A	0.0459	-8.97	8473	1	top1	0.046	1.1e-18	5.817	5.99e-09	9.27452e-07		P1	Gene end base-pair position GRCh38
ENSG00000105383	X3166.92	CD33	19	51225064	51243860	0.57455	chr19:51224706:C:A	-5.74	chr19:51224706:C:A	0.227	-19.39	7830	33	lasso	0.31	4.6e-136	5.6816	1.33e-08	1.7651e-06		HSQ	Percentage of SNP-based heritability of gene
ENSG00000257017	X7905.30	HP	16	72054505	72061055	0.374	chr16:72147654:C:T	5.71	chr16:72045758:C:T	0.116	12.7	4955	14	lasso	0.34	3.3e-115	4.76	1.96e-06	0.000227605		BEST.GWAS.ID	rsID of the most significant AD GWAS SNP in the locus
ENSG00000257017	X3054.3	HP	16	72054505	72061055	0.276	chr16:72147654:C:T	5.71	chr16:72045758:C:T	0.117	13.3	4955	9	lasso	0.26	3.2e-100	4.61	4.08e-06	0.000421147		BEST.GWAS.Z	Z-score of the most significant AD GWAS SNP in the locus
ENSG00000103811	X8465.52	CTSH	15	78921058	78949574	0.5066	chr15:78926846:C:T	-5.69	chr15:78944951:C:T	0.427	-26.67	7143	23	enet	0.43	2.1e-204	4.547	5.44e-06	0.000505376		EQTL.ID	rsID of the most significant brain pQTL SNP in the locus
ENSG00000157368	X4556.10	IL34	16	70579895	70660682	0.2856	chr16:71460090:A:G	4.16	chr16:70660097:C:A	0.121	-14.27	6885	19	enet	0.16	1.7e-62	-3.894	9.86e-05	0.00832722		EQTL.R2	Cross-validation R2 of the most significant pQTL in the locus
ENSG00000103811	X8644.46	CTSH	15	78921058	78949574	0.5625	chr15:78926846:C:T	-5.69	chr15:78944951:C:T	0.314	-22.83	7143	34	lasso	0.36	3.3e-161	3.675	0.000237	0.0183477		EQTL.Z	Z-score of the most significant pQTL in the locus
ENSG00000135077	X5134.52	HAVCR2	5	157085422	157142869	0.24159	chr5:157308255:C:T	3.63	chr5:157106719:G:A	0.107	-13.55	7080	46	enet	0.17	1.2e-66	-3.6528	0.000259	0.0185085		NSNP	Number of SNPs in the locus
ENSG00000178802	X25233.2	MPI	15	74890005	74902219	0.0449	chr15:74302804:T:C	-3.98	chr15:74838232:A:G	0.0226	-6.34	4197	1	top1	0.023	5.7e-10	3.423	0.000619	0.0410751		NWGT	Number of SNPSs given weights from the most significant model (non-zero weights in model; MODEL column)
ENSG00000115828	X7849.3	QPCT	2	37342827	37373322	0.1219	chr2:37233091:A:G	-4.31	chr2:37348144:C:T	0.00849	5.51	7442	1	top1	0.0085	0.00011	-3.353	0.000799	0.0494847		MODEL	Association model with the best performing prediction accuracy (top1, blup, bslmm, lasso, enet)
ENSG00000066294	X3642.4	CD84	1	160541095	160579516	0.0792	chr1:161185602:G:A	4.31	chr1:160581296:A:G	0.0165	5.87	5957	1	top1	0.016	1.1e-07	3.291	0.000998	0.0579464		MODELCV.R2	Cross-validation R2 of the best perfomring model
ENSG00000167772	X3796.79	ANGPTL4	19	8363289	8374370	0.06469	chr19:8085999:C:A	4.3	chr19:8364439:G:A	0.0748	-11.56	7485	2	lasso	0.084	2e-33	-3.2712	0.00107	0.0584724		MODELCV.PV	Cross-validation P-value of the best performing model
ENSG00000107742	X5491.12	SPOCK2	10	72059034	72089032	0.1527	chr10:72067534:A:G	3.72	chr10:72083953:G:T	0.077028	-11.6	5723	1	top1	0.077	1.3e-30	3.25	0.00115	0.0593528		PWAS.Z	PWAS Z-score
ENSG00000106460	X8687.26	TMEM106B	7	12211270	12243367	0.05529	chr7:12214254:G:A	-6.34	chr7:12214241:A:C	-0.000221	-5.22	9381	11	enet	6e-05	0.29	3.227	0.00125	0.0611184		PWAS.P	PWAS P-value
ENSG00000095970	X16300.4	TREM2	6	41158506	41163186	0.01345	chr6:40974457:G:A	9.47	chr6:41337762:C:T	-0.000133	4.82	7131	19	enet	0.002	0.04	-3.1982	0.00138	0.064101		FDR	Benjamini & Hochberg (BH) false discovery rate corrected PWAS.P
ENSG00000146904	X3431.54	EPHA1	7	143390289	143408856	0.29125	chr7:143414203:T:C	-5.13	chr7:143400007:A:G	0.111	-13.87	3927	9	lasso	0.12	3.3e-46	3.111	0.00187	0.078965
ENSG00000169071	X7861.9	ROR2	9	91563091	91950228	0.0765	chr9:90958066:G:A	3.9	chr9:92173340:C:T	-0.000544	-4.24	6742	16	enet	0.00072	0.14	3.12125	0.0018	0.078965
ENSG00000053328	X9470.15	METTL24	6	110243940	110358349	0.22409	chr6:110025459:A:G	-3.12	chr6:110246206:G:A	0.017805	-7.88	5949	20	enet	0.049	6.1e-20	-3.0005	0.0027	0.109057
ENSG00000155011	X6546.41	DKK2	4	106921802	107283806	0.20085	chr4:107471847:T:G	-3.72	chr4:106966086:C:T	0.0582	-9.9	5555	1	top1	0.058	2.4e-23	-2.97	0.00298	0.115351
ENSG00000115850	X9017.58	LCT	2	135787850	135837184	0.31447	chr2:135636088:A:G	4.11	chr2:135781943:G:A	0.0266	-7.37	8394	45	enet	0.027	1.1e-11	-2.9528	0.003149	0.117017
ENSG00000161640	X20538.71	SIGLEC11	19	49948985	49961172	0.65304	chr19:49953261:T:C	4.32	chr19:50022997:A:G	0.0386	10.3	6701	30	enet	0.066	3.6e-26	2.9228	0.00347	0.119394
ENSG00000145050	X9223.11	MANF	3	51385291	51389397	0.01601	chr3:50866447:C:T	-3.39	chr3:51671946:G:A	0.00461	-5.01	3591	1	top1	0.0046	0.0034	-2.932	0.00337	0.119394
ENSG00000165623	X10977.55	UCMA	10	13221766	13234374	0.2927	chr10:14131224:C:T	4.27	chr10:13234368:G:A	0.126864	-14.54	8244	21	lasso	0.13	1.4e-53	2.87893	0.00399	0.132382
ENSG00000111341	X6520.87	MGP	12	14880864	14885857	0.03584	chr12:14855367:T:G	-3.97	chr12:14848089:C:T	0.027875	7.23	5672	7	enet	0.028	4.8e-12	-2.8591	0.00425	0.136147
ENSG00000198860	X21182.8	TSEN15	1	184051651	184123978	0.0989	chr1:184240201:G:A	3.84	chr1:184054395:A:C	0.000646	-3.39	5781	1	top1	0.00065	0.15	-2.832	0.00463	0.13905
ENSG00000129214	X4929.55	SHBG	17	7613946	7633382	0.06062	chr17:7336131:G:A	-3.71	chr17:7624350:C:T	0.024401	6.8	6287	1	top1	0.024	1.2e-10	2.831	0.00464	0.13905
ENSG00000129450	X3007.7	SIGLEC9	19	51124906	51140470	0.86547	chr19:51224706:C:A	-5.74	chr19:51125272:A:G	0.789	35.97	7771	1	top1	0.79	0	2.774	0.00554	0.160833
ENSG00000118785	X13113.7	SPP1	4	87975667	87983532	0.06274	chr4:86864366:G:A	4.02	chr4:87883129:G:A	0.0214	-6.35	5939	1	top1	0.021	1.6e-09	2.741	0.00613	0.172569
ENSG00000173432	X4336.2	SAA1	11	18266260	18269977	0.48885	chr11:17692369:C:T	-3.99	chr11:18559566:G:A	-0.000232	-4.7	6355	31	lasso	0.00021	0.25	2.6287	0.00857	0.215829
ENSG00000105246	X10851.77	EBI3	19	4229523	4237528	0.36669	chr19:3571903:C:A	-3.82	chr19:4236999:G:A	0.258	-20.85	7373	1	top1	0.26	2.1e-108	2.645	0.00817	0.215829
ENSG00000152377	X11487.4	SPOCK1	5	136975298	137598379	0.03365	chr5:138464565:G:A	-4.2	chr5:137422761:G:A	-0.000316	-4.35	5130	13	lasso	8e-05	0.29	2.6277	0.008596	0.215829
ENSG00000147655	X8409.3	RSPO2	8	107899316	108083642	0.11654	chr8:108884104:C:A	4.29	chr8:107928036:G:T	0.0425	-8.99	6507	1	top1	0.043	2e-17	-2.644	0.00819	0.215829
ENSG00000120256	X8330.1	LRP11	6	149818757	149864359	0.0395	chr6:150598925:A:G	3.62	chr6:149883959:G:A	0.019396	5.83	7057	1	top1	0.019	8.9e-09	-2.482	0.01306	0.319283
ENSG00000165471	X3000.66	MBL2	10	52765380	52772784	0.0507	chr10:53269275:A:G	3.68	chr10:52781023:T:C	0.001998	-5.51	7693	18	enet	0.0038	0.0073	2.45461	0.0141	0.32515
ENSG00000105472	X4500.50	CLEC11A	19	50723364	50725708	0.04706	chr19:51224706:C:A	-5.74	chr19:50739310:G:A	0.0759	-11.47	7093	1	top1	0.076	3.5e-30	-2.424	0.0154	0.32515
ENSG00000198053	X5430.66	SIRPA	20	1894167	1940592	0.412666	chr20:2302927:A:G	3.63	chr20:1913689:G:A	0.648671	-32.66	7061	1	top1	0.65	0	2.433	0.015	0.32515
ENSG00000156983	X11671.19	BRPF1	3	9731729	9748019	0.00804	chr3:9456764:A:G	3.59	chr3:10482187:C:T	-0.000554	-3.98	6579	2	lasso	2.9e-05	0.31	2.4312	0.01505	0.32515
ENSG00000127418	X6237.11	FGFRL1	4	1009936	1026898	0.05247	chr4:506842:A:G	4.08	chr4:1027810:G:A	-1.08e-05	4.53	6783	1	top1	-1.1e-05	0.32	2.438	0.01477	0.32515
ENSG00000256043	X9264.11	CTSO	4	155921580	155953912	0.01416	chr4:156919079:C:T	-4.3	chr4:155951679:C:T	0.00696	-5.41	7141	1	top1	0.007	0.00042	-2.451	0.01425	0.32515
ENSG00000116977	X4909.68	LGALS8	1	236518000	236552981	0.0758	chr1:237397914:G:T	4.2	chr1:236539710:G:A	0.0313	-7.54	7409	1	top1	0.031	3.3e-13	-2.414	0.0158	0.326182
ENSG00000149541	X6897.38	B3GAT3	11	62615296	62622154	0.0841	chr11:61851822:G:A	-4.37	chr11:62617896:C:T	0.0325	-7.41	5433	1	top1	0.032	1.2e-13	2.388	0.01694	0.337207
ENSG00000114021	X17808.37	NIT2	3	100334739	100361635	0.01861	chr3:100189793:G:T	3.38	chr3:101098575:T:G	0.0199	5.81	6008	1	top1	0.02	5.9e-09	-2.3855	0.01706	0.337207
ENSG00000100299	X3583.54	ARSA	22	50622754	50628173	0.2211	chr22:50285139:T:C	-3.88	chr22:50625182:C:T	0.083625	-12.36	4637	11	lasso	0.096	5.7e-38	2.3592	0.0183	0.349676
ENSG00000196083	X14048.7	IL1RAP	3	190514051	190659750	0.44348	chr3:190335147:G:A	5.08	chr3:190634738:A:C	0.114	14.41	8132	1	top1	0.11	4e-45	2.349	0.01882	0.349676
ENSG00000196083	X2630.12	IL1RAP	3	190514051	190659750	0.45411	chr3:190335147:G:A	5.08	chr3:190634738:A:C	0.106	14.86	8132	1	top1	0.11	3.6e-42	2.349	0.01882	0.349676
ENSG00000087245	X4160.49	MMP2	16	55389700	55506691	0.1285	chr16:55462617:C:A	3.92	chr16:55470656:A:G	0.0411	-8.57	7000	1	top1	0.041	6.8e-17	-2.338	0.0194	0.353384
ENSG00000197641	X18841.1	SERPINB13	18	63586989	63604639	0.0438	chr18:63212454:G:A	-3.34	chr18:63459442:G:T	0.05574	9.97	6163	100	enet	0.1	1.6e-40	2.313	0.0207	0.369813
ENSG00000111796	X10809.14	KLRB1	12	9594551	9607916	0.10309	chr12:9701638:C:T	3.57	chr12:9466642:C:T	0.048621	-9.19	6601	1	top1	0.049	1e-19	2.274	0.02297	0.400846
ENSG00000106819	X6451.64	ASPN	9	92456205	92482506	0.0323	chr9:92797223:G:A	-4.2	chr9:92789438:A:G	0.0112	5.31	6681	1	top1	0.011	1e-05	2.269	0.0233	0.400846
ENSG00000129988	X3074.6	LBP	20	38346482	38377013	0.148598	chr20:37413114:G:A	3.37	chr20:38369011:C:T	0.074395	-11.19	5373	10	lasso	0.077	1.7e-30	-2.25705	0.024	0.405382
ENSG00000100385	X9343.16	IL2RB	22	37118666	37175118	0.0322	chr22:38107961:C:T	4.6	chr22:36402053:C:T	-0.000598	-4.23	7023	2	lasso	0.00032	0.22	-2.2278	0.0259	0.429663
ENSG00000073754	X3293.2	CD5L	1	157830911	157898256	0.0971	chr1:158161999:G:A	3.7	chr1:157834858:G:A	0.00735	6.32	7012	13	lasso	0.018	2.2e-08	2.19685	0.028	0.439727
ENSG00000204577	X7059.14	LILRB3	19	54216278	54223506	0.43334	chr19:54309396:C:T	-5	chr19:54244919:T:G	0.0692	-10.88	9200	72	enet	0.1	1.5e-41	-2.1911	0.0284	0.439727
ENSG00000158089	X21767.129	GALNT14	2	30910467	31155202	0.3315	chr2:30922856:T:C	3.66	chr2:30912318:G:T	0.082	-11.74	6648	1	top1	0.082	1.5e-32	2.199	0.027878	0.439727
ENSG00000112902	X13132.14	SEMA5A	5	9035033	9546075	0.0571	chr5:10240856:G:A	4.37	chr5:9609696:G:T	6.87e-05	-3.91	7501	5	lasso	0.00035	0.21	2.2062	0.027368	0.439727
ENSG00000162747	X3311.27	FCGR3B	1	161623196	161631963	0.1232	chr1:161185602:G:A	4.31	chr1:161221941:G:A	0.00266	-5.42	6072	9	enet	0.0053	0.0019	-2.17577	0.0296	0.450793
ENSG00000139192	X6364.7	TAPBPL	12	6451690	6466517	0.74108	chr12:7055497:C:T	-3.39	chr12:6453119:C:T	0.829526	36.88	6269	1	top1	0.83	0	2.106	0.0352	0.490081
ENSG00000129437	X15544.25	KLK14	19	51077495	51084245	0.00612	chr19:51224706:C:A	-5.74	chr19:50266458:C:T	-0.000162	-4.62	7583	1	lasso	0.0031	0.013	-2.092	0.0364	0.490081
ENSG00000239998	X15614.168	LILRA2	19	54572920	54590287	0.33532	chr19:54309396:C:T	-5	chr19:54588128:T:C	0.0681	-10.82	8599	160	enet	0.079	2.3e-31	2.1248	0.0336	0.490081
ENSG00000090659	X22576.2	CD209	19	7739993	7747564	0.0294	chr19:8562685:C:T	4.01	chr19:6732604:T:C	0.00097	-4.01	8000	1	top1	0.00097	0.11	-2.129	0.0333	0.490081
ENSG00000275841	X6391.52	LILRA3	19	270964	275840	0.37588	chr19:54309396:C:T	-5	chr19:54295230:G:A	0.402	-25.86	9087	24	enet	0.42	3.1e-193	-2.0957	0.0361	0.490081
ENSG00000275896	X5034.79	PRSS2	7	142760398	142774564	0.03298	chr7:143414203:T:C	-5.13	chr7:142753697:A:G	0.00278	-4.75	4802	1	top1	0.0028	0.018	2.113	0.0346	0.490081
ENSG00000136235	X8606.39	GPNMB	7	23235967	23275108	0.10828	chr7:22742038:G:A	3.53	chr7:23246696:G:A	0.00294	-7.52	6824	15	enet	0.012	7.8e-06	-2.096	0.0361	0.490081
ENSG00000104760	X5581.28	FGL1	8	17864380	17910365	0.11007	chr8:17676118:C:T	3.72	chr8:17957573:T:G	0.000446	-4.62	9951	1	top1	0.00045	0.19	2.114	0.03452	0.490081
ENSG00000114115	X19279.42	RBP1	3	139517434	139539829	0.13134	chr3:138964804:C:A	-3.81	chr3:139120377:C:T	0.0696	11.07	5405	91	enet	0.1	2.3e-40	2.0782	0.03769	0.497041
ENSG00000112964	X2948.58	GHR	5	42423439	42721878	0.04103	chr5:43354799:C:T	3.06	chr5:42530150:C:T	5.07e-05	-4.22	5489	1	top1	5.1e-05	0.3	-2.075	0.037987	0.497041
ENSG00000102575	X3232.28	ACP5	19	11574653	11579993	0.14577	chr19:10909318:T:C	4.31	chr19:11579096:G:A	0.0715	10.94	5877	1	top1	0.071	1.8e-28	-2.057	0.0397	0.511205
ENSG00000104324	X9394.19	CPQ	8	96645242	97149654	0.04867	chr8:96629607:G:A	4.3	chr8:97029409:G:A	0.012	-6	5479	1	top1	0.012	5.4e-06	2.052	0.04017	0.511205
ENSG00000154188	X2811.27	ANGPT1	8	107249482	107498055	0.04191	chr8:108171091:G:A	3.33	chr8:107287349:G:A	-0.000152	4.45	6468	4	lasso	0.00075	0.14	-2.0297	0.04238	0.532041
ENSG00000169814	X15644.1	BTD	3	15601341	15722311	0.05161	chr3:16369279:G:A	3.49	chr3:15677542:T:C	0.0418	-8.57	6493	1	top1	0.042	3.9e-17	2.007	0.04475	0.554303
ENSG00000154928	X17680.12	EPHB1	3	134795260	135260467	0.13036	chr3:135185926:C:A	-3.53	chr3:134946317:G:A	0.0101	5.33	5555	1	top1	0.01	2.7e-05	2.001	0.04539	0.554833
ENSG00000117122	X10569.28	MFAP2	1	16974502	16980632	0.1208	chr1:17542274:C:T	-3.62	chr1:16980375:G:A	0.0585	10.55	5779	11	lasso	0.068	3.8e-27	-1.99425	0.0461	0.556194
ENSG00000244414	X5982.50	CFHR1	1	196819731	196837159	0.1622	chr1:197232730:G:A	-3.43	chr1:196853238:A:G	0.171	-17.01	4513	1	top1	0.17	4.1e-69	1.928	0.0539	0.5574
ENSG00000131238	X9244.27	PPT1	1	40072710	40097260	0.174	chr1:40164022:G:A	3.44	chr1:40094014:G:A	0.0632	-10.6	5630	16	lasso	0.069	1.5e-27	-1.90312	0.057	0.5574
ENSG00000117122	X9294.45	MFAP2	1	16974502	16980632	0.1166	chr1:17542274:C:T	-3.62	chr1:16979534:C:A	0.0513	10.93	5780	16	enet	0.069	1.7e-27	-1.94577	0.0517	0.5574
ENSG00000087884	X24216.30	AAMDC	11	77821109	77918432	0.16504	chr11:78043557:A:G	3.56	chr11:77872220:G:A	0.148	-16.1	5579	9	lasso	0.15	1.6e-60	1.9406	0.0523	0.5574
ENSG00000131981	X3066.12	LGALS3	14	55124110	55145423	0.17181	chr14:55271300:T:C	-3.61	chr14:55127007:A:G	0.203	-18.73	6442	38	enet	0.24	2.5e-101	-1.981	0.0476	0.5574
ENSG00000173714	X3235.50	WFIKKN2	17	50834650	50842353	0.34414	chr17:51270563:G:T	-3.87	chr17:50830473:T:C	0.236527	19.76	5911	12	lasso	0.26	5.3e-109	-1.96185	0.0498	0.5574
ENSG00000104998	X5132.71	IL27RA	19	14031762	14053218	0.35071	chr19:13240579:T:G	-3.49	chr19:14042481:T:C	0.194	-17.84	6668	8	lasso	0.21	4.9e-88	1.9002	0.0574	0.5574
ENSG00000129451	X6227.1	KLK10	19	51012739	51020175	0.47627	chr19:51224706:C:A	-5.74	chr19:51018380:G:T	0.229	-19.41	7533	19	lasso	0.27	2.7e-114	1.908	0.0564	0.5574
ENSG00000101000	X24023.35	PROCR	20	35172072	35216240	0.394453	chr20:35386466:A:G	-3.88	chr20:34282141:G:A	0.002164	5.23	4158	1	top1	0.0022	0.033	-1.916	0.0554	0.5574
ENSG00000025708	X11361.73	TYMP	22	50525752	50530032	0.1136	chr22:50285139:T:C	-3.88	chr22:50103404:A:G	-7.6e-05	-4.33	5000	6	lasso	0.00073	0.14	1.8989	0.0576	0.5574
ENSG00000093072	X6077.63	ADA2	22	17178790	17258235	0.5133	chr22:17221772:T:C	-3.76	chr22:17188416:T:C	0.321429	-22.99	6206	1	top1	0.32	2.5e-140	-1.933	0.0532	0.5574
ENSG00000151552	X11257.1	QDPR	4	17460261	17512206	0.12247	chr4:16816511:C:T	3.22	chr4:17509504:T:C	0.0216	-7.02	6439	19	enet	0.022	1.3e-09	1.90006	0.05742	0.5574
ENSG00000128052	X3651.50	KDR	4	55078481	55125595	0.09238	chr4:56079906:G:A	3.78	chr4:55305887:C:T	0.00405	-6.81	6870	28	enet	0.043	1e-17	1.92701	0.05398	0.5574
ENSG00000164307	X4964.67	ERAP1	5	96760810	96808100	0.62432	chr5:97623813:G:A	-3.84	chr5:96783162:C:T	0.502	-28.71	6528	64	enet	0.58	6.6e-306	-1.9083	0.056359	0.5574
ENSG00000113594	X5837.49	LIFR	5	38474668	38608354	0.02736	chr5:38003943:G:A	-3.22	chr5:38649655:G:A	0.0144	-5.37	6392	1	top1	0.014	6.3e-07	1.9747	0.048304	0.5574
ENSG00000146197	X16773.29	SCUBE3	6	35213956	35253079	0.04142	chr6:35466306:G:A	-3.53	chr6:34500499:C:T	-0.000538	4.15	6562	1	enet	-0.00038	0.54	-1.915	0.05549	0.5574
ENSG00000198719	X5349.69	DLL1	6	170282206	170306565	0.04268	chr6:170027571:T:C	3.51	chr6:170181130:T:C	0.00675	4.86	5401	1	top1	0.0067	0.00051	1.944	0.0519	0.5574
ENSG00000198719	X8264.43	DLL1	6	170282206	170306565	0.04561	chr6:170027571:T:C	3.51	chr6:170181130:T:C	0.007653	5.01	5401	1	top1	0.0077	0.00023	1.944	0.0519	0.5574
ENSG00000137070	X3814.63	IL11RA	9	34652162	34661902	0.0524	chr9:34803706:A:C	-3.38	chr9:33810767:A:G	-0.000526	-4.84	5027	6	lasso	-0.00042	0.58	-1.94176	0.0522	0.5574
ENSG00000168032	X4436.1	ENTPD3	3	40387184	40428744	0.02005	chr3:39473247:T:C	-3.33	chr3:40416033:G:A	-0.000305	-5.35	5714	3	lasso	0.0006	0.16	-1.8934	0.05831	0.558454
ENSG00000173714	X13408.23	WFIKKN2	17	50834650	50842353	0.33126	chr17:51270563:G:T	-3.87	chr17:50832247:C:A	0.220268	19.34	5911	48	enet	0.24	3.5e-99	-1.8827	0.0597	0.565932
ENSG00000006016	X14747.9	CRLF1	19	18572220	18607741	0.08718	chr19:19467934:A:G	3.85	chr19:18610641:G:A	0.0148	6.4	5904	8	enet	0.018	2.3e-08	1.8655	0.0621	0.578348
ENSG00000170381	X5363.51	SEMA3E	7	83363238	83649139	0.30218	chr7:82751598:A:C	-3.67	chr7:83416561:A:C	0.428	-26.79	6686	8	lasso	0.44	9.5e-206	-1.86	0.0629	0.578348
ENSG00000106952	X3421.54	TNFSF8	9	114893343	114930595	0.088	chr9:115914258:G:A	-3.27	chr9:114930893:A:G	0.0113	-5.55	7016	1	top1	0.011	9.9e-06	-1.856	0.0635	0.578348
ENSG00000147869	X6230.56	CER1	9	14719724	14722733	0.199	chr9:14391090:T:C	-3.76	chr9:14736411:A:C	2.96e-05	4.14	7580	10	lasso	0.0011	0.094	1.86026	0.0628	0.578348
ENSG00000117448	X4192.10	AKR1A1	1	45550543	45570049	0.3214	chr1:46225711:C:T	3.33	chr1:45566639:A:G	0.26	-21.33	4655	41	enet	0.32	5.7e-138	-1.84617	0.0649	0.580187
ENSG00000197746	X6207.10	PSAP	10	71816298	71851251	0.0828	chr10:72067534:A:G	3.72	chr10:71880970:G:A	0.001822	-5.73	6293	35	enet	0.015	4.5e-07	-1.83763	0.06612	0.580187
ENSG00000037757	X23340.37	MRI1	19	13764522	13774282	0.09932	chr19:12811689:A:G	-4.58	chr19:13242342:G:A	0.0091	6.33	5870	54	enet	0.023	4.6e-10	1.8387	0.066	0.580187
ENSG00000168995	X2742.68	SIGLEC7	19	51142299	51153526	0.30286	chr19:51224706:C:A	-5.74	chr19:51139527:G:T	0.355	24.25	7833	4	lasso	0.37	2.3e-165	1.8371	0.0662	0.580187
ENSG00000143578	X11308.8	CREB3L4	1	153967534	153974361	0.0653	chr1:152957558:T:C	3.52	chr1:153873648:A:C	0.00942	5.54	4894	9	enet	0.0097	3.7e-05	1.82747	0.0676	0.58692
ENSG00000179526	X24472.28	SHARPIN	8	144098633	144108124	0.01668	chr8:144103704:G:A	6.18	chr8:145018646:C:T	0.0487	9.76	5559	1	top1	0.049	9.4e-20	-1.821	0.06861	0.590173
ENSG00000105609	X7015.8	LILRB5	19	54249421	54257301	0.58899	chr19:54309396:C:T	-5	chr19:54255498:T:C	0.484	-28.18	9169	73	enet	0.52	2e-263	-1.8156	0.0694	0.591492
ENSG00000166086	X2998.53	JAM3	11	134069071	134152001	0.02837	chr11:134148993:C:A	-3.33	chr11:134641884:C:A	-0.000524	-5.12	7599	2	lasso	-0.00041	0.57	-1.8028	0.07141	0.597657
ENSG00000143727	X3858.5	ACP1	2	264140	278283	0.41337	chr2:1063149:T:C	-3.04	chr2:280819:G:A	0.301	22.34	4909	28	enet	0.31	6.1e-132	-1.8067	0.070809	0.597657
ENSG00000188157	X15483.377	AGRN	1	1020120	1056119	0.0554	chr1:1056344:C:T	-4.37	chr1:1360507:T:C	0.0524	-9.39	3441	8	lasso	0.061	2.4e-24	1.76749	0.0771	0.604624
ENSG00000177628	X18331.3	GBA1	1	155234452	155244699	0.042	chr1:154508009:C:T	-3.34	chr1:155270923:G:T	0.272	21.38	6563	1	top1	0.27	2.7e-115	-1.774	0.0761	0.604624
ENSG00000184144	X3296.92	CNTN2	1	205042937	205078289	0.3183	chr1:205593074:G:A	-3.58	chr1:205061734:C:T	0.184	-17.48	6562	20	lasso	0.24	2.1e-101	-1.76188	0.0781	0.604624
ENSG00000120937	X7655.11	NPPB	1	11857464	11858945	0.249	chr1:12429237:C:A	-3.92	chr1:11858322:C:A	0.0266	-8.58	6468	21	lasso	0.049	1.1e-19	-1.76547	0.0775	0.604624
ENSG00000086598	X10761.5	TMED2	12	123584533	123598582	0.03143	chr12:122818227:C:T	-3.99	chr12:124333243:A:G	0.000581	-3.67	6058	1	lasso	0.0024	0.027	1.775	0.0759	0.604624
ENSG00000167261	X8327.26	DPEP2	16	67987394	68000586	0.1045	chr16:67019307:T:C	3.15	chr16:67525599:T:G	0.000142	-4.63	3974	1	top1	0.00014	0.27	1.78	0.0751	0.604624
ENSG00000150540	X23178.95	HNMT	2	137964020	138016364	0.13447	chr2:138502460:A:G	3.63	chr2:138002079:C:T	0.0107	-5.55	6102	179	enet	0.04	2.6e-16	1.7639	0.077757	0.604624
ENSG00000138744	X3173.49	NAAA	4	75910655	75941013	0.56603	chr4:75142634:C:T	-3.67	chr4:75927078:C:T	0.157	-16.66	6791	45	lasso	0.22	5.7e-93	1.77306	0.07622	0.604624
ENSG00000136235	X5080.131	GPNMB	7	23235967	23275108	0.22052	chr7:22742038:G:A	3.53	chr7:23254525:T:C	0.139	-15.34	6835	1	top1	0.14	2.2e-55	-1.784	0.0744	0.604624
ENSG00000111405	X5656.53	ENDOU	12	47709734	47725567	0.06888	chr12:48632109:A:G	3.76	chr12:47727118:G:A	0.0249	-7.03	7055	1	top1	0.025	7.9e-11	-1.752	0.07977	0.606947
ENSG00000012223	X2780.35	LTF	3	46435645	46485234	0.65688	chr3:46121259:A:G	4.06	chr3:46469736:T:C	0.584	31.01	5538	23	lasso	0.64	0	-1.7486	0.08036	0.606947
ENSG00000124731	X9266.1	TREM1	6	41267100	41286682	0.25423	chr6:40974457:G:A	9.47	chr6:41294498:A:C	0.032142	-7.33	7079	1	top1	0.032	1.6e-13	-1.753	0.0796	0.606947
ENSG00000143537	X15455.40	ADAM15	1	155050566	155062775	0.1019	chr1:154508009:C:T	-3.34	chr1:155270923:G:T	0.382	25.33	3778	9	enet	0.39	1.2e-177	-1.70436	0.0883	0.618868
ENSG00000169242	X20091.138	EFNA1	1	155127876	155134899	0.036	chr1:154508009:C:T	-3.34	chr1:155270923:G:T	0.384	25.33	3786	2	lasso	0.39	1.6e-175	-1.70696	0.0878	0.618868
ENSG00000166311	X10818.36	SMPD1	11	6390440	6394998	0.02152	chr11:6732982:G:T	3.96	chr11:6394233:G:A	-0.000517	-4.41	8055	5	lasso	-0.00024	0.44	1.7033	0.08851	0.618868
ENSG00000167850	X5066.134	CD300C	17	74534362	74546133	0.01324	chr17:73859293:G:A	-3.46	chr17:74466882:C:T	0.014465	-5.22	7068	1	top1	0.014	6.2e-07	1.703	0.0886	0.618868
ENSG00000129214	X7909.37	SHBG	17	7613946	7633382	0.04514	chr17:7336131:G:A	-3.71	chr17:7634474:T:C	-0.000467	-5.22	6279	8	lasso	0.0017	0.05	1.71054	0.0872	0.618868
ENSG00000114115	X22955.28	RBP1	3	139517434	139539829	0.11932	chr3:138964804:C:A	-3.81	chr3:139120377:C:T	0.0609	11.48	5405	155	enet	0.14	2.1e-55	1.7356	0.08263	0.618868
ENSG00000178172	X5731.1	SPINK6	5	148202794	148215137	0.29405	chr5:147668789:G:A	3.31	chr5:148221967:C:T	0.318	-23.4	6260	34	enet	0.34	2e-152	1.7079	0.087662	0.618868
ENSG00000002726	X6209.2	AOC1	7	150824627	150861504	0.08695	chr7:151212645:T:C	-3.65	chr7:150845623:G:A	0.0155	6.9	6705	1	top1	0.015	2.6e-07	1.705	0.0882	0.618868
ENSG00000136235	X8240.207	GPNMB	7	23235967	23275108	0.18306	chr7:22742038:G:A	3.53	chr7:23254127:A:G	0.129	-15.08	6835	20	enet	0.13	1.1e-53	-1.717	0.086	0.618868
ENSG00000137563	X9370.69	GGH	8	63014881	63039407	0.05274	chr8:63867174:G:A	3.69	chr8:63040286:A:C	0.0285	-7.62	5756	16	enet	0.037	3e-15	-1.7279	0.084	0.618868
ENSG00000060656	X8337.65	PTPRU	1	29236516	29326813	0.1411	chr1:29191308:C:T	-4.51	chr1:29260895:A:C	0.0705	-11.02	6249	9	lasso	0.072	9.9e-29	-1.69758	0.0896	0.621182
ENSG00000237763	X7918.114	AMY1A	1	103655760	103664554	0.125	chr1:103884516:C:T	-3.13	chr1:103512697:A:C	-0.000511	-4.36	6706	6	enet	0.00028	0.23	1.69078	0.0909	0.625527
ENSG00000260314	X2637.77	MRC1	10	17809348	17911164	0.1199	chr10:18296718:G:T	-3.31	chr10:17821443:A:G	0.0064	5.65	8362	19	enet	0.019	1e-08	1.68018	0.09292	0.634229
ENSG00000164303	X15579.26	ENPP6	4	184088706	184221230	0.16962	chr4:184683626:G:T	3.52	chr4:184203152:G:A	0.0122	-6.03	8002	9	enet	0.016	1.7e-07	-1.67709	0.09353	0.634229
ENSG00000101307	X6247.9	SIRPB1	20	1561385	1620061	0.738853	chr20:2302927:A:G	3.63	chr20:1615827:A:G	0.425586	26.44	7479	39	lasso	0.61	0	-1.66773	0.0954	0.642222
ENSG00000119913	X21549.144	TECTB	10	112283400	112305038	0.2916	chr10:112763723:A:G	-3.44	chr10:112225002:A:C	0.005376	-6.38	6052	24	enet	0.028	3.7e-12	-1.66151	0.09661	0.643001
ENSG00000136235	X8289.8	GPNMB	7	23235967	23275108	0.21755	chr7:22742038:G:A	3.53	chr7:23253479:C:A	0.191	-18.34	6835	14	lasso	0.2	3.3e-81	-1.66	0.0969	0.643001
ENSG00000166401	X19130.81	SERPINB8	18	63970029	64019779	0.0537	chr18:63212454:G:A	-3.34	chr18:63459442:G:T	0.09511	12.95	6973	132	enet	0.26	1.3e-107	1.645	0.1	0.657836
ENSG00000197110	X5713.9	IFNL3	19	39243455	39245250	0.00344	chr19:39580948:C:T	4.08	chr19:38587162:A:C	-0.000281	-4.9	6634	4	lasso	0.00054	0.17	-1.6419	0.101	0.657836
ENSG00000112799	X3623.84	LY86	6	6588108	6654983	0.08483	chr6:6978039:G:A	-4.26	chr6:6556145:C:A	0.003174	-6.12	7860	10	lasso	0.0054	0.0018	1.6388	0.10126	0.657836
ENSG00000109943	X7968.15	CRTAM	11	122838500	122872643	0.03315	chr11:121857835:A:C	-3.87	chr11:121888279:T:C	-0.000592	-5.05	6712	6	lasso	-0.00045	0.61	1.6213	0.10494	0.662838
ENSG00000136040	X4564.2	PLXNC1	12	94148577	94307675	0.01959	chr12:94993766:C:T	3.73	chr12:94220122:G:A	0.172249	-17.22	7039	5	lasso	0.18	2.4e-72	1.6283	0.10346	0.662838
ENSG00000178562	X20521.83	CD28	2	203706517	203739756	0.14983	chr2:202843584:A:G	-3.44	chr2:203778988:C:T	0.0369	-8.18	7028	1	top1	0.037	2.6e-15	-1.616	0.106094	0.662838
ENSG00000131435	X12387.7	PDLIM4	5	132257696	132273454	0.04366	chr5:132448313:A:G	3.91	chr5:132939767:C:T	0.000903	-3.87	4957	1	top1	0.0009	0.12	1.615	0.106311	0.662838
ENSG00000172594	X14086.11	SMPDL3A	6	122789049	122809720	0.36654	chr6:122016277:C:T	4.09	chr6:122808014:A:G	0.046749	9.93	6266	68	enet	0.083	5.7e-33	1.6273	0.10368	0.662838
ENSG00000172594	X4771.10	SMPDL3A	6	122789049	122809720	0.71752	chr6:122016277:C:T	4.09	chr6:122801319:C:T	0.4505	-27.21	6264	36	lasso	0.47	1.6e-229	1.6225	0.1047	0.662838
ENSG00000150656	X7870.8	CNDP1	18	74534500	74587212	0.0835	chr18:75304774:T:G	3.66	chr18:74565502:T:C	0.02599	-7.17	7212	10	lasso	0.029	1.7e-12	1.601	0.1094	0.677551
ENSG00000197632	X21676.17	SERPINB2	18	63871692	63903888	0.1098	chr18:63212454:G:A	-3.34	chr18:63459442:G:T	0.06574	10.93	6741	96	enet	0.17	5e-70	1.585	0.1129	0.694597
ENSG00000179399	X4991.12	GPC5	13	91398621	92873682	0.1166	chr13:90840537:G:A	-3.83	chr13:91382819:A:G	0.00865	5.66	6316	15	lasso	0.01	2.7e-05	1.57186	0.116	0.695252
ENSG00000168140	X5682.13	VASN	16	4371848	4383538	0.0356	chr16:4783614:C:T	-3.73	chr16:4390592:C:T	0.0104	-5.31	7179	1	top1	0.01	2e-05	-1.57	0.116	0.695252
ENSG00000254521	X10037.98	SIGLEC12	19	51491227	51501800	0.36744	chr19:51224706:C:A	-5.74	chr19:51784529:C:T	-0.000473	-5.55	8121	18	lasso	0.0051	0.0022	-1.5815	0.114	0.695252
ENSG00000006128	X9337.43	TAC1	7	97732084	97740472	0.09254	chr7:98257564:C:T	-4.15	chr7:97159916:C:T	-0.000579	-4.08	6017	4	lasso	-0.00051	0.68	1.577	0.115	0.695252
ENSG00000185436	X7192.37	IFNLR1	1	24154168	24187959	0.0962	chr1:23972125:T:C	-3.78	chr1:24859650:T:C	-0.000101	-4.26	5823	1	top1	-0.0001	0.36	-1.554	0.12	0.69675
ENSG00000090539	X13438.115	CHRD	3	184380054	184390736	0.0096	chr3:185079821:T:C	3.75	chr3:184381262:C:T	0.0489	-9.64	5967	1	top1	0.049	7.5e-20	1.559	0.119	0.69675
ENSG00000169814	X9269.7	BTD	3	15601341	15722311	0.07693	chr3:16369279:G:A	3.49	chr3:15645027:C:T	0.326	-23.27	6469	4	lasso	0.34	4.2e-148	1.5568	0.11952	0.69675
ENSG00000145681	X3196.6	HAPLN1	5	83637805	83720855	0.42633	chr5:83060947:T:C	3.61	chr5:83923655:T:C	0.171	17.16	5483	1	top1	0.17	4.3e-69	1.555	0.119946	0.69675
ENSG00000164176	X9360.33	EDIL3	5	83940554	84384880	0.12859	chr5:83060947:T:C	3.61	chr5:83923655:T:C	0.07	10.97	5483	1	top1	0.07	6.9e-28	1.555	0.119946	0.69675
ENSG00000164344	X4152.58	KLKB1	4	186226438	186258471	0.1014	chr4:185613912:T:C	-3.81	chr4:186253529:A:G	0.0373	-8.28	7890	1	top1	0.037	1.9e-15	1.549	0.12138	0.697438
ENSG00000147655	X4566.24	RSPO2	8	107899316	108083642	0.03958	chr8:108884104:C:A	4.29	chr8:108318739:T:C	-0.000101	-3.79	6488	1	top1	-0.0001	0.36	1.548	0.12162	0.697438
ENSG00000182149	X12434.25	IST1	16	71845996	71931199	0.0514	chr16:72147654:C:T	5.71	chr16:71893508:G:A	0.000496	-4.58	4933	36	enet	0.0005	0.18	-1.5433	0.123	0.701025
ENSG00000160339	X13717.15	FCN2	9	134880810	134887523	0.4511	chr9:135512412:G:T	3.71	chr9:134883366:G:A	0.14	-15.32	8980	34	enet	0.21	1.8e-85	1.52834	0.1264	0.71601
ENSG00000160613	X4459.68	PCSK7	11	117204337	117232525	0.20854	chr11:116566489:T:C	3.88	chr11:117196983:C:T	0.163	-16.39	7240	1	top1	0.16	1.4e-65	-1.52	0.12851	0.71951
ENSG00000143954	X15476.6	REG3G	2	79025686	79028505	0.26298	chr2:79800159:G:T	3.4	chr2:79007521:T:C	0.00279	5.53	6741	15	enet	0.0035	0.0091	1.5198	0.128567	0.71951
ENSG00000132330	X21537.33	SCLY	2	238060924	238099413	0.06595	chr2:238934164:T:C	3.54	chr2:237703099:C:T	0.000664	4.38	7560	1	top1	0.00066	0.15	-1.511	0.130788	0.727557
ENSG00000074527	X3327.27	NTN4	12	95657807	95791189	0.2328	chr12:95399576:G:A	-3.78	chr12:95675741:C:T	0.073644	-11.22	7478	16	lasso	0.092	2e-36	1.4966	0.13448	0.734894
ENSG00000136114	X5621.64	THSD1	13	52377167	52416373	0.0772	chr13:52079457:G:A	-3.48	chr13:52815209:G:A	0.006514	-5.22	5504	1	top1	0.0065	0.00062	1.5	0.134	0.734894
ENSG00000159723	X2813.11	AGRP	16	67482571	67483547	0.0476	chr16:67019307:T:C	3.15	chr16:67728014:T:C	0.000483	4.67	3691	1	top1	0.00048	0.18	-1.504	0.133	0.734894
ENSG00000176244	X13563.259	ACBD7	10	15075475	15088776	0.066	chr10:14131224:C:T	4.27	chr10:15075115:G:A	0.001153	5	7236	1	top1	0.0012	0.089	-1.487	0.13701	0.735736
ENSG00000063660	X8697.38	GPC1	2	240435663	240468076	0.05121	chr2:239828967:C:T	-3.54	chr2:240462987:G:A	0.00582	6.91	8524	4	lasso	0.021	2.6e-09	-1.4876	0.13686	0.735736
ENSG00000184985	X4569.52	SORCS2	4	7192538	7742827	0.02261	chr4:6932928:A:G	4	chr4:8204566:G:A	-3.83e-05	-4.05	9128	1	top1	-3.8e-05	0.33	1.48824	0.13669	0.735736
ENSG00000179639	X9254.18	FCER1A	1	159289714	159308224	0.0513	chr1:159331446:T:C	3.34	chr1:159260681:T:G	0.00374	5.44	6585	17	lasso	0.0093	5.3e-05	-1.4841	0.138	0.736793
ENSG00000158859	X2809.25	ADAMTS4	1	161184302	161199054	0.0636	chr1:161185602:G:A	4.31	chr1:161193247:T:C	0.0167	-6.63	6014	1	top1	0.017	9.1e-08	1.478	0.139	0.737891
ENSG00000198162	X9077.10	MAN1A2	1	117367449	117528872	0.0274	chr1:117619605:A:G	3.41	chr1:117522919:G:A	0.025	-7.07	5292	1	top1	0.025	7.2e-11	-1.472	0.141	0.744256
ENSG00000173531	X4407.10	MST1	3	49683947	49689501	0.30627	chr3:50159100:C:T	-4.02	chr3:49684099:G:A	0.566	-30.47	3032	10	lasso	0.61	0	1.4669	0.14241	0.747375
ENSG00000137142	X7815.49	IGFBPL1	9	38406528	38424454	0.1988	chr9:38078769:G:A	-3.41	chr9:38852175:G:A	-2.47e-05	5.78	4884	53	enet	0.03	1.3e-12	-1.46401	0.1432	0.747375
ENSG00000117335	X17682.1	CD46	1	207752037	207795513	0.0789	chr1:207577223:T:C	10.14	chr1:207733883:G:A	0.0124	-5.21	5824	1	top1	0.012	3.6e-06	1.458	0.145	0.752542
ENSG00000174721	X11219.95	FGFBP3	10	91906584	91909486	0.069	chr10:92021382:A:G	-3.98	chr10:91882000:T:C	0.016251	-5.78	5263	1	top1	0.016	1.3e-07	1.443	0.14902	0.752793
ENSG00000151892	X3314.74	GFRA1	10	116056925	116276803	0.0739	chr10:115406035:C:T	3.56	chr10:116256860:G:A	0.010433	-6.24	5449	10	lasso	0.012	3.6e-06	-1.44411	0.14871	0.752793
ENSG00000169397	X15576.158	RNASE3	14	20891385	20892348	0.46199	chr14:20173531:C:T	-4.91	chr14:20911734:A:G	0.0018	5.53	7443	37	lasso	0.016	2.3e-07	-1.443	0.1491	0.752793
ENSG00000131471	X21491.7	AOC3	17	42851184	42858130	0.0174	chr17:43748814:C:T	4.14	chr17:41986313:C:T	0.001369	6.38	3845	105	enet	0.0022	0.031	-1.45536	0.146	0.752793
ENSG00000152952	X6923.1	PLOD2	3	146035139	146163725	0.12503	chr3:145165397:G:T	-3.47	chr3:146132237:G:A	0.0334	-8.27	7261	26	enet	0.038	1.3e-15	1.4501	0.14703	0.752793
ENSG00000163131	X3181.50	CTSS	1	150730079	150765957	0.224	chr1:151210400:C:T	3.35	chr1:150764744:A:G	0.186	-17.82	3950	8	lasso	0.19	2.1e-77	-1.42922	0.153	0.768308
ENSG00000058085	X9580.5	LAMC2	1	183186238	183245127	0.6108	chr1:182620397:G:A	-3.49	chr1:183186170:G:A	0.602	31.48	6119	1	top1	0.6	0	1.416	0.157	0.775863
ENSG00000165973	X6544.33	NELL1	11	20669551	21575686	0.21859	chr11:21370004:A:G	-4.14	chr11:21235681:A:G	0.00244	-6.05	7888	1	top1	0.0024	0.025	1.4152	0.15701	0.775863
ENSG00000119471	X23588.9	HSDL2	9	112380080	112472405	0.0852	chr9:112064651:G:A	-4.04	chr9:113393108:G:A	0.0463	9.07	6595	56	enet	0.051	8.1e-21	-1.41926	0.1558	0.775863
ENSG00000103876	X11424.4	FAH	15	80152490	80186946	0.0845	chr15:80040169:A:G	4.42	chr15:80180184:C:T	0.319	-22.92	6959	3	lasso	0.32	2.5e-140	1.406	0.16	0.786455
ENSG00000131686	X13747.9	CA6	1	8945867	8975092	0.0591	chr1:8307617:T:C	3.76	chr1:9780828:C:T	-0.000168	-5.23	5375	4	lasso	-2e-05	0.33	1.40139	0.161	0.787205
ENSG00000163534	X5728.60	FCRL1	1	157792249	157820120	0.034	chr1:158161999:G:A	3.7	chr1:157696854:T:C	-0.000467	4.69	7021	12	enet	0.00053	0.17	-1.39191	0.164	0.793521
ENSG00000101446	X7926.13	SPINT3	20	45512461	45515622	0.000244	chr20:44720576:T:C	3.38	chr20:44731759:C:T	0.002304	-3.57	5882	1	top1	0.0023	0.029	-1.394	0.1633	0.793521
ENSG00000127507	X4546.27	ADGRE2	19	14732392	14778560	0.45639	chr19:14538687:C:A	-3.41	chr19:14768222:G:A	0.141	15.27	6964	11	enet	0.17	2.3e-68	-1.3871	0.165	0.793706
ENSG00000175426	X13388.57	PCSK1	5	96390333	96434143	0.27092	chr5:97355357:A:G	-3.39	chr5:96393702:G:A	0.224	-19.3	6122	1	top1	0.22	1.8e-92	1.386	0.165747	0.793706
ENSG00000169752	X14139.16	NRG4	15	75935969	76059795	0.3508	chr15:76957362:T:C	-5.1	chr15:76057771:T:G	0.218	-19.76	4295	4	lasso	0.24	8.8e-102	1.382	0.167	0.795072
ENSG00000164308	X8960.3	ERAP2	5	96875986	96919703	0.55611	chr5:97623813:G:A	-3.84	chr5:96916728:G:A	0.57	30.56	6803	12	lasso	0.65	0	-1.3795	0.167744	0.795072
ENSG00000107738	X14123.34	VSIR	10	71747556	71773520	0.0663	chr10:72067534:A:G	3.72	chr10:71932447:C:T	0.003358	-5.81	6895	8	lasso	0.007	0.00039	-1.36568	0.17204	0.808831
ENSG00000149582	X9014.18	TMEM25	11	118531041	118547280	0.09315	chr11:117862177:T:C	-3.64	chr11:117881204:A:G	-0.000415	-5.32	5707	5	lasso	0.0031	0.013	1.3581	0.17444	0.808831
ENSG00000197253	X3403.1	TPSB2	16	1227272	1232757	0.6626	chr16:320336:A:G	-4.47	chr16:1243772:G:A	0.147	15.66	8481	39	enet	0.15	1.3e-60	-1.361	0.174	0.808831
ENSG00000197081	X3676.15	IGF2R	6	159969082	160113507	0.17679	chr6:160680682:A:G	4.13	chr6:160073377:A:G	0.118398	-14.03	6895	1	top1	0.12	5.2e-47	-1.363	0.17288	0.808831
ENSG00000006747	X12684.5	SCIN	7	12570577	12660182	0.06728	chr7:12214254:G:A	-6.34	chr7:12547740:A:C	-0.000312	-4	9508	5	lasso	-0.0002	0.41	1.355	0.175	0.808831
ENSG00000107731	X7776.20	UNC5B	10	71212570	71302864	0.0531	chr10:72067534:A:G	3.72	chr10:71280387:G:A	0.003262	-5.32	7751	8	enet	0.0048	0.0029	1.33975	0.18033	0.813236
ENSG00000169413	X5646.20	RNASE6	14	20781268	20782467	0.54054	chr14:20173531:C:T	-4.91	chr14:20781965:G:A	0.426	26.49	6961	21	lasso	0.43	5.4e-200	1.342	0.1795	0.813236
ENSG00000248672	X16620.26	LY75-CD302	2	159771851	159904710	0.36669	chr2:159371290:G:A	3.49	chr2:159834145:G:A	0.028	-8.15	6855	29	lasso	0.059	7.4e-24	1.3438	0.179001	0.813236
ENSG00000163815	X5701.81	CLEC3B	3	45001548	45036071	0.05551	chr3:44580623:T:C	-4.09	chr3:45007694:A:G	0.0202	6.13	5769	1	top1	0.02	4.4e-09	-1.343	0.17927	0.813236
ENSG00000181195	X9076.25	PENK	8	56436674	56446671	0.07928	chr8:55889248:T:G	3.55	chr8:56470929:T:C	0.00347	-6.72	7035	13	lasso	0.018	3.2e-08	-1.3472	0.17792	0.813236
ENSG00000276409	X2900.53	CCL14	17	35983288	35987004	0.29784	chr17:35372753:C:T	-3.65	chr17:36008654:C:T	0.148555	-15.65	5162	11	lasso	0.21	6.1e-86	1.33482	0.182	0.816802
ENSG00000172236	X9409.11	TPSAB1	16	1239266	1242554	0.6054	chr16:320336:A:G	-4.47	chr16:1243772:G:A	0.0747	11.42	8479	44	lasso	0.11	4e-43	-1.3225	0.186	0.83074
ENSG00000111452	X21546.20	ADGRD1	12	130953907	131141469	0.52446	chr12:131008217:G:A	-4.27	chr12:130999435:G:A	0.027866	7.43	8406	1	top1	0.028	6.2e-12	1.319	0.18717	0.831676
ENSG00000006625	X21889.2	GGCT	7	30496621	30504841	0.01796	chr7:30156465:G:A	-3.84	chr7:30193278:T:C	0.000136	-3.4	6329	1	top1	0.00014	0.27	1.318	0.188	0.831676
ENSG00000170231	X6450.8	FABP6	5	160187367	160238735	0.04076	chr5:160498554:A:C	3.24	chr5:160140711:G:A	0.213	-20.03	6693	5	lasso	0.23	8.4e-95	-1.3135	0.189023	0.832239
ENSG00000170054	X7266.4	SERPINA9	14	94462717	94479689	0.15625	chr14:94701171:C:T	-4.03	chr14:94474319:T:C	0.000374	-4.76	7792	1	top1	0.00037	0.2	1.303	0.1926	0.833872
ENSG00000129226	X18922.27	CD68	17	7579491	7582111	0.03795	chr17:7336131:G:A	-3.71	chr17:8007183:G:A	0.022336	9.48	6339	6	lasso	0.055	3.3e-22	-1.306	0.192	0.833872
ENSG00000172023	X16770.3	REG1B	2	79085023	79088019	0.04858	chr2:80100212:A:G	-3.37	chr2:78344099:C:T	-0.000426	4.91	6639	6	lasso	-0.00032	0.49	-1.2992	0.193882	0.833872
ENSG00000153208	X19787.14	MERTK	2	111898607	112029561	0.0773	chr2:112509589:T:C	-3.15	chr2:111968170:G:A	0.0756	-11.45	4791	1	top1	0.076	4.5e-30	1.304	0.192234	0.833872
ENSG00000160223	X9303.9	ICOSLG	21	44215382	44241446	0.2883	chr21:44305738:G:A	-3.64	chr21:44255059:C:A	0.021319	-7.67	6365	126	enet	0.07	8.8e-28	-1.301	0.193	0.833872
ENSG00000074410	X19347.37	CA12	15	63321378	63381846	0.4982	chr15:63277703:C:T	6.55	chr15:63312881:C:T	0.0435	-8.54	6297	39	enet	0.061	2.7e-24	1.286	0.198	0.843771
ENSG00000113296	X3340.53	THBS4	5	79991311	80083287	0.09333	chr5:80368056:A:G	4.27	chr5:80070426:T:G	0.0233	6.96	6384	1	top1	0.023	3e-10	-1.288	0.197746	0.843771
ENSG00000242252	X11067.13	BGLAP	1	156242184	156243317	0.0925	chr1:157194729:C:A	-3	chr1:156261145:A:G	0.041	-8.71	4391	1	top1	0.041	7.3e-17	-1.208	0.227	0.844224
ENSG00000116194	X11142.11	ANGPTL1	1	178849535	178871077	0.0918	chr1:178438145:G:T	4.16	chr1:178692494:C:T	-0.000218	-5.33	6305	10	enet	1.9e-05	0.31	1.19307	0.233	0.844224
ENSG00000162444	X14208.3	RBP7	1	9997206	10016021	0.0405	chr1:9364756:T:C	-3.46	chr1:9918938:G:A	0.000313	-4.73	6090	12	enet	0.0033	0.011	-1.18137	0.237	0.844224
ENSG00000203747	X15388.24	FCGR3A	1	161541759	161550968	0.7877	chr1:161185602:G:A	4.31	chr1:162064466:C:T	0.376	25.03	6377	23	lasso	0.6	0	1.21076	0.226	0.844224
ENSG00000185483	X2590.69	ROR1	1	63774017	64181498	0.061	chr1:63148757:A:G	3.45	chr1:63917718:C:A	0.00524	4.9	5746	5	enet	0.0071	0.00038	1.18348	0.237	0.844224
ENSG00000132692	X3461.58	BCAN	1	156641390	156659532	0.0983	chr1:157595433:T:G	3.27	chr1:156645322:A:G	0.0641	-10.5	5540	1	top1	0.064	1.3e-25	1.19	0.234	0.844224
ENSG00000133063	X3600.2	CHIT1	1	203212827	203273641	0.5114	chr1:202278098:C:T	-3.64	chr1:203205736:T:C	0.275	-21.31	5767	19	lasso	0.28	6.4e-119	-1.21447	0.225	0.844224
ENSG00000160712	X4139.71	IL6R	1	154405193	154469450	0.2779	chr1:154508009:C:T	-3.34	chr1:154454494:A:C	0.244	20.4	4096	7	lasso	0.26	2.8e-108	1.2418	0.214	0.844224
ENSG00000116260	X6217.23	QSOX1	1	180154869	180204030	0.1073	chr1:180980990:C:T	3.93	chr1:180194255:A:G	0.0476	-9.16	6568	1	top1	0.048	2.4e-19	1.177	0.239	0.844224
ENSG00000134389	X7885.17	CFHR5	1	196975010	197009678	0.0544	chr1:198204819:A:G	3.54	chr1:197240819:A:G	0.0192	-8.42	7420	7	lasso	0.038	7.7e-16	-1.24408	0.213	0.844224
ENSG00000086619	X7994.41	ERO1B	1	236214681	236282019	0.1588	chr1:236504886:T:C	-3.42	chr1:236225830:A:G	0.0412	8.69	7145	1	top1	0.041	6.4e-17	1.257	0.209	0.844224
ENSG00000160712	X8092.29	IL6R	1	154405193	154469450	0.2599	chr1:154508009:C:T	-3.34	chr1:154454494:A:C	0.221	19.14	4096	13	lasso	0.22	1.1e-91	1.20214	0.229	0.844224
ENSG00000116857	X9249.17	TMEM9	1	201134772	201171574	0.1953	chr1:201574451:C:T	-3.84	chr1:201145068:C:T	0.0608	10.12	6618	1	top1	0.061	2.4e-24	1.205	0.228	0.844224
ENSG00000099250	X3214.3	NRP1	10	33177492	33336262	0.0456	chr10:32993014:A:G	4.48	chr10:33189289:C:T	0.004662	-5.3	7109	1	top1	0.0047	0.0033	1.213	0.22513	0.844224
ENSG00000099250	X5542.22	NRP1	10	33177492	33336262	0.0499	chr10:32993014:A:G	4.48	chr10:33189289:C:T	0.019999	-6.4	7109	1	top1	0.02	5.3e-09	1.213	0.22513	0.844224
ENSG00000134569	X19558.10	LRP4	11	46856717	46918642	0.18503	chr11:47358789:G:T	-5.22	chr11:48280105:C:T	0.429	26.68	6426	27	enet	0.45	2.9e-215	-1.2463	0.21266	0.844224
ENSG00000196611	X4924.32	MMP1	11	102789401	102798160	0.13678	chr11:102475855:A:C	-3.46	chr11:103638337:A:G	-0.000445	-4.06	7183	6	lasso	-9.7e-05	0.36	-1.2025	0.22916	0.844224
ENSG00000166670	X8479.4	MMP10	11	102770502	102780628	0.12685	chr11:102475855:A:C	-3.46	chr11:102779693:C:T	0.0275	-6.8	7201	1	top1	0.028	8.3e-12	1.271	0.20373	0.844224
ENSG00000080618	X3518.54	CPB2	13	46053186	46105033	0.1022	chr13:46162752:T:C	-3.83	chr13:45940621:C:T	0.019005	-6.9	5881	11	enet	0.019	8.2e-09	-1.22119	0.222	0.844224
ENSG00000102805	X8874.53	CLN5	13	76990660	77019143	0.1149	chr13:76789989:G:A	-3.52	chr13:77000848:A:G	0.024063	-7.22	6139	5	enet	0.024	1.2e-10	-1.1801	0.238	0.844224
ENSG00000169385	X8394.56	RNASE2	14	20955487	20956436	0.15949	chr14:20173531:C:T	-4.91	chr14:20965208:A:C	0.0233	7.53	7413	9	lasso	0.025	1.1e-10	-1.251	0.211	0.844224
ENSG00000103196	X5691.2	CRISPLD2	16	84819985	84920768	0.133	chr16:84408566:A:G	-3.96	chr16:84904891:G:A	-0.000454	-5.13	9991	11	lasso	0.0036	0.0084	1.2312	0.218	0.844224
ENSG00000181019	X9837.60	NQO1	16	69706996	69726668	0.3204	chr16:70684940:G:A	4.14	chr16:69711242:G:A	0.144	-15.67	4545	12	lasso	0.16	4.1e-63	1.2287	0.219	0.844224
ENSG00000167280	X16781.2	ENGASE	17	79074824	79088599	0.10905	chr17:78148213:A:G	-4.17	chr17:79145798:C:T	-0.000443	4.22	8183	1	enet	0.0023	0.028	1.213	0.225	0.844224
ENSG00000182156	X4435.66	ENPP7	17	79730943	79742219	0.28964	chr17:79596162:C:T	-3.6	chr17:79724454:T:C	0.040125	8.5	7910	1	top1	0.04	1.6e-16	1.189	0.234	0.844224
ENSG00000134755	X13126.52	DSC2	18	31058545	31102600	0.0996	chr18:30956287:C:T	3.08	chr18:31091249:T:G	0.02204	7.01	6554	1	top1	0.022	9.2e-10	-1.268	0.2048	0.844224
ENSG00000197766	X13678.169	CFD	19	859453	867884	0.30663	chr19:1050875:A:G	8.11	chr19:859368:G:T	0.16	16.21	6799	11	lasso	0.2	3.5e-83	1.1832	0.237	0.844224
ENSG00000167775	X16320.139	CD320	19	8302127	8308358	0.1201	chr19:8085999:C:A	4.33	chr19:8915581:G:A	0.187	17.6	7482	54	enet	0.31	1.5e-132	-1.1771	0.239	0.844224
ENSG00000123146	X18881.7	ADGRE5	19	14380501	14408725	0.00619	chr19:14538687:C:A	-3.41	chr19:15049411:T:G	0.0425	9.21	6641	1	top1	0.043	2e-17	-1.186	0.236	0.844224
ENSG00000197766	X2946.52	CFD	19	859453	867884	0.07502	chr19:1050875:A:G	8.11	chr19:872877:G:A	0.0169	6.59	6835	1	top1	0.017	7.6e-08	1.236	0.216	0.844224
ENSG00000090659	X3029.52	CD209	19	7739993	7747564	0.08189	chr19:8562685:C:T	4.01	chr19:6924265:A:G	0.0114	-6.36	8002	8	lasso	0.034	2.3e-14	1.2356	0.217	0.844224
ENSG00000104972	X5090.49	LILRB1	19	54617158	54638022	0.3756	chr19:54309396:C:T	-5	chr19:54632531:T:C	0.284	-21.63	8487	18	lasso	0.32	4.7e-140	-1.2486	0.212	0.844224
ENSG00000115598	X2994.71	IL1RL2	2	102187006	102240002	0.09372	chr2:101535607:C:T	3.38	chr2:103203423:C:T	-0.000544	-4.31	5690	11	lasso	0.00023	0.24	1.2124	0.225361	0.844224
ENSG00000115956	X7875.86	PLEK	2	68365282	68397453	0.12022	chr2:68305201:G:A	3.87	chr2:68388953:C:T	0.0154	5.88	6735	9	enet	0.016	1.9e-07	-1.2064	0.227651	0.844224
ENSG00000142173	X16753.46	COL6A2	21	46098112	46132848	0.2774	chr21:45234862:G:A	-3.58	chr21:46129699:C:T	0.022244	-6.44	5963	11	lasso	0.031	4.8e-13	-1.2	0.23	0.844224
ENSG00000183844	X9177.6	FAM3B	21	41304212	41357727	0.7	chr21:41788438:T:C	3.64	chr21:41317710:G:T	0.34623	23.92	8516	54	lasso	0.36	3.1e-161	1.224	0.221	0.844224
ENSG00000091181	X13686.2	IL5RA	3	3066324	3126613	0.0943	chr3:2190740:G:A	3.51	chr3:3100739:C:T	-0.00049	4.91	8854	29	enet	0.0004	0.2	-1.2063	0.2277	0.844224
ENSG00000114200	X15514.26	BCHE	3	165772904	165837462	0.09477	chr3:165136622:T:C	-3.05	chr3:165719979:A:G	-0.000162	-4.17	6700	1	top1	-0.00016	0.39	-1.263	0.20659	0.844224
ENSG00000113905	X4996.66	HRG	3	186660216	186678234	0.13687	chr3:186209825:A:G	-4.51	chr3:186672838:C:T	0.0832	11.74	6500	1	top1	0.083	5.4e-33	-1.223	0.22133	0.844224
ENSG00000170458	X8969.49	CD14	5	140631728	140633700	0.06131	chr5:140347056:C:T	4.24	chr5:140638650:G:A	0.02	6.68	4324	4	lasso	0.025	9.5e-11	1.2814	0.200069	0.844224
ENSG00000130427	X5813.58	EPO	7	100720468	100723700	0.09224	chr7:100373690:T:C	-7.65	chr7:100717894:A:G	-7.31e-05	4.95	5600	10	lasso	0.00071	0.14	-1.282	0.2	0.844224
ENSG00000154589	X3647.49	LY96	8	73991392	74029079	0.06908	chr8:74085304:C:T	3.73	chr8:74004849:A:G	0.0202	-8.82	6164	10	enet	0.051	1.2e-20	1.2682	0.20473	0.844224
ENSG00000054179	X18887.7	ENTPD2	9	137048107	137054061	0.3392	chr9:136101892:A:G	-3.42	chr9:137057177:G:A	0.0342	-9.26	6327	20	lasso	0.098	5.8e-39	-1.21603	0.224	0.844224
ENSG00000119383	X24717.26	PTPA	9	129110950	129148946	0.0307	chr9:129763638:G:A	-4.36	chr9:128749257:G:A	-0.000582	4.39	5878	3	lasso	-0.00029	0.47	1.24354	0.2137	0.844224
ENSG00000130957	X9867.23	FBP2	9	94558720	94593824	0.1265	chr9:94534721:G:A	3.84	chr9:94565476:G:A	0.0101	-6.39	5983	31	enet	0.031	3.3e-13	-1.25203	0.2106	0.844224
ENSG00000104331	X9231.23	BPNT2	8	56957931	56993867	0.0699	chr8:56093225:T:C	3.32	chr8:56964017:T:C	0.134	-14.99	7035	1	top1	0.13	2.3e-53	1.175	0.23999	0.84451
ENSG00000134250	X8407.84	NOTCH2	1	119911553	120100779	0.0337	chr1:119246474:C:A	3.2	chr1:119815635:A:G	0.00225	-4.52	3044	1	top1	0.0022	0.03	-1.172	0.241	0.844799
ENSG00000197249	X3580.25	SERPINA1	14	94376747	94390693	0.10458	chr14:94701171:C:T	-4.03	chr14:94378610:C:T	0.046	-9.15	7475	14	lasso	0.049	8.2e-20	-1.168	0.2428	0.844799
ENSG00000188732	X24447.26	FAM221A	7	23680130	23703249	0.13986	chr7:22742038:G:A	3.53	chr7:23117375:A:G	-0.000609	5.51	7055	8	lasso	0.0033	0.011	1.171	0.242	0.844799
ENSG00000160472	X10442.1	TMEM190	19	55376826	55378246	0.58262	chr19:54618016:A:G	-4.17	chr19:55376727:C:T	0.157	-16.16	8613	1	top1	0.16	5.2e-63	-1.162	0.245	0.849272
ENSG00000176393	X12386.11	RNPEP	1	201982372	202006147	0.0384	chr1:201574451:C:T	-3.84	chr1:201494143:C:T	-3.17e-05	-4.04	6075	1	top1	-3.2e-05	0.33	-1.14	0.254	0.864344
ENSG00000102524	X3059.50	TNFSF13B	13	108251240	108308484	0.0319	chr13:108324624:G:A	-3.75	chr13:108313552:G:A	-0.000546	-3.85	7978	2	lasso	-7.7e-05	0.35	-1.14599	0.252	0.864344
ENSG00000100665	X3449.58	SERPINA4	14	94561442	94569913	0.06468	chr14:94701171:C:T	-4.03	chr14:94570742:T:C	0.00189	5.87	8015	10	lasso	0.0048	0.0028	-1.142	0.2536	0.864344
ENSG00000109743	X4535.50	BST1	4	15703065	15775614	0.49288	chr4:14982090:A:C	-3.49	chr4:15712566:C:A	0.377	-24.94	6620	18	lasso	0.45	9.6e-218	-1.14337	0.25288	0.864344
ENSG00000159674	X8099.42	SPON2	4	1166932	1208962	0.18993	chr4:506842:A:G	4.08	chr4:1171342:G:T	0.046	9.83	6756	11	lasso	0.054	7.7e-22	1.1445	0.25241	0.864344
ENSG00000186891	X11837.7	TNFRSF18	1	1203508	1206592	0.0474	chr1:1056344:C:T	-4.37	chr1:1355705:C:T	-0.000456	-4.34	4176	13	enet	-0.00014	0.38	1.13335	0.257	0.864634
ENSG00000086205	X5478.50	FOLH1	11	49145092	49208638	0.29686	chr11:47358789:G:T	-5.22	chr11:49168718:G:A	0.082	-12.6	8023	1	top1	0.082	1.5e-32	1.136	0.25596	0.864634
ENSG00000125378	X15667.39	BMP4	14	53949736	53958761	0.00847	chr14:52991102:A:G	4.59	chr14:54546999:C:T	-0.000588	3.97	5698	1	top1	-0.00059	0.85	1.125	0.2606	0.864634
ENSG00000127554	X15398.2	GFER	16	1984193	1987749	0.0306	chr16:2539919:C:T	3.93	chr16:2434169:G:A	-0.00055	4.56	7067	1	top1	-0.00055	0.75	1.129	0.259	0.864634
ENSG00000100060	X5605.77	MFNG	22	37469063	37486393	0.0267	chr22:38107961:C:T	4.6	chr22:37470025:G:A	0.027288	-7.18	6462	1	top1	0.027	1e-11	-1.128	0.2593	0.864634
ENSG00000135596	X25070.18	MICAL1	6	109444062	109465968	0.03207	chr6:110025459:A:G	-3.12	chr6:110325521:G:T	-0.000603	4.83	5594	130	enet	0.014	1.2e-06	-1.1262	0.26007	0.864634
ENSG00000215183	X8080.24	MSMP	9	35752990	35756613	0.1951	chr9:36768488:C:T	3.6	chr9:35776193:C:T	0.114	-13.72	5054	12	lasso	0.13	1.1e-49	-1.12893	0.2589	0.864634
ENSG00000160712	X15602.43	IL6R	1	154405193	154469450	0.2879	chr1:154508009:C:T	-3.34	chr1:155270923:G:T	0.408	26.12	4096	61	enet	0.47	1.1e-230	-1.1165	0.264	0.867283
ENSG00000065320	X9013.60	NTN1	17	9021510	9244000	0.11364	chr17:8808025:A:G	3.44	chr17:9179764:C:T	0.002509	5.21	6722	1	top1	0.0025	0.024	-1.109	0.267	0.867283
ENSG00000115042	X23389.28	FAHD2A	2	95402708	95416616	0.04442	chr2:96671150:G:A	-2.97	chr2:95681192:C:A	0.000462	-4.65	2522	4	lasso	0.00053	0.17	-1.1161	0.264377	0.867283
ENSG00000099998	X21548.20	GGT5	22	24219654	24245108	0.104	chr22:23308630:G:T	4.31	chr22:24918452:C:T	0.002721	6.74	7010	14	enet	0.022	7.3e-10	-1.1158	0.2645	0.867283
ENSG00000145826	X16763.11	LECT2	5	135922279	135954983	0.32595	chr5:135188047:C:A	-3.51	chr5:135952943:A:G	0.0866	-11.95	6114	28	lasso	0.11	8.4e-42	-1.1136	0.265454	0.867283
ENSG00000161013	X7141.21	MGAT4B	5	179797597	179806952	0.11042	chr5:180201150:G:A	5.3	chr5:179795929:T:C	0.0528	-9.41	8370	1	top1	0.053	2.6e-21	-1.11	0.266999	0.867283
ENSG00000144749	X18831.6	LRIG1	3	66378797	66501263	0.1034	chr3:65760967:A:G	3.4	chr3:67366823:C:T	0.0478	9.69	6933	44	enet	0.051	9.8e-21	-1.1055	0.26892	0.870476
ENSG00000180353	X21439.37	HCLS1	3	121631399	121660927	0.0741	chr3:122040515:G:A	-3.85	chr3:122030623:T:C	0.0107	5.25	5782	219	enet	0.045	3.1e-18	1.1021	0.27044	0.872357
ENSG00000166257	X20516.11	SCN3B	11	123629187	123655244	0.28081	chr11:122989933:G:A	-3.84	chr11:124604228:G:A	-0.000556	-4.59	7547	4	enet	-0.00016	0.39	1.0996	0.27149	0.872714
ENSG00000198643	X13102.1	FAM3D	3	58633946	58666834	0.18243	chr3:57755990:G:T	-4.21	chr3:58664509:C:T	-0.000561	-4.96	5581	18	enet	0.005	0.0025	1.0931	0.27436	0.878898
ENSG00000169231	X8982.65	THBS3	1	155195588	155209051	0.0681	chr1:154508009:C:T	-3.34	chr1:155203736:G:A	0.0126	-6.65	3865	12	enet	0.02	7.1e-09	1.07683	0.282	0.881752
ENSG00000137673	X2789.26	MMP7	11	102520508	102530750	0.63384	chr11:102475855:A:C	-3.46	chr11:102530902:G:A	0.125	-14.42	7173	1	top1	0.13	7.5e-50	1.082	0.27925	0.881752
ENSG00000133116	X15384.15	KL	13	33016423	33066143	0.207	chr13:32191139:C:T	3.68	chr13:32245111:G:A	-0.000573	4.8	6126	129	enet	0.012	4.2e-06	-1.08211	0.279	0.881752
ENSG00000140093	X6583.67	SERPINA10	14	94280460	94293268	0.07175	chr14:94701171:C:T	-4.03	chr14:95181763:T:C	-0.000119	-5.94	7326	16	enet	0.0082	0.00014	-1.075	0.2823	0.881752
ENSG00000090339	X4342.10	ICAM1	19	10271093	10286615	0.6289	chr19:10909318:T:C	4.31	chr19:10285007:A:G	0.429	-26.52	6088	1	top1	0.43	1.7e-201	-1.078	0.281	0.881752
ENSG00000123610	X5036.50	TNFAIP6	2	151357592	151380046	0.07208	chr2:152053809:G:A	-3.35	chr2:151349214:G:A	0.00634	6.27	5820	9	lasso	0.018	3.1e-08	-1.074	0.282844	0.881752
ENSG00000050767	X4543.65	COL23A1	5	178237476	178590393	0.13457	chr5:179167646:C:T	3.74	chr5:178256904:G:A	0.0233	-6.56	7069	1	top1	0.023	3.1e-10	-1.077	0.28148	0.881752
ENSG00000120156	X3773.15	TEK	9	27109141	27230174	0.1264	chr9:27073078:A:G	-4.08	chr9:27129926:G:A	0.000484	-4.31	7349	1	top1	0.00048	0.18	-1.082	0.2793	0.881752
ENSG00000162896	X3216.2	PIGR	1	206928522	206946466	0.1079	chr1:207577223:T:C	10.14	chr1:206944230:C:T	0.0182	6.83	4831	15	enet	0.02	5.7e-09	1.07102	0.284	0.882395
ENSG00000240038	X10439.57	AMY2B	1	103553815	103579534	0.0389	chr1:103884516:C:T	-3.13	chr1:103575230:G:A	-5.74e-05	-4.63	7011	7	lasso	0.00076	0.13	1.00263	0.316	0.88255
ENSG00000187608	X14151.4	ISG15	1	1001138	1014540	0.1084	chr1:1056344:C:T	-4.37	chr1:1020217:G:T	-0.000542	4.22	3414	5	lasso	-0.00045	0.61	-1.05835	0.29	0.88255
ENSG00000134184	X15395.15	GSTM1	1	109687814	109709039	0.7186	chr1:109345810:T:C	4.11	chr1:110710770:T:G	0.00881	7.02	5633	114	enet	0.084	2.4e-33	0.9794	0.327	0.88255
ENSG00000143768	X15503.20	LEFTY2	1	225936598	225941383	0.0855	chr1:225967375:C:T	4.12	chr1:226026325:G:A	0.00241	6.15	5838	1	top1	0.0024	0.026	-1.007	0.314	0.88255
ENSG00000080910	X15584.9	CFHR2	1	196943738	196959622	0.4182	chr1:197232730:G:A	-3.43	chr1:196951018:C:T	0.0803	-11.5	4362	23	lasso	0.2	1.3e-80	1.00683	0.314	0.88255
ENSG00000143185	X15617.8	XCL2	1	168540768	168543997	0.0285	chr1:168461131:T:C	3.75	chr1:168447034:C:T	0.000298	4.27	6564	2	enet	0.0023	0.028	1.00692	0.314	0.88255
ENSG00000215845	X19277.4	TSTD1	1	161037631	161038977	0.3598	chr1:161185602:G:A	4.31	chr1:160982042:G:A	0.00739	5.79	5918	13	lasso	0.013	2.2e-06	1.06045	0.289	0.88255
ENSG00000134389	X3666.17	CFHR5	1	196975010	197009678	0.0881	chr1:197232730:G:A	-3.43	chr1:196998224:G:A	0.000976	-5.88	4324	10	lasso	0.016	1.3e-07	0.97409	0.33	0.88255
ENSG00000198734	X4906.35	F5	1	169511951	169586588	0.2018	chr1:168814222:T:G	-3.21	chr1:169513067:G:A	0.0685	-10.77	7140	19	lasso	0.11	1.4e-45	-1.06763	0.286	0.88255
ENSG00000108179	X5248.68	PPIF	10	79347469	79355334	0.1468	chr10:80313492:C:T	-5.14	chr10:79331806:A:C	0.020418	-7.08	7463	5	lasso	0.026	2.5e-11	-0.99228	0.32106	0.88255
ENSG00000070081	X21999.61	NUCB2	11	17208153	17349980	0.01422	chr11:17692369:C:T	-3.99	chr11:17526259:C:T	-9.24e-05	4.56	5647	64	enet	0.00081	0.13	-0.981	0.3266	0.88255
ENSG00000139278	X9265.10	GLIPR1	12	75480753	75503863	0.0361	chr12:75671575:C:T	-3.57	chr12:76111376:G:A	0.001594	-3.98	5804	3	lasso	0.0032	0.013	0.9783	0.32791	0.88255
ENSG00000184564	X16916.19	SLITRK6	13	85792790	85806683	0.5663	chr13:85753624:T:G	-3.52	chr13:85333081:C:T	0.110021	13.49	7739	59	lasso	0.11	6.1e-45	-1.01109	0.312	0.88255
ENSG00000057593	X3184.25	F7	13	113105788	113120685	0.2212	chr13:112825968:T:C	3.83	chr13:113119778:G:A	0.142884	-15.4	6909	1	top1	0.14	4.5e-57	-1.012	0.312	0.88255
ENSG00000140093	X13119.26	SERPINA10	14	94280460	94293268	0.07715	chr14:94701171:C:T	-4.03	chr14:94288306:C:T	0.00185	-5.9	7326	10	lasso	0.0052	0.0019	-1.007	0.3141	0.88255
ENSG00000066427	X16825.20	ATXN3	14	92044496	92106621	0.06589	chr14:92472511:G:A	-7.22	chr14:91095717:G:T	0.000112	4.98	6993	41	enet	0.0084	0.00012	0.976	0.3292	0.88255
ENSG00000100600	X3622.33	LGMN	14	92703807	92748679	0.05965	chr14:92472511:G:A	-7.22	chr14:92735804:T:C	-0.000598	-4.59	6557	6	lasso	-0.00047	0.64	-0.996	0.3192	0.88255
ENSG00000087303	X3633.70	NID2	14	52004809	52069059	0.26214	chr14:52924962:A:G	5.75	chr14:52029306:G:A	0.0133	-8.49	6849	15	lasso	0.041	1.1e-16	1.028	0.3038	0.88255
ENSG00000128886	X22129.55	ELL3	15	43772605	43777315	0.0229	chr15:43748757:G:T	-3.32	chr15:44389033:A:C	-0.000456	-4.04	2938	229	enet	0.012	4.5e-06	1.02	0.308	0.88255
ENSG00000167969	X19367.34	ECI1	16	2239402	2252300	0.1291	chr16:2539919:C:T	3.93	chr16:2247482:C:T	0.00172	-4.97	6550	13	lasso	0.0052	0.002	1.0379	0.299	0.88255
ENSG00000108515	X16616.137	ENO3	17	4948092	4957131	0.10553	chr17:5070816:T:C	4.83	chr17:4621299:G:A	0.038863	8.38	7417	1	top1	0.039	4.7e-16	-1.031	0.303	0.88255
ENSG00000169738	X17758.79	DCXR	17	82035136	82037709	0.08865	chr17:81534644:G:A	3.53	chr17:82982205:C:T	0.024342	-6.44	7679	1	top1	0.024	1.3e-10	-1.009	0.313	0.88255
ENSG00000002919	X24685.12	SNX11	17	48103357	48123601	0.05217	chr17:47102997:A:G	4.11	chr17:48030331:A:C	-0.00029	4.53	5401	4	lasso	0.0019	0.041	1.02887	0.304	0.88255
ENSG00000275152	X4913.78	CCL16	17	35976493	35981497	0.40689	chr17:35372753:C:T	-3.65	chr17:35980421:T:C	0.274147	-21.31	5172	1	top1	0.27	2.5e-116	1.008	0.313	0.88255
ENSG00000129244	X7218.87	ATP1B2	17	7646627	7657770	0.02363	chr17:7336131:G:A	-3.71	chr17:7612859:G:T	0.00065	3.72	6250	1	top1	0.00065	0.15	-0.972	0.331	0.88255
ENSG00000070731	X7823.22	ST6GALNAC2	17	76565377	76586956	0.11232	chr17:77075671:G:A	-4.09	chr17:76580639:G:A	-0.000558	5.14	7359	34	enet	-9.7e-05	0.36	-1.04624	0.295	0.88255
ENSG00000154080	X11646.4	CHST9	18	26906481	27185308	0.1276	chr18:27739852:G:A	-3.9	chr18:27051256:T:G	0.01807	6.34	5737	1	top1	0.018	2.8e-08	-0.969	0.3325	0.88255
ENSG00000101670	X23148.100	LIPG	18	49560699	49599185	0.1997	chr18:48832917:T:C	-3.72	chr18:49747538:T:C	0.00127	-4.63	6511	14	lasso	0.0036	0.0089	1.019	0.3083	0.88255
ENSG00000126259	X16609.106	KIRREL2	19	35855861	35867136	0.09073	chr19:36727630:C:T	3.36	chr19:35623107:C:T	-0.000125	4.48	5782	1	top1	-0.00013	0.37	-1.018	0.309	0.88255
ENSG00000243772	X17153.46	KIR2DL3	19	54738513	54753052	0.16206	chr19:54309396:C:T	-5	chr19:54735839:A:G	-0.000577	-4.18	8319	1	top1	-0.00058	0.82	1.038	0.299	0.88255
ENSG00000129455	X2834.54	KLK8	19	50996007	51002711	0.19981	chr19:51224706:C:A	-5.74	chr19:50943274:A:G	0.0201	-6.93	7511	17	lasso	0.039	3.6e-16	1.051	0.293	0.88255
ENSG00000115386	X13095.51	REG1A	2	79120362	79123409	0.06053	chr2:80100212:A:G	-3.37	chr2:78997870:A:G	0.000581	-5.31	6639	5	lasso	0.0012	0.085	-0.9738	0.330144	0.88255
ENSG00000101425	X4126.22	BPI	20	38260141	38337505	0.091764	chr20:37336738:T:C	-3.46	chr20:38303893:A:G	-0.000304	-4.68	5379	1	top1	-0.0003	0.48	0.977	0.3286	0.88255
ENSG00000197586	X8932.1	ENTPD6	20	25195693	25228075	0.271942	chr20:25120489:G:A	-3.24	chr20:25217346:T:C	0.229138	-20.23	6166	9	lasso	0.25	1.2e-102	-1.0352	0.3006	0.88255
ENSG00000183844	X5618.50	FAM3B	21	41304212	41357727	0.7216	chr21:41788438:T:C	3.64	chr21:41317710:G:T	0.311502	22.94	8516	35	enet	0.32	7.7e-139	0.987	0.324	0.88255
ENSG00000060971	X17782.23	ACAA1	3	38103129	38137242	0.16407	chr3:38675478:T:C	4.8	chr3:38629382:G:A	-0.000489	4.74	5642	27	enet	0.0014	0.073	-0.9933	0.32057	0.88255
ENSG00000198585	X20948.16	NUDT16	3	131381671	131388830	0.02859	chr3:132059910:C:T	-3.3	chr3:130264155:T:C	0.0469	-8.89	6280	1	top1	0.047	4.4e-19	-1.067	0.28597	0.88255
ENSG00000155893	X6079.59	PXYLP1	3	141228726	141367753	0.13323	chr3:140768349:G:A	3.28	chr3:141279372:G:A	0.0393	-8.75	6004	13	enet	0.041	9.8e-17	0.97	0.33205	0.88255
ENSG00000163106	X12549.33	HPGDS	4	94298535	94342876	0.06141	chr4:93371531:C:T	-3.77	chr4:93601279:A:G	0.000718	-5.36	6534	3	lasso	0.011	9.1e-06	-1.02728	0.30429	0.88255
ENSG00000196743	X15441.6	GM2A	5	151212150	151270440	0.06312	chr5:151052827:C:T	-4.96	chr5:151259878:A:G	0.000122	-4.29	6317	1	top1	0.00012	0.27	-1.057	0.290512	0.88255
ENSG00000145649	X3440.7	GZMA	5	55102646	55110252	0.00823	chr5:55227016:C:T	-3.99	chr5:55306949:C:T	-7.4e-05	-3.71	6683	1	top1	-7.4e-05	0.35	-0.971	0.331548	0.88255
ENSG00000120437	X17341.89	ACAT2	6	159762045	159779112	0.03458	chr6:160680682:A:G	4.13	chr6:159614823:G:A	0.206187	18.61	6896	10	enet	0.21	4.7e-86	-0.9901	0.32212	0.88255
ENSG00000112796	X6556.5	ENPP5	6	46159185	46170980	0.3493	chr6:45501889:C:A	-4.01	chr6:46104423:G:A	0.318363	-23.17	5966	1	top1	0.32	1e-138	1.027	0.30442	0.88255
ENSG00000124490	X9282.12	CRISP2	6	49692358	49713590	0.20325	chr6:50373996:A:G	3.62	chr6:49587862:G:A	0.109967	-14.36	6185	21	lasso	0.2	1.2e-80	-0.9804	0.3269	0.88255
ENSG00000124588	X9754.33	NQO2	6	2987987	3019755	0.46424	chr6:3857653:A:G	3.53	chr6:3020796:G:T	0.069166	-11.13	7683	1	top1	0.069	1.4e-27	1.034	0.30114	0.88255
ENSG00000169919	X15562.24	GUSB	7	65960684	65982215	0.10901	chr7:65193008:T:C	3.1	chr7:65625695:A:C	0.0426	-8.58	5070	80	enet	0.056	1.2e-22	1.002	0.316	0.88255
ENSG00000015676	X4254.6	NUDCD3	7	44379119	44490658	0.06764	chr7:44218228:C:T	3.23	chr7:44413257:C:T	-0.00058	-4.19	5842	5	lasso	-0.00042	0.58	-1.008	0.313	0.88255
ENSG00000164932	X6236.51	CTHRC1	8	103371538	103382989	0.05552	chr8:102563008:C:T	3.89	chr8:103348642:T:C	0.1	-13.73	6891	1	top1	0.1	1.1e-39	0.993	0.32071	0.88255
ENSG00000107021	X21163.21	TBC1D13	9	128787253	128810432	0.0359	chr9:129763638:G:A	-4.36	chr9:128749257:G:A	-0.000174	4.08	5409	1	top1	-0.00017	0.4	1.043	0.2969	0.88255
ENSG00000160339	X3313.21	FCN2	9	134880810	134887523	0.238	chr9:135512412:G:T	3.71	chr9:134887460:T:G	0.0281	-7.39	8979	1	top1	0.028	4.9e-12	1.036	0.3002	0.88255
ENSG00000165661	X8397.147	QSOX2	9	136206333	136245812	0.0524	chr9:135512412:G:T	3.71	chr9:136216478:A:G	0.0157	-5.71	7768	1	top1	0.016	2.1e-07	-0.971	0.3315	0.88255
ENSG00000063854	X19267.14	HAGH	16	1795620	1827157	0.0496	chr16:2539919:C:T	3.93	chr16:2511238:T:C	0.0019	4.16	7554	1	top1	0.0019	0.042	0.967	0.334	0.884006
ENSG00000174080	X9212.22	CTSF	11	66563464	66568879	0.04575	chr11:65893820:C:T	-4.35	chr11:65934655:G:A	0.00135	-6.09	3804	9	lasso	0.0086	0.0001	-0.9569	0.33864	0.891208
ENSG00000088179	X14254.27	PTPN4	2	119759922	119984899	0.03075	chr2:119091060:C:T	-4.34	chr2:118661239:T:C	0.00429	-6.6	5886	1	top1	0.0043	0.0046	0.957	0.338567	0.891208
ENSG00000109861	X13730.18	CTSC	11	88265069	88359684	0.1828	chr11:89120440:C:T	-4.09	chr11:88328741:C:T	0.0706	10.98	7037	21	lasso	0.078	5.1e-31	0.9438	0.34528	0.896011
ENSG00000135960	X2977.7	EDAR	2	108894471	108989372	0.06111	chr2:109541525:G:A	3.97	chr2:108933679:C:T	0.0124	-6.16	5878	6	lasso	0.018	2.8e-08	-0.9419	0.346252	0.896011
ENSG00000178772	X6415.90	CPN2	3	194339768	194351328	0.03717	chr3:195036840:T:C	-3.83	chr3:194346677:A:G	0.00303	-6.21	8156	6	lasso	0.01	2.1e-05	0.9472	0.34352	0.896011
ENSG00000029559	X3415.61	IBSP	4	87799554	87812435	0.05956	chr4:86741267:A:G	4.53	chr4:88670370:G:T	0.00294	-4.59	5922	1	top1	0.0029	0.016	-0.951	0.3416	0.896011
ENSG00000154162	X19388.2	CDH12	5	21750673	22853344	0.0593	chr5:21328302:T:C	-3.29	chr5:21615578:C:A	-2.33e-05	4	6204	1	top1	-2.3e-05	0.33	0.942	0.346193	0.896011
ENSG00000164291	X8269.327	ARSK	5	95555101	95605102	0.05199	chr5:94980208:C:T	-3.83	chr5:95568266:A:G	0.00618	-5.28	5499	4	lasso	0.0071	0.00038	-0.9465	0.343914	0.896011
ENSG00000158815	X3494.71	FGF17	8	22042398	22048809	0.10065	chr8:21159380:T:C	3.48	chr8:22040228:G:A	0.0164	5.55	6730	1	top1	0.016	1.1e-07	0.94	0.34722	0.89602
ENSG00000139178	X9348.1	C1RL	12	7089587	7109238	0.01337	chr12:7055497:C:T	-3.39	chr12:7170632:T:C	0.120248	-14.34	6133	1	top1	0.12	9.2e-48	-0.937	0.34876	0.897501
ENSG00000149131	X13710.6	SERPING1	11	57597387	57619171	0.37516	chr11:57234524:G:A	-3.15	chr11:57605053:A:G	0.0967	13.59	5696	26	enet	0.098	9.2e-39	-0.9237	0.35566	0.911111
ENSG00000042980	X21681.10	ADAM28	8	24294069	24359014	0.20143	chr8:25001036:A:G	3.56	chr8:24331331:T:C	0.0293	-7.02	6762	1	top1	0.029	1.9e-12	0.923	0.35601	0.911111
ENSG00000105088	X19377.14	OLFM2	19	9853718	9936515	0.00453	chr19:10909318:T:C	4.31	chr19:9093682:C:T	-0.000532	4.03	6149	218	enet	0.0042	0.0048	0.9121	0.362	0.921452
ENSG00000186340	X3339.33	THBS2	6	169215780	169254050	0.23353	chr6:169044925:C:T	-3.83	chr6:169242148:G:A	0.00835	5.7	8359	45	enet	0.022	1.3e-09	0.9059	0.36501	0.921452
ENSG00000136213	X6626.81	CHST12	7	2403588	2448484	0.0275	chr7:2442062:C:T	-3.8	chr7:2551116:T:C	0.000519	-4.39	9097	5	lasso	0.0014	0.073	0.905	0.365	0.921452
ENSG00000148180	X4775.34	GSN	9	121207794	121332843	0.088	chr9:120432586:A:C	3.9	chr9:121297697:G:T	0.0328	7.72	5099	1	top1	0.033	9.1e-14	-0.91	0.3628	0.921452
ENSG00000041982	X5738.25	TNC	9	115019575	115118207	0.0662	chr9:116258652:A:G	4.15	chr9:114962333:C:T	-0.000573	-5.14	6427	6	lasso	-0.00042	0.58	-0.90925	0.3632	0.921452
ENSG00000187764	X5737.61	SEMA4D	9	89360787	89498130	0.1134	chr9:89151791:A:G	5.55	chr9:89379518:C:T	0.0868	-12.18	7440	1	top1	0.087	2e-34	-0.903	0.3665	0.922706
ENSG00000130592	X21533.51	LSP1	11	1850904	1892267	0.07183	chr11:1756739:C:T	3.53	chr11:1107036:G:T	0.34	24.03	7552	17	enet	0.38	1e-173	-0.9003	0.36796	0.923742
ENSG00000064205	X6392.7	CCN5	20	44714844	44728509	0.225131	chr20:44720576:T:C	3.38	chr20:44684547:G:A	0.048966	9.46	6045	17	lasso	0.079	2e-31	-0.89855	0.3689	0.923742
ENSG00000158747	X2944.66	NBL1	1	19596979	19658456	0.0672	chr1:19815827:C:T	3.66	chr1:19638126:G:A	0.0116	-6.33	7146	1	top1	0.012	7.1e-06	-0.858	0.391	0.929
ENSG00000143369	X3366.51	ECM1	1	150508062	150513789	0.0476	chr1:151210400:C:T	3.35	chr1:150510879:C:T	0.0265	-6.78	3504	1	top1	0.027	2e-11	0.857	0.391	0.929
ENSG00000142606	X3627.71	MMEL1	1	2590639	2633016	0.2138	chr1:2201209:C:T	4.16	chr1:2779144:C:T	0.0676	11.1	6959	1	top1	0.068	5.9e-27	0.879	0.379	0.929
ENSG00000175220	X11955.1	ARHGAP1	11	46677080	46700619	0.00454	chr11:47358789:G:T	-5.22	chr11:48008406:T:C	-0.000477	-4	3675	5	lasso	-0.00021	0.42	-0.8536	0.39332	0.929
ENSG00000170962	X17140.57	PDGFD	11	103907189	104164379	0.04195	chr11:105070755:C:T	3.66	chr11:104153421:T:C	-0.000156	3.54	6870	1	top1	-0.00016	0.39	-0.869	0.38485	0.929
ENSG00000166394	X19143.38	CYB5R2	11	7665100	7677222	0.39575	chr11:6732982:G:T	3.96	chr11:7666438:A:C	0.018	6.4	8201	14	lasso	0.04	1.2e-16	-0.857	0.39145	0.929
ENSG00000149131	X4479.14	SERPING1	11	57597387	57619171	0.06888	chr11:57234524:G:A	-3.15	chr11:57613790:T:C	0.0308	-7.69	5686	1	top1	0.031	4.9e-13	0.869	0.38485	0.929
ENSG00000184232	X6414.8	OAF	11	120211032	120230334	0.29983	chr11:119641405:A:G	-3.54	chr11:120228970:G:A	0.149	15.65	6005	19	lasso	0.16	1.2e-63	-0.8862	0.3755	0.929
ENSG00000175189	X15686.49	INHBC	12	57434784	57452062	0.27767	chr12:57161201:G:T	-3.69	chr12:57445390:G:T	0.042883	-8.61	4531	26	enet	0.044	4.8e-18	0.8738	0.38225	0.929
ENSG00000138604	X7808.5	GLCE	15	69160584	69272217	0.2803	chr15:69857011:C:A	-3.94	chr15:69269179:G:A	0.214	-18.9	5834	31	enet	0.22	9.6e-90	0.862	0.389	0.929
ENSG00000140937	X9604.14	CDH11	16	64943753	65126112	0.389	chr16:65801763:G:A	-3.33	chr16:64990235:C:T	0.31	-22.63	6562	61	enet	0.36	1.8e-158	0.8515	0.394	0.929
ENSG00000115594	X2991.9	IL1R1	2	102064544	102179874	0.1679	chr2:101535607:C:T	3.38	chr2:102058040:G:A	0.0487	-10.11	5799	29	enet	0.072	9.5e-29	0.8582	0.390805	0.929
ENSG00000153563	X5992.50	CD8A	2	86784610	86808396	0.0972	chr2:86634059:T:C	3.4	chr2:86786648:A:C	0.0011	4.89	3856	10	lasso	0.0011	0.09	-0.8675	0.385687	0.929
ENSG00000244274	X21122.3	DBNDD2	20	45406057	45410610	0.024596	chr20:44720576:T:C	3.38	chr20:46019722:C:T	0.026775	-6.83	5882	120	enet	0.085	1.4e-33	0.88	0.3789	0.929
ENSG00000100342	X11510.31	APOL1	22	36253071	36267530	0.0722	chr22:35469225:G:A	-3.57	chr22:36265284:G:A	0.015556	-7.57	6970	15	enet	0.016	1.4e-07	0.8577	0.391	0.929
ENSG00000128274	X8759.29	A4GALT	22	42692121	42721298	0.0484	chr22:42419059:G:A	-3.63	chr22:42991524:G:A	-0.000325	-4.34	6998	11	lasso	-0.00011	0.37	0.8532	0.3936	0.929
ENSG00000241186	X5810.25	CRIPTO	3	46574534	46582457	0.5795	chr3:46121259:A:G	4.06	chr3:46575847:G:A	0.49	28.44	5392	15	lasso	0.54	2.9e-277	0.8927	0.37202	0.929
ENSG00000114200	X8239.223	BCHE	3	165772904	165837462	0.08598	chr3:165136622:T:C	-3.05	chr3:165719979:A:G	0.0317	-8.22	6697	13	lasso	0.043	1.7e-17	-0.8774	0.38025	0.929
ENSG00000174125	X16324.38	TLR1	4	38787555	38856817	0.43827	chr4:39768750:C:T	3.6	chr4:38799664:A:G	0.0488	9.49	7022	1	top1	0.049	8.4e-20	-0.884	0.3767	0.929
ENSG00000168843	X7099.33	FSTL5	4	161383897	162164004	0.09234	chr4:161943982:T:C	-3.78	chr4:161386160:C:A	0.0367	-8.04	8458	1	top1	0.037	3e-15	-0.872	0.38321	0.929
ENSG00000135333	X15580.2	EPHA7	6	93240020	93419687	0.06104	chr6:92930830:A:G	3.16	chr6:93370883:C:T	0.000831	-4.26	6627	5	lasso	0.0057	0.0013	-0.8697	0.38444	0.929
ENSG00000131019	X2747.3	ULBP3	6	150061053	150069121	0.18376	chr6:150598925:A:G	3.62	chr6:150056185:G:A	0.053178	-9.72	7207	1	top1	0.053	1.9e-21	-0.879	0.3794	0.929
ENSG00000176919	X14708.59	C8G	9	136945185	136946975	0.0446	chr9:136971324:G:A	-3.32	chr9:136937244:C:T	0.000773	4.99	6551	1	top1	0.00077	0.13	0.861	0.3892	0.929
ENSG00000133048	X11104.13	CHI3L1	1	203178931	203186704	0.6839	chr1:202278098:C:T	-3.64	chr1:203183673:T:C	0.639	-32.38	5763	1	top1	0.64	0	-0.807	0.42	0.931186
ENSG00000179163	X21384.2	FUCA1	1	23845077	23868290	0.1469	chr1:23972125:T:C	-3.78	chr1:24560637:G:A	0.209	18.64	5394	39	enet	0.24	3.4e-98	0.81714	0.414	0.931186
ENSG00000120949	X2605.49	TNFRSF8	1	12063303	12144207	0.1121	chr1:12429237:C:A	-3.92	chr1:12008454:C:T	0.0256	-6.98	5940	1	top1	0.026	4.4e-11	0.82755	0.408	0.931186
ENSG00000053371	X4188.1	AKR7A2	1	19301991	19312144	0.055	chr1:19815827:C:T	3.66	chr1:19679942:C:A	-0.000128	-3.99	7300	2	lasso	0.0016	0.054	0.83032	0.406	0.931186
ENSG00000116678	X5400.52	LEPR	1	65420652	65641559	0.4142	chr1:65401307:C:A	3.41	chr1:65608299:C:T	0.605	-31.59	6000	1	top1	0.6	0	0.843	0.399	0.931186
ENSG00000143278	X5658.64	F13B	1	197038741	197067260	0.0336	chr1:197232730:G:A	-3.43	chr1:196936075:T:C	0.000106	-4.46	4349	1	top1	0.00011	0.28	-0.80162	0.423	0.931186
ENSG00000122176	X6367.66	FMOD	1	203340628	203351758	0.1136	chr1:203664811:A:C	3.54	chr1:203346203:G:A	0.0204	-7.68	5949	19	lasso	0.035	1.4e-14	0.81438	0.415	0.931186
ENSG00000185483	X8474.6	ROR1	1	63774017	64181498	0.0547	chr1:63148757:A:G	3.45	chr1:63917718:C:A	0.000689	4.69	5746	3	enet	0.0046	0.0035	0.80938	0.418	0.931186
ENSG00000143321	X8953.47	HDGF	1	156742109	156766925	0.0282	chr1:157595433:T:G	3.27	chr1:156899640:A:G	0.00156	-4.54	5680	1	top1	0.0016	0.059	0.805	0.421	0.931186
ENSG00000026103	X9218.7	FAS	10	88953813	89029605	0.243	chr10:88661873:C:T	-3.48	chr10:88992261:A:C	0.042409	-9.29	6735	15	lasso	0.043	8.6e-18	0.79747	0.42518	0.931186
ENSG00000117984	X5508.62	CTSD	11	1752752	1764573	0.04218	chr11:1756739:C:T	3.53	chr11:1726342:G:A	0.00026	-4.81	7556	1	top1	0.00026	0.23	-0.844	0.39867	0.931186
ENSG00000172243	X3603.60	CLEC7A	12	10116777	10130258	0.35235	chr12:9701638:C:T	3.57	chr12:10121205:T:G	0.109691	-13.88	6821	1	top1	0.11	1.7e-43	-0.829	0.4071	0.931186
ENSG00000135678	X9416.77	CPM	12	68842197	68971570	0.16162	chr12:68226936:G:A	4.03	chr12:68977691:C:T	0.092197	-12.38	6570	1	top1	0.092	1.5e-36	0.804	0.4214	0.931186
ENSG00000125246	X23541.61	CLYBL	13	99606669	99909459	0.067	chr13:100034554:G:A	3.21	chr13:100603252:A:G	0.000578	-4.06	6046	1	top1	0.00058	0.16	0.814	0.416	0.931186
ENSG00000100600	X7840.64	LGMN	14	92703807	92748679	0.03784	chr14:92472511:G:A	-7.22	chr14:91771148:A:G	-2.15e-05	-4.75	6563	1	top1	-2.1e-05	0.33	0.844	0.3987	0.931186
ENSG00000167740	X10924.258	CYB5D2	17	4143168	4187310	0.02918	chr17:5070816:T:C	4.83	chr17:4365606:C:T	0.061573	-10.18	7323	1	top1	0.062	1.2e-24	0.821	0.412	0.931186
ENSG00000167759	X11152.46	KLK13	19	51055626	51065114	0.02814	chr19:51224706:C:A	-5.74	chr19:51060008:G:A	0.0225	-8.52	7581	7	lasso	0.039	5.3e-16	0.8081	0.419	0.931186
ENSG00000090659	X22576.1	CD209	19	7739993	7747564	0.14123	chr19:8562685:C:T	4.01	chr19:8672919:T:C	-0.000365	-4.67	7998	8	lasso	0.0016	0.058	0.8133	0.416	0.931186
ENSG00000167642	X2843.13	SPINT2	19	38244035	38292615	0.44767	chr19:38265433:C:T	-3.83	chr19:38301201:A:G	0.396	-25.5	5881	11	lasso	0.42	1.3e-195	-0.8028	0.422	0.931186
ENSG00000132031	X19361.78	MATN3	2	19992052	20012668	0.19821	chr2:19214369:C:T	3.36	chr2:20040703:T:G	0.259	20.87	6727	74	enet	0.44	4.9e-208	-0.8288	0.407236	0.931186
ENSG00000162998	X2841.13	FRZB	2	182833275	182866637	0.09289	chr2:182036530:A:G	-3.98	chr2:182838608:G:A	0.0298	7.17	6443	1	top1	0.03	1.2e-12	-0.798	0.42487	0.931186
ENSG00000079150	X9288.7	FKBP7	2	178463664	178478600	0.16677	chr2:179422028:T:C	-3.18	chr2:178446802:G:A	0.0392	11.16	6150	48	enet	0.057	4.9e-23	0.8042	0.421287	0.931186
ENSG00000159228	X12381.26	CBR1	21	36069941	36073166	0.0432	chr21:35824141:C:T	-4.13	chr21:35238771:G:T	-0.000479	-4.43	7659	10	lasso	-0.00033	0.5	0.799	0.424	0.931186
ENSG00000099937	X3316.58	SERPIND1	22	20774113	20787720	0.0325	chr22:21448672:T:G	-3.83	chr22:20796052:T:C	0.020803	6.16	5398	1	top1	0.021	2.7e-09	-0.827	0.4082	0.931186
ENSG00000163702	X5468.67	IL17RC	3	9917074	9933630	0.10066	chr3:9456764:A:G	3.59	chr3:10193609:C:A	0.00228	-4.72	6505	1	top1	0.0023	0.029	0.814	0.41564	0.931186
ENSG00000144771	X9368.64	LRTM1	3	54918231	54967088	0.06584	chr3:55154859:T:C	-3.51	chr3:54864291:T:C	-0.000572	-5.64	6538	6	lasso	0.001	0.1	0.8079	0.41915	0.931186
ENSG00000109472	X5343.74	CPE	4	165361194	165498547	0.00393	chr4:164849103:T:C	3.74	chr4:165950445:C:T	5.11e-05	-4.24	7972	1	top1	5.1e-05	0.3	-0.83	0.40654	0.931186
ENSG00000135318	X15452.5	NT5E	6	85449584	85495791	0.19317	chr6:85811864:G:T	-3.46	chr6:85485580:A:G	0.006493	-5.65	6813	24	enet	0.009	6.9e-05	0.8214	0.41144	0.931186
ENSG00000112294	X17792.158	ALDH5A1	6	24494867	24537207	0.15347	chr6:23505773:A:C	-3.48	chr6:24499057:T:C	0.027533	-7.43	9075	1	top1	0.028	8.2e-12	0.8441	0.39864	0.931186
ENSG00000106080	X9340.17	FKBP14	7	30010587	30026702	0.06822	chr7:30240348:A:G	-3.85	chr7:29909062:A:C	0.0088	-4.96	6620	1	top1	0.0088	8.3e-05	-0.796	0.426	0.931186
ENSG00000106853	X19617.5	PTGR1	9	111549722	111599893	0.2589	chr9:112064651:G:A	-4.04	chr9:111461149:T:C	0.0545	-10.36	6938	13	lasso	0.073	7.2e-29	-0.83038	0.4063	0.931186
ENSG00000104921	X3291.30	FCER2	19	7688758	7702146	0.41208	chr19:8562685:C:T	4.01	chr19:7699550:G:T	0.0306	9.42	7999	9	enet	0.035	9.5e-15	0.7876	0.431	0.935512
ENSG00000156219	X7970.315	ART3	4	76011184	76114048	0.08667	chr4:75142634:C:T	-3.67	chr4:76076108:C:T	0.0354	-8.48	6883	12	lasso	0.04	1.9e-16	0.79012	0.42946	0.935512
ENSG00000165140	X7206.20	FBP1	9	94603133	94640249	0.104	chr9:94534721:G:A	3.84	chr9:94606867:C:T	0.0163	-5.78	5958	1	top1	0.016	1.3e-07	-0.788	0.4307	0.935512
ENSG00000163902	X10490.3	RPN1	3	128619969	128681075	0.14765	chr3:128380234:G:A	-3.47	chr3:128631409:C:T	0.0597	-10.88	5641	12	lasso	0.08	8.7e-32	0.7757	0.43794	0.943959
ENSG00000079689	X10894.25	SCGN	6	25652201	25701783	0.05794	chr6:25863600:G:A	-3.54	chr6:24787229:C:T	-0.000521	-4.25	8004	4	lasso	-7.1e-05	0.35	-0.776	0.43774	0.943959
ENSG00000104371	X22959.32	DKK4	8	42374063	42377229	0.12162	chr8:42453411:A:C	3.69	chr8:41676966:C:T	0.0137	7.3	5819	8	lasso	0.025	6.2e-11	0.7776	0.43681	0.943959
ENSG00000049239	X7161.25	H6PD	1	9234774	9271337	0.1265	chr1:8307617:T:C	3.76	chr1:9249687:G:T	0.0351	-8.18	5362	32	enet	0.04	2.1e-16	0.77049	0.441	0.946164
ENSG00000130383	X4549.78	FUT5	19	5865826	5870540	0.32787	chr19:6268064:A:G	-3.43	chr19:5871441:T:C	0.0368	8.15	7538	1	top1	0.037	2.8e-15	-0.77	0.441	0.946164
ENSG00000130513	X4374.45	GDF15	19	18374731	18389176	0.23755	chr19:18264721:G:A	-3.77	chr19:18392384:C:T	0.0355	8.57	6210	32	enet	0.076	2.9e-30	0.7673	0.443	0.948265
ENSG00000138379	X14583.49	MSTN	2	190055700	190062729	0.03402	chr2:189647838:T:C	-4	chr2:189529557:T:C	-0.000459	-4.41	5201	8	lasso	7.4e-05	0.29	0.7606	0.446904	0.954423
ENSG00000162692	X20093.9	VCAM1	1	100719742	100739045	0.0429	chr1:101320561:C:T	-3.62	chr1:100487572:G:A	0.0727	-10.97	6125	22	enet	0.073	4.5e-29	0.74462	0.456	0.958425
ENSG00000167851	X5630.48	CD300A	17	74466399	74484798	0.26199	chr17:73859293:G:A	-3.46	chr17:74473827:G:A	0.140384	-15.32	7072	17	lasso	0.15	4.8e-58	0.745067	0.456	0.958425
ENSG00000254415	X5125.6	SIGLEC14	19	51639478	51646825	0.41553	chr19:51224706:C:A	-5.74	chr19:51627385:C:A	0.0758	-11.37	8344	32	lasso	0.1	1.9e-39	-0.7501	0.453	0.958425
ENSG00000243646	X2631.50	IL10RB	21	33266367	33311420	0.1189	chr21:34056169:C:A	3.87	chr21:33277501:A:G	0.00033	4.75	5557	14	lasso	0.00087	0.12	-0.746	0.456	0.958425
ENSG00000100342	X11510.51	APOL1	22	36253071	36267530	0.1079	chr22:35469225:G:A	-3.57	chr22:36257808:C:T	0.018445	-7.76	6970	13	lasso	0.022	7.3e-10	0.7545	0.4506	0.958425
ENSG00000162267	X7145.1	ITIH3	3	52794768	52808799	0.0721	chr3:53666057:A:G	3.54	chr3:52799789:C:A	0.0144	5.9	4540	7	lasso	0.015	3.6e-07	-0.7537	0.45103	0.958425
ENSG00000135052	X8983.7	GOLM1	9	86026146	86100173	0.0202	chr9:86976329:G:A	3.92	chr9:86977257:G:A	0.00113	-5.28	6004	1	top1	0.0011	0.091	0.747	0.4551	0.958425
ENSG00000171298	X9385.4	GAA	17	80101533	80119881	0.02556	chr17:79719212:C:T	-3.46	chr17:80016222:C:T	-0.000312	-4.28	8346	2	lasso	-2.5e-05	0.33	-0.741327	0.458	0.960456
ENSG00000143384	X10396.6	MCL1	1	150560895	150579738	0.0724	chr1:151210400:C:T	3.35	chr1:150836960:G:A	0.0378	-8.81	3637	1	top1	0.038	1.2e-15	0.715	0.475	0.960558
ENSG00000159377	X18340.2	PSMB4	1	208236229	151401937	0.2796	chr1:151210400:C:T	3.35	chr1:151410845:C:T	0.0592	-10.27	4150	1	top1	0.059	9.6e-24	-0.707	0.48	0.960558
ENSG00000142657	X4187.49	PGD	1	10398592	10420511	0.0852	chr1:10993565:T:C	-3.14	chr1:10264489:C:T	0.021	-7.16	5565	1	top1	0.021	2.3e-09	0.714	0.475	0.960558
ENSG00000196352	X5069.9	CD55	1	207321519	207386804	0.0404	chr1:207577223:T:C	10.14	chr1:207677179:G:A	-0.000475	-4.49	5595	5	lasso	-3.3e-05	0.33	0.71716	0.473	0.960558
ENSG00000162490	X7084.1	DRAXIN	1	11691710	11725857	0.1813	chr1:12429237:C:A	-3.92	chr1:11149619:C:T	-0.000595	-4.91	6360	7	lasso	0.001	0.1	-0.70813	0.479	0.960558
ENSG00000116194	X9092.33	ANGPTL1	1	178849535	178871077	0.0204	chr1:178949568:G:A	-4.03	chr1:178530664:T:C	0.00105	-4.19	6238	1	top1	0.001	0.1	-0.695	0.487	0.960558
ENSG00000126500	X4547.59	FLRT1	11	64035931	64119173	0.03828	chr11:64078954:C:T	3.49	chr11:63514451:G:A	-0.000539	-4.6	4463	7	lasso	-0.00049	0.65	0.7279	0.46668	0.960558
ENSG00000182326	X8840.61	C1S	12	6988259	7071032	0.06423	chr12:7055497:C:T	-3.39	chr12:7066589:G:A	0.207227	-20.68	6250	10	lasso	0.24	2.5e-98	0.7025	0.48239	0.960558
ENSG00000102547	X21154.8	CAB39L	13	49308650	49444064	0.0785	chr13:48859589:G:T	-4.15	chr13:48929478:A:G	0.028342	7.4	5684	94	enet	0.05	2.6e-20	-0.7054	0.481	0.960558
ENSG00000133110	X6645.53	POSTN	13	37562583	37598844	0.1245	chr13:37624100:A:C	3.52	chr13:38185203:A:G	0.001593	-5.11	6574	1	top1	0.0016	0.057	-0.723	0.47	0.960558
ENSG00000100473	X7227.75	COCH	14	30874514	30895065	0.26208	chr14:30655296:T:C	-3.53	chr14:30769048:A:G	0.0368	-9.54	5563	36	enet	0.11	5.4e-44	-0.732	0.4643	0.960558
ENSG00000166145	X2828.82	SPINT1	15	40844018	40858207	0.0655	chr15:40314717:C:T	3.98	chr15:40853721:C:T	8.67e-06	-6.5	4994	34	enet	0.016	1.3e-07	-0.728	0.467	0.960558
ENSG00000205336	X18893.26	ADGRG1	16	57610652	57665580	0.1665	chr16:58488566:C:T	-3.58	chr16:57828612:C:A	0.0547	10.58	7148	13	lasso	0.056	1.2e-22	0.7236	0.469	0.960558
ENSG00000168928	X5648.28	CTRB2	16	75204103	75207161	0.4938	chr16:74653906:C:T	-3.69	chr16:75200974:C:A	0.247	-20.85	7025	25	enet	0.32	1.4e-138	0.7096	0.478	0.960558
ENSG00000141574	X13093.6	SECTM1	17	82321024	82334074	0.02981	chr17:81534644:G:A	3.53	chr17:82376994:A:C	0.006082	-5.02	7051	1	top1	0.0061	0.00092	-0.729	0.466	0.960558
ENSG00000275718	X14109.15	CCL15	17	35996440	36001553	0.21147	chr17:35372753:C:T	-3.65	chr17:36009308:G:A	0.014749	6.97	5170	1	top1	0.015	4.8e-07	0.697	0.486	0.960558
ENSG00000181523	X21766.50	SGSH	17	80206716	80220923	0.10779	chr17:79719212:C:T	-3.46	chr17:80214085:T:C	0.003146	-5.49	8273	73	enet	0.044	7.1e-18	-0.698455	0.485	0.960558
ENSG00000131094	X6404.20	C1QL1	17	44959693	44968303	0.13236	chr17:44352876:C:T	5.88	chr17:45013650:T:C	0.016261	6.08	5621	13	lasso	0.022	7.2e-10	-0.70814	0.479	0.960558
ENSG00000198130	X12396.19	HIBCH	2	190189735	190344193	0.1383	chr2:189647838:T:C	-4	chr2:190319749:A:G	0.0392	-8.42	5112	1	top1	0.039	3.4e-16	-0.699	0.484552	0.960558
ENSG00000042493	X4968.50	CAPG	2	85394753	85418432	0.12384	chr2:86351463:A:G	-3.38	chr2:85382900:A:G	0.000284	-5.04	5748	8	lasso	0.0033	0.012	0.7208	0.471061	0.960558
ENSG00000115138	X9204.33	POMC	2	25160853	25168903	0.00516	chr2:24476473:A:C	3.21	chr2:25152043:G:A	-0.00053	3.72	4925	2	lasso	0.00013	0.27	-0.7001	0.483882	0.960558
ENSG00000125999	X15367.38	BPIFB1	20	33273480	33309871	0.075622	chr20:32808730:A:G	4.02	chr20:32932588:G:A	0.016619	8.08	4407	89	enet	0.034	2.2e-14	0.70003	0.4839	0.960558
ENSG00000079557	X4763.31	AFM	4	73481745	73504001	0.03241	chr4:72510847:G:A	3.12	chr4:73465549:T:C	0.0174	-6.04	5475	1	top1	0.017	5.1e-08	0.728	0.46661	0.960558
ENSG00000113140	X3043.49	SPARC	5	151661096	151686975	0.04114	chr5:151052827:C:T	-4.96	chr5:152440749:C:A	-0.000264	-4.54	6695	1	top1	-0.00026	0.45	0.726	0.467839	0.960558
ENSG00000136999	X2737.22	CCN3	8	119416446	119424434	0.16996	chr8:119998617:A:C	-3.42	chr8:119212000:C:T	0.0794	-11.7	6495	62	enet	0.15	4.5e-61	0.6996	0.48418	0.960558
ENSG00000172728	X7156.2	FUT10	8	33370824	33473146	0.0936	chr8:33043794:C:T	3.36	chr8:33400326:A:G	0.0257	7.65	5643	9	lasso	0.044	7.1e-18	0.7329	0.46362	0.960558
ENSG00000010438	X18864.7	PRSS3	9	33750679	33799231	0.1174	chr9:33161851:G:A	-3.37	chr9:33192063:A:G	-0.000607	4.05	6121	1	enet	-0.00035	0.52	0.721	0.4709	0.960558
ENSG00000107165	X21441.20	TYRP1	9	12685439	12710285	0.2619	chr9:12717762:A:G	3.86	chr9:12679244:T:C	0.0112	6.46	7666	13	lasso	0.026	3.6e-11	-0.73461	0.4626	0.960558
ENSG00000085662	X16606.85	AKR1B1	7	134442356	134459284	0.0383	chr7:134025496:C:T	-4.05	chr7:134052796:C:T	0.00196	4.35	5688	1	top1	0.002	0.04	0.692	0.489	0.96246
ENSG00000152583	X4467.49	SPARCL1	4	87473335	87531061	0.05768	chr4:86530787:A:G	4.66	chr4:87509244:C:A	0.00378	-4.91	5963	7	lasso	0.0043	0.0046	0.68943	0.49055	0.963469
ENSG00000163430	X13112.179	FSTL1	3	120392293	120451016	0.0476	chr3:121376789:A:G	3.22	chr3:120495538:T:C	0.0033	5.4	5880	11	lasso	0.0053	0.0018	0.683	0.49463	0.964003
ENSG00000088926	X2190.55	F11	4	186266189	186289681	0.04402	chr4:185613912:T:C	-3.81	chr4:186283783:A:G	0.0123	-5.11	7894	1	top1	0.012	3.8e-06	-0.685	0.49334	0.964003
ENSG00000164305	X3593.72	CASP3	4	184627696	184650062	0.04558	chr4:185613912:T:C	-3.81	chr4:184389775:G:A	0.00104	-3.8	7446	1	top1	0.001	0.1	-0.687	0.49208	0.964003
ENSG00000170542	X21221.67	SERPINB9	6	2887173	2903309	0.18064	chr6:3857653:A:G	3.53	chr6:2727730:C:T	0.329279	23.64	7631	40	enet	0.39	3.4e-180	0.6808	0.49601	0.964003
ENSG00000173530	X14121.24	TNFRSF10D	8	23135588	23164027	0.02036	chr8:23910692:A:G	3.29	chr8:23341530:T:G	-0.000416	-5.4	6863	6	lasso	-5.6e-05	0.34	0.6819	0.49531	0.964003
ENSG00000157150	X6462.12	TIMP4	3	12153068	12158912	0.0211	chr3:11824119:G:A	-3.39	chr3:11254648:G:A	0.000349	-4.7	6248	1	top1	0.00035	0.21	0.67	0.50286	0.973244
ENSG00000145384	X15385.116	FABP2	4	119317250	119322138	0.24892	chr4:118564156:C:T	4.31	chr4:119154892:A:C	0.0461	-8.79	6558	21	lasso	0.054	9e-22	-0.67055	0.50251	0.973244
ENSG00000131686	X3352.80	CA6	1	8945867	8975092	0.1951	chr1:8307617:T:C	3.76	chr1:8974539:A:G	0.0496	9.21	5375	17	lasso	0.075	1.1e-29	-0.66184	0.508	0.974875
ENSG00000143556	X7916.10	S100A7	1	153457744	153460651	0.1393	chr1:152957558:T:C	3.52	chr1:152644515:G:A	0.000752	-5.56	5126	6	lasso	0.006	0.00096	0.6646	0.506	0.974875
ENSG00000026103	X5392.73	FAS	10	88953813	89029605	0.2092	chr10:88661873:C:T	-3.48	chr10:88994850:T:C	0.081678	-11.67	6737	29	enet	0.098	9.3e-39	0.66047	0.50895	0.974875
ENSG00000182326	X20203.45	C1S	12	6988259	7071032	0.09249	chr12:7055497:C:T	-3.39	chr12:7066589:G:A	0.055902	-11.21	6247	154	enet	0.089	2.6e-35	0.6619	0.50801	0.974875
ENSG00000100577	X16872.248	GSTZ1	14	77320996	77331597	0.29969	chr14:77525370:C:T	-3.79	chr14:77297887:T:C	-0.000527	4.31	7226	21	lasso	0.0023	0.03	0.662	0.5079	0.974875
ENSG00000145708	X6039.24	CRHBP	5	76953045	76981158	0.09347	chr5:76092093:C:T	4.09	chr5:76871865:T:C	0.00548	5.07	6908	1	top1	0.0055	0.0016	0.657	0.511181	0.977134
ENSG00000166682	X8002.27	TMPRSS5	11	113687547	113706373	0.22319	chr11:113247672:T:C	-3.52	chr11:113690699:A:C	0.0721	-12.31	6263	24	lasso	0.11	4.5e-45	0.6487	0.51655	0.977698
ENSG00000004478	X17722.5	FKBP4	12	2794970	2805423	0.01336	chr12:3341762:C:T	3.41	chr12:2260982:G:A	0.006283	5.23	7060	14	enet	0.0083	0.00013	-0.6408	0.52164	0.977698
ENSG00000080166	X21390.68	DCT	13	94436811	94479682	0.0463	chr13:94842323:A:G	3.81	chr13:94927000:T:C	0.053639	10.07	7104	1	top1	0.054	1.2e-21	-0.642	0.521	0.977698
ENSG00000198732	X5694.57	SMOC1	14	69854131	70032366	0.03317	chr14:70039005:G:A	-3.54	chr14:70101177:G:A	0.0043	4.83	6353	10	lasso	0.0081	0.00015	-0.648	0.517	0.977698
ENSG00000101346	X5634.39	POFUT1	20	32207855	32238658	0.175771	chr20:31562521:G:A	4.88	chr20:32231020:G:A	0.051153	-14.92	4678	6	lasso	0.25	1.1e-104	-0.64025	0.522	0.977698
ENSG00000168743	X6342.10	NPNT	4	105894775	106004027	0.05277	chr4:106016967:A:G	-3.54	chr4:105201302:A:G	0.00541	-5.43	5664	11	lasso	0.0098	3.6e-05	-0.64443	0.5193	0.977698
ENSG00000002726	X15486.126	AOC1	7	150824627	150861504	0.56317	chr7:151212645:T:C	-3.65	chr7:150832361:T:C	-0.00053	4.58	6704	43	lasso	0.0029	0.016	0.651	0.515	0.977698
ENSG00000106853	X13543.7	PTGR1	9	111549722	111599893	0.1734	chr9:112064651:G:A	-4.04	chr9:111431329:G:A	0.0409	-8.54	6938	7	lasso	0.044	6.7e-18	-0.64211	0.5208	0.977698
ENSG00000204291	X8974.172	COL15A1	9	98943179	99070787	0.0909	chr9:98029539:C:A	-3.64	chr9:98885119:G:T	0.0119	7.17	5844	59	enet	0.027	9.4e-12	-0.6458	0.5184	0.977698
ENSG00000175164	X9253.52	ABO	9	133233278	133276024	0.7664	chr9:133580030:C:T	3.84	chr9:133273813:C:T	0.806	36.35	8250	1	top1	0.81	0	0.647	0.5176	0.977698
ENSG00000134184	X7239.9	GSTM1	1	109687814	109709039	0.3397	chr1:109345810:T:C	4.11	chr1:109710593:G:T	0.0021	5.67	5632	15	lasso	0.0085	0.00011	-0.63754	0.524	0.978466
ENSG00000151233	X8229.1	GXYLT1	12	42081845	42144874	0.01841	chr12:41466641:G:T	-3.72	chr12:42133239:T:C	0.025382	-7.84	6727	1	top1	0.025	5.2e-11	-0.636	0.52478	0.978466
ENSG00000109625	X6493.9	CPZ	4	8592660	8619759	0.27761	chr4:8241621:G:T	-3.41	chr4:8048604:C:T	4.27e-05	-4.54	7818	8	lasso	0.0019	0.045	-0.63478	0.52557	0.978466
ENSG00000143839	X3396.54	REN	1	204154819	204190324	0.1059	chr1:203664811:A:C	3.54	chr1:204189392:C:T	0.0319	7.58	6689	1	top1	0.032	2e-13	0.631	0.528	0.979066
ENSG00000184207	X18235.16	PGP	16	2211593	2214840	0.0688	chr16:2539919:C:T	3.93	chr16:3062798:G:T	-0.000526	-4.46	6609	5	enet	-0.00048	0.65	0.6305	0.528	0.979066
ENSG00000111186	X21945.4	WNT5B	12	1529891	1647212	0.04221	chr12:1528510:G:A	3.96	chr12:2260982:G:A	-0.000161	5.03	7049	1	top1	-0.00016	0.39	0.627	0.53066	0.980086
ENSG00000164825	X6629.3	DEFB1	8	6870592	6877936	0.65011	chr8:6203134:A:G	-3.38	chr8:6883783:T:G	0.503	28.82	7942	26	lasso	0.69	0	-0.6275	0.53031	0.980086
ENSG00000092969	X4156.74	TGFB2	1	218345336	218444619	0.0137	chr1:219415461:A:G	4.31	chr1:219872312:T:C	-0.000332	-3.54	6321	1	top1	-0.00033	0.5	0.623	0.533	0.980306
ENSG00000033170	X8244.16	FUT8	14	65410592	65744121	0.09162	chr14:65236223:T:C	-3.77	chr14:65726197:G:T	0.0233	-7.97	6469	11	lasso	0.028	4.3e-12	-0.62	0.535	0.980306
ENSG00000160862	X9312.8	AZGP1	7	99966720	99976042	0.01587	chr7:100373690:T:C	-7.65	chr7:99976339:A:G	-0.00045	4.21	3974	2	lasso	0.00029	0.23	0.623	0.533	0.980306
ENSG00000120889	X7693.13	TNFRSF10B	8	23020133	23069031	0.18423	chr8:23910692:A:G	3.29	chr8:22387399:G:A	3.57e-05	-3.92	6915	8	lasso	0.00026	0.23	0.6205	0.53492	0.980306
ENSG00000115129	X17748.21	TP53I3	2	24077433	24085861	0.20765	chr2:23602022:C:T	-3.56	chr2:23437729:T:G	0.121	14.37	5994	65	enet	0.3	1.7e-127	0.6187	0.536099	0.980386
ENSG00000119125	X12667.2	GDA	9	72114595	72257193	0.051	chr9:72622824:G:T	3.06	chr9:72050608:C:T	-0.000569	-4.8	5596	7	lasso	0.00035	0.21	0.61532	0.5383	0.982477
ENSG00000157193	X3323.37	LRP8	1	53242364	53328469	0.0982	chr1:54082207:A:G	-3.6	chr1:53247055:C:T	0.0475	8.93	5845	1	top1	0.048	2.6e-19	0.608	0.543	0.983327
ENSG00000078237	X12476.50	TIGAR	12	4307763	4360028	0.04983	chr12:4316358:G:A	3.49	chr12:5205393:G:T	0.000328	-5.26	6452	1	top1	0.00033	0.22	-0.613	0.53988	0.983327
ENSG00000166923	X18878.15	GREM1	15	32718004	32745106	0.0565	chr15:33513308:A:G	3.41	chr15:33201812:A:C	-0.000459	4.73	5868	1	top1	-0.00046	0.62	-0.61	0.542	0.983327
ENSG00000275385	X3044.3	CCL18	17	36064272	36072032	0.20454	chr17:35372753:C:T	-3.65	chr17:36064257:A:G	0.058851	10.17	5201	1	top1	0.059	1.3e-23	-0.61	0.542	0.983327
ENSG00000187608	X14148.2	ISG15	1	1001138	1014540	0.0697	chr1:1056344:C:T	-4.37	chr1:1091559:G:A	-0.000261	-4.04	3414	3	lasso	0.00011	0.28	0.57654	0.564	0.995511
ENSG00000134389	X16055.3	CFHR5	1	196975010	197009678	0.164	chr1:197232730:G:A	-3.43	chr1:197803003:G:A	0.0281	6.95	4324	213	enet	0.086	6.1e-34	-0.41677	0.677	0.995511
ENSG00000248485	X20434.23	PCP4L1	1	161258745	161285450	0.0914	chr1:161185602:G:A	4.31	chr1:162064466:C:T	0.228	19.56	6199	6	enet	0.23	5.6e-97	-0.5284	0.597	0.995511
ENSG00000203705	X20936.8	TATDN3	1	212791828	212816830	0.0871	chr1:212303835:T:G	-3.4	chr1:211846206:T:G	0.0623	-10.19	6391	5	lasso	0.07	5.2e-28	0.43088	0.667	0.995511
ENSG00000072694	X22960.8	FCGR2B	1	161663143	161678654	0.5098	chr1:161185602:G:A	4.31	chr1:162064466:C:T	0.292	22.11	6276	19	lasso	0.31	1.2e-133	-0.58582	0.558	0.995511
ENSG00000122224	X3324.51	LY9	1	160796074	160828483	0.0772	chr1:161185602:G:A	4.31	chr1:160750338:C:T	0.0299	-7.16	5957	1	top1	0.03	1e-12	-0.591	0.555	0.995511
ENSG00000081985	X3815.14	IL12RB2	1	67307364	67398724	0.0863	chr1:68321185:G:A	-4.14	chr1:67421880:G:A	0.0168	-6.3	6346	1	top1	0.017	8e-08	-0.445	0.656	0.995511
ENSG00000174175	X4154.57	SELP	1	169588849	169630193	0.2972	chr1:168814222:T:G	-3.21	chr1:169593666:C:T	0.0396	-8.13	7037	15	lasso	0.055	4.4e-22	-0.41811	0.676	0.995511
ENSG00000000971	X4159.130	CFH	1	196651754	196752476	0.0418	chr1:196183911:C:T	-3.44	chr1:196666552:C:T	0.00992	-5.34	4746	11	lasso	0.012	3.6e-06	-0.45251	0.651	0.995511
ENSG00000169174	X5231.79	PCSK9	1	55039445	55064852	0.2008	chr1:54999386:G:A	3.72	chr1:55039995:C:T	0.0942	-12.72	7160	1	top1	0.094	2.6e-37	0.41	0.682	0.995511
ENSG00000162836	X5742.14	ACP6	1	147629652	147670524	0.5457	chr1:147908759:C:T	3.41	chr1:147652507:T:G	0.279	-21.45	4460	12	lasso	0.52	8.7e-264	0.46146	0.644	0.995511
ENSG00000165443	X23528.199	PHYHIPL	10	59176643	59247774	0.1015	chr10:59966155:A:G	-5.67	chr10:59274702:T:G	-0.000207	-4.36	5839	1	top1	-0.00021	0.42	-0.488	0.62555	0.995511
ENSG00000165832	X23543.92	TRUB1	10	114938195	114977676	0.031	chr10:115406035:C:T	3.56	chr10:114339189:T:C	0.165051	17.11	5474	71	enet	0.25	6.5e-106	0.54834	0.58346	0.995511
ENSG00000188611	X3212.30	ASAH2	10	50182778	50279720	0.3017	chr10:49246286:G:T	-3.4	chr10:50178272:G:A	0.105394	-16.26	5899	61	enet	0.29	1.5e-124	0.49165	0.62297	0.995511
ENSG00000165731	X3220.40	RET	10	43077064	43130351	0.0189	chr10:43613762:C:A	3.54	chr10:43080166:C:T	0.01754	5.5	6473	1	top1	0.018	4.4e-08	-0.561	0.5748	0.995511
ENSG00000185267	X4962.52	CDNF	10	14819245	14838575	0.1861	chr10:14131224:C:T	4.27	chr10:14849525:A:G	0.001266	5.72	7713	11	lasso	0.0088	8.1e-05	-0.43948	0.66032	0.995511
ENSG00000165816	X7128.9	VWA2	10	114239254	114294489	0.0443	chr10:113650475:T:C	3.58	chr10:114293241:C:T	0.000916	-4.47	5701	8	enet	0.0016	0.057	-0.57694	0.56398	0.995511
ENSG00000151655	X9326.33	ITIH2	10	7703316	7749520	0.0071	chr10:7437517:C:T	3.94	chr10:7732354:T:C	0.009176	-8.48	8528	5	lasso	0.014	8e-07	0.56682	0.57084	0.995511
ENSG00000026103	X9459.7	FAS	10	88953813	89029605	0.1795	chr10:88661873:C:T	-3.48	chr10:89026694:C:T	0.121198	-14.13	6740	11	lasso	0.12	3e-49	0.43572	0.66304	0.995511
ENSG00000162174	X18313.4	ASRGL1	11	62337448	62393412	0.11747	chr11:61851822:G:A	-4.37	chr11:62238637:T:C	-0.000523	-3.97	5323	5	lasso	-0.00033	0.5	-0.4987	0.61802	0.995511
ENSG00000110435	X18319.7	PDHX	11	34915829	35020591	0.05115	chr11:34231972:A:G	-4.15	chr11:34342965:G:A	0.000695	4.93	6555	13	enet	0.0029	0.016	0.4216	0.67333	0.995511
ENSG00000021300	X24695.8	PLEKHB1	11	73646178	73662819	0.06734	chr11:72940046:T:C	-3.09	chr11:73667097:T:C	6.55e-05	4.18	5438	3	lasso	0.00086	0.12	-0.4872	0.6261	0.995511
ENSG00000204381	X2635.61	LAYN	11	111540280	111561745	0.16239	chr11:112187684:C:T	3.53	chr11:111560889:C:T	0.0776	-11.34	5438	1	top1	0.078	7.8e-31	0.495	0.6206	0.995511
ENSG00000070031	X3728.52	SCT	11	626309	627181	0.00298	chr11:365894:A:G	3.34	chr11:621951:G:A	0.217	-19.63	6044	1	top1	0.22	2.2e-89	0.444	0.65704	0.995511
ENSG00000064309	X4541.49	CDON	11	125955796	126063335	0.20182	chr11:125497863:G:A	3.65	chr11:126000502:A:G	0.003	5.79	7031	1	top1	0.003	0.015	0.578	0.56326	0.995511
ENSG00000127318	X13742.66	IL22	12	68248242	68253604	0.1385	chr12:68379341:T:C	4.01	chr12:68258661:G:A	0.034831	-7.72	6500	1	top1	0.035	1.5e-14	0.55	0.58232	0.995511
ENSG00000013583	X18225.13	HEBP1	12	12974870	13000265	0.1792	chr12:13225548:A:C	-3.97	chr12:12985848:C:T	0.057781	-9.82	6576	1	top1	0.058	3.3e-23	-0.431	0.66647	0.995511
ENSG00000011465	X2666.53	DCN	12	91140484	91183217	0.03955	chr12:91937416:G:A	-3.58	chr12:91174130:A:G	0.003991	-5.22	5905	6	lasso	0.0055	0.0015	-0.4755	0.6344	0.995511
ENSG00000090382	X4920.10	LYZ	12	69348381	69354234	0.27208	chr12:68379341:T:C	4.01	chr12:69358729:G:T	0.160503	-16.97	6687	29	enet	0.2	5.3e-81	-0.4125	0.67996	0.995511
ENSG00000173391	X7893.19	OLR1	12	10158301	10172138	0.02379	chr12:9701638:C:T	3.57	chr12:9310261:G:T	0.000175	-4.59	6925	1	top1	0.00017	0.26	0.506	0.61286	0.995511
ENSG00000198178	X9094.5	CLEC4C	12	7724646	7751620	0.14445	chr12:7055497:C:T	-3.39	chr12:7751515:T:G	-0.000296	4.29	6115	1	top1	-0.0003	0.47	-0.579	0.56259	0.995511
ENSG00000198732	X13118.5	SMOC1	14	69854131	70032366	0.03737	chr14:70039005:G:A	-3.54	chr14:70101177:G:A	0.00441	5.18	6382	14	enet	0.0096	4.1e-05	-0.451	0.6523	0.995511
ENSG00000129480	X18280.29	DTD2	14	31446036	31457506	0.09385	chr14:30655296:T:C	-3.53	chr14:31816726:C:T	0.14	15.41	5937	97	enet	0.37	5.7e-164	-0.43	0.6673	0.995511
ENSG00000119640	X20370.6	ACYP1	14	75053237	75069483	0.17229	chr14:75765343:G:T	-3.44	chr14:75052582:C:T	0.0222	-7.27	5412	31	enet	0.031	3e-13	-0.458	0.6469	0.995511
ENSG00000214274	X4874.3	ANG	14	20684177	20698971	0.13519	chr14:20173531:C:T	-4.91	chr14:20682157:A:C	0.00229	-7.14	6530	12	lasso	0.031	6e-13	-0.544	0.5863	0.995511
ENSG00000100626	X8923.94	GALNT16	14	69259277	69357033	0.06524	chr14:70039005:G:A	-3.54	chr14:69328482:G:A	0.00926	6.86	6198	4	lasso	0.022	1.5e-09	0.545	0.5859	0.995511
ENSG00000136371	X14107.1	MTHFS	15	79833585	79897379	0.1294	chr15:78926846:C:T	-5.69	chr15:79819725:C:T	0.00101	-4.47	7040	1	top1	0.001	0.1	-0.556	0.578	0.995511
ENSG00000186417	X20591.48	GLDN	15	51341655	51408005	0.364	chr15:50656617:C:T	-4.01	chr15:51382658:G:A	0.0293	-7.27	5606	1	top1	0.029	1.9e-12	-0.595	0.552	0.995511
ENSG00000182175	X5483.1	RGMA	15	93035271	93089211	0.069	chr15:92515296:T:C	-4.33	chr15:93761515:C:T	0.00139	-5.02	8407	95	enet	0.0034	0.01	-0.426	0.67	0.995511
ENSG00000174498	X7118.24	IGDCC3	15	65327127	65378002	0.0354	chr15:64372420:C:T	3.9	chr15:64727779:A:C	0.000252	-3.62	5526	1	lasso	0.00038	0.2	0.517	0.605	0.995511
ENSG00000140650	X17794.6	PMM2	16	8788823	8862534	0.0484	chr16:8707760:T:G	4.69	chr16:8310727:C:T	0.0107	7.44	9996	9	lasso	0.022	9.5e-10	-0.5186	0.604	0.995511
ENSG00000141012	X21724.22	GALNS	16	88813734	88856970	0.0749	chr16:89072286:G:A	4.02	chr16:88834263:C:T	0.0396	9.48	8682	121	enet	0.22	2.4e-91	0.5662	0.571	0.995511
ENSG00000127578	X3191.50	WFIKKN1	16	629239	634117	0.0102	chr16:320336:A:G	-4.47	chr16:988375:G:A	-0.000604	-3.66	6676	1	lasso	-0.00042	0.57	-0.4256	0.67	0.995511
ENSG00000130656	X6919.3	HBZ	16	142728	154503	0.0381	chr16:320336:A:G	-4.47	chr16:559182:C:T	0.000328	-4.12	4700	3	lasso	0.001	0.1	-0.5289	0.597	0.995511
ENSG00000006282	X11117.2	SPATA20	17	50543058	50555852	0.20794	chr17:51270563:G:T	-3.87	chr17:50547162:A:C	0.054285	-9.94	5515	1	top1	0.054	7.1e-22	0.473	0.636	0.995511
ENSG00000109072	X13125.45	VTN	17	28367284	28373091	0.61099	chr17:28757871:T:C	3.37	chr17:28367840:G:A	0.715078	34.24	4183	1	top1	0.72	0	-0.447	0.655	0.995511
ENSG00000275718	X18289.16	CCL15	17	35996440	36001553	0.25515	chr17:35372753:C:T	-3.65	chr17:35104542:C:T	0.007716	6.33	5170	14	lasso	0.032	1.3e-13	0.56489	0.572	0.995511
ENSG00000141698	X19135.5	NT5C3B	17	41825057	41836260	0.12054	chr17:42437851:G:A	3.79	chr17:41858959:A:G	3.2e-05	4.96	5246	35	enet	0.0082	0.00014	-0.418388	0.676	0.995511
ENSG00000176845	X21705.33	METRNL	17	83079609	83095122	0.04308	chr17:82219786:C:T	-3.5	chr17:82982205:C:T	0.030268	-7.17	4056	37	enet	0.037	2.2e-15	-0.486683	0.626	0.995511
ENSG00000274736	X3028.36	CCL23	17	36013056	36017972	0.12174	chr17:35372753:C:T	-3.65	chr17:35999179:C:A	0.036994	-7.87	5174	1	top1	0.037	2.4e-15	0.474	0.635	0.995511
ENSG00000167434	X3177.49	CA4	17	60149942	60170899	0.07225	chr17:59556390:G:A	3.46	chr17:60359900:C:T	0.04098	-9.95	2944	10	lasso	0.06	4.7e-24	-0.529528	0.596	0.995511
ENSG00000239672	X5909.51	NME1	17	51153559	51162428	0.0259	chr17:51270563:G:T	-3.87	chr17:50870702:G:A	-0.000523	-3.82	5745	2	lasso	-0.00044	0.6	-0.530239	0.596	0.995511
ENSG00000168961	X9197.4	LGALS9	17	27629798	27649560	0.05403	chr17:27012756:G:A	-3.24	chr17:27647232:T:C	0.015853	-6.58	4256	1	top1	0.016	1.9e-07	0.571	0.568	0.995511
ENSG00000046604	X9484.75	DSG2	18	31497624	31551351	0.075	chr18:30956287:C:T	3.08	chr18:31503667:G:T	0.00485	-5.87	6112	7	lasso	0.01	2.2e-05	-0.577	0.5636	0.995511
ENSG00000204577	X15615.8	LILRB3	19	54216278	54223506	0.25984	chr19:54309396:C:T	-5	chr19:54217027:A:G	0.322	-23	9218	73	enet	0.33	9.4e-147	-0.4764	0.634	0.995511
ENSG00000268500	X16792.4	SIGLEC5	19	51610948	51630401	0.44577	chr19:51224706:C:A	-5.74	chr19:51627385:C:A	0.108	-14.07	8344	23	lasso	0.2	8.5e-82	-0.4249	0.671	0.995511
ENSG00000104974	X21706.29	LILRA1	19	54593582	54602381	0.29248	chr19:54309396:C:T	-5	chr19:54577250:G:A	0.0797	-11.76	8612	116	enet	0.099	2.4e-39	-0.4051	0.685	0.995511
ENSG00000104918	X3046.31	RETN	19	7669049	7670455	0.01232	chr19:8562685:C:T	4.01	chr19:7668689:G:A	0.242	-21.77	8030	7	enet	0.29	4.4e-123	0.4242	0.671	0.995511
ENSG00000254415	X8248.222	SIGLEC14	19	51639478	51646825	0.40288	chr19:51224706:C:A	-5.74	chr19:51627385:C:A	0.26	-20.8	8344	79	enet	0.37	6.8e-166	-0.4085	0.683	0.995511
ENSG00000081479	X10618.190	LRP2	2	169127109	169362534	0.01118	chr2:169430581:A:C	-3.31	chr2:169201524:A:C	-0.000525	-4.94	6946	1	top1	-0.00052	0.71	0.431	0.666468	0.995511
ENSG00000163219	X11333.82	ARHGAP25	2	68679601	68826833	0.09769	chr2:68305201:G:A	3.87	chr2:68752199:G:T	0.0187	-5.81	6092	1	top1	0.019	1.7e-08	0.503	0.614964	0.995511
ENSG00000162998	X13740.51	FRZB	2	182833275	182866637	0.02272	chr2:182036530:A:G	-3.98	chr2:182231321:G:T	0.000354	-4.12	6441	2	lasso	0.00042	0.19	-0.4404	0.659621	0.995511
ENSG00000115523	X14102.6	GNLY	2	85685175	85698852	0.37371	chr2:86634059:T:C	3.4	chr2:85705880:C:T	0.136	14.99	5790	19	lasso	0.2	2.5e-81	-0.5838	0.55938	0.995511
ENSG00000144057	X21737.20	ST6GAL2	2	106801600	106887108	0.19536	chr2:105840234:T:C	-5.37	chr2:106834069:T:C	0.0182	-6.37	6743	25	enet	0.031	3.4e-13	-0.5533	0.580025	0.995511
ENSG00000128656	X22430.15	CHN1	2	174798809	175005381	0.01509	chr2:176015307:G:A	4.31	chr2:175418703:C:A	-0.00061	-4.07	5460	4	lasso	0.00054	0.17	0.4719	0.636974	0.995511
ENSG00000115523	X3195.50	GNLY	2	85685175	85698852	0.34567	chr2:86634059:T:C	3.4	chr2:85705880:C:T	0.0906	12.27	5790	25	lasso	0.12	1.3e-48	-0.4075	0.683626	0.995511
ENSG00000205221	X9627.15	VIT	2	36696690	36814794	0.25718	chr2:37233091:A:G	-4.31	chr2:36766797:C:A	0.091	12.49	7584	14	lasso	0.1	5.7e-40	-0.489	0.624829	0.995511
ENSG00000100983	X15526.33	GSS	20	34928432	34956027	0.025705	chr20:35386466:A:G	-3.88	chr20:34245815:G:A	-0.000601	4.57	4257	2	enet	0.00015	0.27	-0.45044	0.6524	0.995511
ENSG00000125775	X23028.49	SDCBP2	20	1309909	1329139	0.430901	chr20:430636:C:T	6.91	chr20:1325077:A:G	0.040922	-8.3	7412	29	lasso	0.043	1e-17	-0.55391	0.5796	0.995511
ENSG00000101160	X4971.1	CTSZ	20	58985686	59008238	0.094411	chr20:58715352:G:A	-3.85	chr20:58997654:A:G	0.275822	-21.21	6372	1	top1	0.28	3.7e-117	-0.547	0.5844	0.995511
ENSG00000124159	X7083.74	MATN4	20	45293445	45308529	0.250718	chr20:44720576:T:C	3.38	chr20:45302836:G:A	0.055017	-11.53	6170	43	enet	0.12	1.9e-46	-0.58633	0.5577	0.995511
ENSG00000101282	X8464.31	RSPO4	20	958452	1002311	0.087325	chr20:430636:C:T	6.91	chr20:566947:C:T	-0.000413	-3.58	7263	1	top1	-0.00041	0.57	-0.497	0.6192	0.995511
ENSG00000183798	X8773.172	EMILIN3	20	41359962	41366818	0.108529	chr20:41659269:T:C	3.28	chr20:41497408:G:A	0.020517	-8.44	6235	13	lasso	0.05	3.7e-20	-0.44213	0.6584	0.995511
ENSG00000159231	X14091.42	CBR3	21	36135079	36146562	0.1497	chr21:35824141:C:T	-4.13	chr21:36146408:G:A	0.049779	-10.06	7705	18	lasso	0.052	6.4e-21	0.547	0.585	0.995511
ENSG00000160223	X5061.27	ICOSLG	21	44215382	44241446	0.2337	chr21:44305738:G:A	-3.64	chr21:44259347:A:G	0.013878	-6.16	6365	64	enet	0.03	7e-13	-0.548	0.584	0.995511
ENSG00000160180	X8323.163	TFF3	21	42311667	42315409	0.0816	chr21:42514280:A:G	3.75	chr21:42350429:C:A	0.003369	-6.27	8399	4	lasso	0.011	1.3e-05	0.455	0.649	0.995511
ENSG00000171587	X9175.48	DSCAM	21	40010999	40847158	0.0435	chr21:39185767:T:C	-3.91	chr21:40075632:G:A	0.030257	7.5	7913	1	top1	0.03	7.9e-13	-0.407	0.684	0.995511
ENSG00000142166	X9183.7	IFNAR1	21	33324387	33359864	0.3832	chr21:34056169:C:A	3.87	chr21:33326502:A:G	0.212672	-18.78	5573	1	top1	0.21	2.3e-87	0.406	0.685	0.995511
ENSG00000160182	X9185.15	TFF1	21	42362282	42366535	0.0222	chr21:42514280:A:G	3.75	chr21:42756963:A:G	0.001274	-4.62	8474	1	top1	0.0013	0.079	0.556	0.578	0.995511
ENSG00000277656	X19230.12	GSTT1	22	270314	278855	0.6455	chr22:23308630:G:T	4.31	chr22:23954707:A:G	0.047486	-9.38	6732	132	enet	0.094	3.4e-37	0.4105	0.6815	0.995511
ENSG00000159307	X8989.40	SCUBE1	22	43197280	43343372	0.1939	chr22:42419059:G:A	-3.63	chr22:43301525:C:T	0.004722	-6.49	7463	10	lasso	0.014	1.3e-06	-0.4511	0.6519	0.995511
ENSG00000158234	X10420.30	FAIM	3	138608606	138633376	0.09109	chr3:138964804:C:A	-3.81	chr3:137630240:A:G	0.000191	-5.39	4729	26	enet	0.027	1.3e-11	0.4983	0.61826	0.995511
ENSG00000014257	X19317.114	ACP3	3	132317369	132368302	0.06777	chr3:132289330:A:G	-3.6	chr3:133257303:C:T	-0.000452	4.11	6866	5	lasso	-0.00019	0.4	-0.4629	0.64346	0.995511
ENSG00000082684	X20527.47	SEMA5B	3	122909082	123028605	0.13024	chr3:123604726:A:G	-3.92	chr3:124213703:G:T	0.0229	6.39	5713	7	lasso	0.024	1.7e-10	-0.5387	0.59012	0.995511
ENSG00000090512	X3367.8	FETUB	3	186635969	186653141	0.00942	chr3:186209825:A:G	-4.51	chr3:186646257:G:A	0.0179	-11.16	6670	7	lasso	0.099	4.2e-39	0.5958	0.55133	0.995511
ENSG00000144730	X3376.49	IL17RD	3	57089982	57170306	0.29587	chr3:57843836:G:A	-4.26	chr3:57104391:G:A	0.0794	11.98	5992	1	top1	0.079	1.6e-31	-0.431	0.66647	0.995511
ENSG00000170893	X5659.11	TRH	3	129974688	129977935	0.1994	chr3:130137971:G:A	3.48	chr3:129972212:T:G	0.00226	5.23	5317	5	lasso	0.008	0.00016	-0.5316	0.595	0.995511
ENSG00000172061	X6557.50	LRRC15	3	194355249	194369743	0.14239	chr3:195036840:T:C	-3.83	chr3:194368820:T:C	0.0224	6.53	8116	1	top1	0.022	6.5e-10	0.435	0.66356	0.995511
ENSG00000114378	X8309.12	HYAL1	3	50299890	50312381	0.1015	chr3:50159100:C:T	-4.02	chr3:50202370:G:A	0.0107	6.06	3394	1	top1	0.011	1.6e-05	-0.54	0.5892	0.995511
ENSG00000118849	X8398.277	RARRES1	3	158696892	158732489	0.17669	chr3:158847151:A:G	3.31	chr3:158732362:C:T	0.00652	5.67	5561	14	lasso	0.017	6.3e-08	0.4561	0.64833	0.995511
ENSG00000164161	X10833.64	HHIP	4	144646156	144745271	0.01897	chr4:145240240:T:C	2.82	chr4:144702009:T:C	0.00104	-4.56	5471	1	top1	0.001	0.1	-0.452	0.65127	0.995511
ENSG00000156219	X10970.3	ART3	4	76011184	76114048	0.08876	chr4:75142634:C:T	-3.67	chr4:76076108:C:T	0.0422	-9.06	6883	15	lasso	0.06	4.6e-24	0.54544	0.58545	0.995511
ENSG00000128040	X13405.61	SPINK2	4	56809860	56821742	0.45635	chr4:56672019:A:C	3.84	chr4:56821841:G:T	0.127	-14.79	7298	1	top1	0.13	1.3e-50	0.411	0.68107	0.995511
ENSG00000164111	X14158.17	ANXA5	4	121667946	121696995	0.08327	chr4:121563558:C:T	-4.59	chr4:121561724:G:A	-0.000238	-4.21	6669	1	enet	0.00022	0.24	-0.562	0.57412	0.995511
ENSG00000134962	X19557.3	KLB	4	39406930	39451533	0.04586	chr4:39768750:C:T	3.6	chr4:38936153:C:T	-0.000339	4.18	6687	2	enet	2.2e-05	0.31	-0.52981	0.59624	0.995511
ENSG00000145879	X10974.20	SPINK7	5	148312419	148315922	0.07894	chr5:147668789:G:A	3.31	chr5:148310463:G:A	-0.000233	-4.7	5999	8	lasso	0.00051	0.18	-0.4069	0.684059	0.995511
ENSG00000164318	X12338.27	EGFLAM	5	38258409	38465480	0.14807	chr5:38003943:G:A	-3.22	chr5:38251076:T:C	0.0367	7.93	6049	1	top1	0.037	2.9e-15	0.522	0.60167	0.995511
ENSG00000145850	X15449.33	TIMD4	5	156919292	156963226	0.54251	chr5:157308255:C:T	3.63	chr5:157896851:A:G	0.228	19.68	6843	27	lasso	0.43	1.3e-201	-0.5402	0.589069	0.995511
ENSG00000145781	X23257.14	COMMD10	5	116085016	116412762	0.23529	chr5:116534759:G:A	-3.5	chr5:116088914:T:C	0.0325	-8.42	7999	251	enet	0.15	9.1e-60	-0.4167	0.676927	0.995511
ENSG00000182578	X2638.12	CSF1R	5	150053291	150113372	0.04342	chr5:149413001:C:A	4.06	chr5:150544994:G:A	0.006	-7.78	5957	5	lasso	0.0096	4.2e-05	-0.4393	0.660434	0.995511
ENSG00000113273	X3172.28	ARSB	5	78777209	78986087	0.3337	chr5:78620525:G:A	4.07	chr5:78905030:G:A	0.156	-16.41	5953	24	enet	0.16	1.5e-62	0.4856	0.627251	0.995511
ENSG00000039537	X4127.75	C6	5	41142116	41261438	0.03001	chr5:41906400:G:T	-2.76	chr5:41264267:G:A	0.0154	-5.4	5987	1	top1	0.015	2.9e-07	-0.437	0.662111	0.995511
ENSG00000145730	X5620.13	PAM	5	102753981	103029730	0.09869	chr5:102975090:C:T	3.31	chr5:102974462:G:A	0.0103	-8.78	10203	65	enet	0.084	2.8e-33	-0.4513	0.651739	0.995511
ENSG00000112782	X12475.48	CLIC5	6	45880827	46080348	0.20271	chr6:45501889:C:A	-4.01	chr6:45949262:G:T	0.052659	-9.5	5889	1	top1	0.053	2.9e-21	0.408	0.68327	0.995511
ENSG00000079689	X15305.7	SCGN	6	25652201	25701783	0.13619	chr6:25863600:G:A	-3.54	chr6:26372858:C:T	0.115376	13.99	8046	108	enet	0.3	8.8e-128	-0.5087	0.61099	0.995511
ENSG00000112303	X15480.2	VNN2	6	132743870	132763459	0.68176	chr6:131846536:T:G	-3.27	chr6:132547694:G:T	0.362218	24.55	6429	172	enet	0.57	3.3e-301	0.4045	0.68582	0.995511
ENSG00000112562	X15635.4	SMOC2	6	168441151	168673445	0.21979	chr6:167689237:G:T	-4	chr6:168037707:T:C	0.109124	13.9	8586	71	enet	0.12	1.2e-49	0.5453	0.58554	0.995511
ENSG00000112195	X5736.1	TREML2	6	41189749	41201149	0.05825	chr6:40974457:G:A	9.47	chr6:41199820:T:C	-0.000606	-4.49	7134	6	lasso	-7.8e-05	0.35	-0.4583	0.64673	0.995511
ENSG00000187871	X6920.1	GFRAL	6	55327469	55402493	0.08159	chr6:55663931:C:T	-3.24	chr6:55354182:G:A	0.014461	-6.24	7924	1	top1	0.014	6.2e-07	-0.479	0.63194	0.995511
ENSG00000111962	X8364.74	UST	6	148747030	149076990	0.14275	chr6:148322977:C:T	-4.17	chr6:148905645:A:G	0.032223	-7.57	6750	1	top1	0.032	1.5e-13	0.478	0.63265	0.995511
ENSG00000196411	X15530.33	EPHB4	7	100802565	100827523	0.03401	chr7:100373690:T:C	-7.65	chr7:101341992:C:T	0.00024	4.17	5899	1	top1	0.00024	0.24	-0.52	0.603	0.995511
ENSG00000177706	X21547.6	FAM20C	7	192571	260772	0.00446	chr7:607194:G:A	3.79	chr7:628819:C:T	0.0339	-7.54	5566	57	enet	0.041	8.9e-17	0.426	0.67	0.995511
ENSG00000019991	X2681.23	HGF	7	81699010	81770438	0.0283	chr7:82751598:A:C	-3.67	chr7:81939238:T:C	2.61e-06	-4.72	6383	1	top1	2.6e-06	0.32	0.429	0.668	0.995511
ENSG00000106538	X3079.62	RARRES2	7	150338317	150341662	0.07069	chr7:149471580:A:G	3.81	chr7:150349856:C:T	0.035	7.89	6577	1	top1	0.035	1.4e-14	-0.563	0.573	0.995511
ENSG00000176410	X7866.11	DNAJC30	7	73680918	73683453	0.19389	chr7:73632549:C:T	-3.37	chr7:73473916:G:A	0.0147	-6.54	3993	1	top1	0.015	5.1e-07	0.589	0.556	0.995511
ENSG00000104332	X14042.11	SFRP1	8	41261962	41309473	0.03896	chr8:42453411:A:C	3.69	chr8:41505358:A:G	0.00178	-4.94	6657	37	enet	0.0021	0.036	-0.494	0.6213	0.995511
ENSG00000176623	X7096.30	RMDN1	8	86468257	86514357	0.28196	chr8:87240693:G:T	3.16	chr8:86489979:A:C	0.285	-21.75	5766	17	lasso	0.32	1.8e-140	-0.4178	0.67606	0.995511
ENSG00000104728	X9061.3	ARHGEF10	8	1823926	1958641	0.04569	chr8:2636419:C:A	-3.7	chr8:1011654:T:G	-0.000609	-5	9617	3	lasso	-0.00043	0.59	0.5191	0.60369	0.995511
ENSG00000178031	X16890.37	ADAMTSL1	9	17906563	18910950	0.0652	chr9:17565711:T:C	-3.54	chr9:17927349:C:T	-0.00046	4.08	7866	1	top1	-0.00046	0.62	0.504	0.6143	0.995511
ENSG00000164946	X20568.3	FREM1	9	14737152	14910995	0.4956	chr9:14391090:T:C	-3.76	chr9:14847177:T:C	0.152	-16.24	7300	27	lasso	0.22	1.7e-91	0.49448	0.621	0.995511
ENSG00000181634	X2968.61	TNFSF15	9	114784652	114806039	0.1383	chr9:114878244:G:T	3.24	chr9:114802595:T:C	0.0606	10.34	6909	10	enet	0.062	5.7e-25	0.56298	0.5734	0.995511
ENSG00000197646	X3004.67	PDCD1LG2	9	5510531	5571282	0.0453	chr9:4754251:A:G	-3.71	chr9:5516197:A:G	0.00306	5.23	6486	4	lasso	0.0082	0.00014	-0.52653	0.5985	0.995511
ENSG00000160323	X3175.51	ADAMTS13	9	133414358	133459402	0.0808	chr9:133580030:C:T	3.84	chr9:133201466:A:G	-0.000368	-5.9	8236	7	lasso	0.00033	0.21	-0.58724	0.557	0.995511
ENSG00000127083	X5358.3	OMD	9	92412380	92424471	0.0295	chr9:92797223:G:A	-4.2	chr9:92282551:G:A	0.000499	-6.22	6807	23	enet	0.0053	0.0018	0.47616	0.634	0.995511
ENSG00000041982	X6260.14	TNC	9	115019575	115118207	0.0907	chr9:116258652:A:G	4.15	chr9:115017678:G:A	0.00408	5.63	6427	1	top1	0.0041	0.0056	-0.525	0.5996	0.995511
ENSG00000137101	X7009.8	CD72	9	35609982	35646810	0.0418	chr9:34803706:A:C	-3.38	chr9:35492987:T:G	0.000788	4.11	5042	1	top1	0.00079	0.13	0.464	0.6426	0.995511
ENSG00000176978	X8346.9	DPP7	9	137110542	137118309	0.3657	chr9:136971324:G:A	-3.34	chr9:137110507:C:T	0.15	-16.07	6110	23	lasso	0.2	1.7e-80	-0.50516	0.6134	0.995511
ENSG00000157873	X10472.53	TNFRSF14	1	2555639	2565382	0.0454	chr1:2201209:C:T	4.16	chr1:1697135:C:T	-0.000416	-6.02	6817	4	lasso	0.00087	0.12	-0.35436	0.723	0.9959
ENSG00000116815	X10938.13	CD58	1	116514534	116571039	0.0214	chr1:115955320:G:A	-3.42	chr1:116493489:C:T	0.00269	5.24	5582	1	top1	0.0027	0.02	-0.074	0.941	0.9959
ENSG00000134193	X11102.22	REG4	1	119794017	119811580	0.0922	chr1:119246474:C:A	3.2	chr1:119836055:C:T	0.00305	6.23	3328	12	lasso	0.014	7.6e-07	0.11742	0.907	0.9959
ENSG00000134247	X12727.7	PTGFRN	1	116909916	116990353	0.3091	chr1:115955320:G:A	-3.42	chr1:116945088:A:G	0.0917	-12.41	5353	16	lasso	0.12	1.4e-47	-0.07214	0.942	0.9959
ENSG00000116791	X13983.27	CRYZ	1	74705482	74733408	0.2836	chr1:75598113:A:G	-3.11	chr1:74710202:T:C	0.00735	5.67	5276	1	top1	0.0074	0.0003	-0.345	0.73	0.9959
ENSG00000143184	X14078.69	XCL1	1	168576605	168582069	0.0882	chr1:168461131:T:C	3.75	chr1:169027327:T:C	-0.00061	-5.07	6559	6	lasso	-0.00057	0.8	0.22004	0.826	0.9959
ENSG00000159189	X14100.63	C1QC	1	22643014	22648110	0.1313	chr1:22424584:G:A	3.92	chr1:22543547:C:A	-8.24e-05	-4.21	6266	3	lasso	0.00077	0.13	0.28871	0.773	0.9959
ENSG00000196154	X14116.129	S100A4	1	153543613	153550136	0.0591	chr1:152957558:T:C	3.52	chr1:153549456:G:A	0.0241	6.64	5098	1	top1	0.024	1.5e-10	0.39	0.697	0.9959
ENSG00000178096	X15370.5	BOLA1	1	149887890	149900798	0.1747	chr1:150425434:A:G	-2.64	chr1:150261951:C:T	0.0102	8.21	2222	100	enet	0.027	1.8e-11	0.24237	0.808	0.9959
ENSG00000143768	X15503.15	LEFTY2	1	225936598	225941383	0.0452	chr1:225967375:C:T	4.12	chr1:226026325:G:A	0.000321	6.22	5838	7	lasso	0.007	0.00042	-0.14852	0.882	0.9959
ENSG00000169218	X16614.27	RSPO1	1	37611350	37634892	0.1911	chr1:38481467:A:G	3.63	chr1:37957849:T:G	0.00655	5.29	5703	16	lasso	0.018	2e-08	0.09857	0.921	0.9959
ENSG00000163382	X16621.77	NAXE	1	156591756	156609507	0.0269	chr1:157595433:T:G	3.27	chr1:156034226:G:A	-0.000607	4.15	5391	5	lasso	-0.00041	0.57	0.13338	0.894	0.9959
ENSG00000143321	X16758.96	HDGF	1	156742109	156766925	0.0403	chr1:157595433:T:G	3.27	chr1:156724642:T:C	-0.000375	-3.86	5702	1	lasso	-7.4e-05	0.35	-0.28	0.779	0.9959
ENSG00000134201	X18212.43	GSTM5	1	109711780	109775428	0.2368	chr1:109345810:T:C	4.11	chr1:109733122:A:G	0.012	-5.49	5634	7	lasso	0.02	4.6e-09	-0.07717	0.938	0.9959
ENSG00000179914	X18830.1	ITLN1	1	160876540	160885180	0.0951	chr1:161185602:G:A	4.31	chr1:160884736:G:A	0.000271	-4.78	5908	12	lasso	0.0045	0.0037	0.27942	0.78	0.9959
ENSG00000137960	X20921.1	GIPC2	1	77979542	78138444	0.0848	chr1:78796552:G:A	4.17	chr1:77884783:G:A	0.269	21.09	5949	11	enet	0.28	3.5e-121	0.34873	0.727	0.9959
ENSG00000143156	X23521.29	NME7	1	169132531	169367948	0.0566	chr1:168814222:T:G	-3.21	chr1:169838538:A:G	-1.01e-05	3.68	7218	1	lasso	0.0011	0.094	-0.154	0.878	0.9959
ENSG00000116132	X24215.8	PRRX1	1	170662728	170739421	0.597	chr1:171353868:G:A	-3.23	chr1:170669192:A:G	0.0974	12.68	6750	40	lasso	0.099	2.2e-39	0.37826	0.705	0.9959
ENSG00000066056	X2844.53	TIE1	1	43300982	43323108	0.0474	chr1:43498523:G:A	-4	chr1:43392966:A:G	0.00185	-3.98	5192	1	top1	0.0019	0.045	0.27	0.787	0.9959
ENSG00000072694	X3310.62	FCGR2B	1	161663143	161678654	0.7137	chr1:161185602:G:A	4.31	chr1:161509955:A:G	0.45	-27.21	6451	146	enet	0.58	2.6e-306	-0.33003	0.741	0.9959
ENSG00000186827	X3730.81	TNFRSF4	1	1211326	1214153	0.0464	chr1:1056344:C:T	-4.37	chr1:1236456:C:T	0.076	-11.83	4168	1	top1	0.076	3.3e-30	0.158	0.874	0.9959
ENSG00000143196	X4979.34	DPT	1	168695468	168729206	0.4383	chr1:168461131:T:C	3.75	chr1:168718274:T:C	0.0608	10.22	6556	24	lasso	0.19	2.7e-77	-0.25776	0.797	0.9959
ENSG00000157873	X5352.11	TNFRSF14	1	2555639	2565382	0.0455	chr1:2201209:C:T	4.16	chr1:3166055:G:A	0.00523	-5.52	6811	6	lasso	0.0052	0.0019	-0.20939	0.834	0.9959
ENSG00000026751	X5487.7	SLAMF7	1	160739057	160754821	0.2521	chr1:161185602:G:A	4.31	chr1:160750284:C:T	0.0945	-12.9	5951	1	top1	0.095	1.9e-37	0.283	0.777	0.9959
ENSG00000179403	X6385.63	VWA1	1	1434861	1442882	0.0305	chr1:1056344:C:T	-4.37	chr1:1351675:G:A	0.0122	-6.43	5227	1	top1	0.012	4.2e-06	0.07	0.944	0.9959
ENSG00000180287	X8081.55	PLD5	1	242082986	242524697	0.0856	chr1:241669985:T:C	3.77	chr1:242078716:A:G	0.000435	5.11	7671	10	lasso	0.0024	0.027	-0.20926	0.834	0.9959
ENSG00000028137	X8368.102	TNFRSF1B	1	12166991	12209228	0.0374	chr1:12429237:C:A	-3.92	chr1:12182736:T:G	0.00423	-5.37	5517	6	enet	0.0046	0.0034	-0.15748	0.875	0.9959
ENSG00000064886	X9383.24	CHI3L2	1	111200771	111243440	0.1461	chr1:112124432:G:A	3.32	chr1:111230685:T:C	0.0308	7.57	6646	1	top1	0.031	5.1e-13	0.052	0.959	0.9959
ENSG00000117411	X9595.11	B4GALT2	1	43978943	43991170	0.087	chr1:43498523:G:A	-4	chr1:43982438:C:T	0.0584	-10.8	5180	1	top1	0.058	2e-23	0.262	0.793	0.9959
ENSG00000263639	X10620.21	MSMB	10	46033307	46048180	0.4092	chr10:44903604:C:T	-3.73	chr10:46046326:A:G	0.295377	-22.04	8061	15	enet	0.3	2.6e-128	-0.05186	0.95864	0.9959
ENSG00000166228	X11313.100	PCBD1	10	70882280	70888565	0.0839	chr10:71748129:A:G	3.72	chr10:70121452:G:A	0.000491	-5	8052	1	top1	0.00049	0.18	-0.068	0.94579	0.9959
ENSG00000134470	X14054.17	IL15RA	10	5943639	5978187	0.1333	chr10:5872848:G:A	-3.88	chr10:5974436:C:A	0.002343	5.32	9043	9	lasso	0.0028	0.018	-0.29003	0.77179	0.9959
ENSG00000266200	X15471.29	PNLIPRP2	10	116620953	116645143	0.6036	chr10:115679047:A:G	3.51	chr10:116638373:A:G	0.075757	-11.38	5698	1	top1	0.076	4.1e-30	-0.09	0.92829	0.9959
ENSG00000196139	X17377.1	AKR1C3	10	5035354	5107686	0.0237	chr10:5112624:G:T	-4.51	chr10:5376935:C:T	-0.000295	-4.29	8737	2	lasso	0.00045	0.19	0.39942	0.68958	0.9959
ENSG00000122359	X17513.11	ANXA11	10	80150889	80205572	0.0262	chr10:80513323:T:C	-6.41	chr10:80591047:A:G	-0.000221	5.91	7678	149	enet	0.012	6.7e-06	0.22299	0.82354	0.9959
ENSG00000133661	X19590.46	SFTPD	10	79937467	79982614	0.7399	chr10:80513323:T:C	-6.41	chr10:79944803:A:G	0.155961	-16.12	7754	391	enet	0.23	2.5e-97	-0.33359	0.73869	0.9959
ENSG00000099256	X20950.159	PRTFDC1	10	24848614	24952606	0.0568	chr10:24141142:C:T	-4.25	chr10:24952573:C:T	0.019322	-6.44	6976	7	lasso	0.022	9.1e-10	0.13485	0.89273	0.9959
ENSG00000151632	X21271.53	AKR1C2	10	4987775	5018031	0.0401	chr10:5112624:G:T	-4.32	chr10:3983734:C:A	-0.000595	4.25	8628	7	lasso	-0.00057	0.8	-0.32634	0.74417	0.9959
ENSG00000170430	X21437.77	MGMT	10	129467190	129770983	0.461	chr10:129108012:A:G	-4.13	chr10:129711220:C:T	0.005921	-6.67	7945	31	lasso	0.048	1.2e-19	-0.07913	0.93693	0.9959
ENSG00000120057	X23296.29	SFRP5	10	97766751	97771999	0.1047	chr10:98096417:G:A	-3.67	chr10:96920684:A:G	0.209059	18.61	6027	37	enet	0.28	5.8e-121	-0.12292	0.90217	0.9959
ENSG00000148848	X4420.7	ADAM12	10	126012381	126388477	0.1285	chr10:126746835:A:C	-3.55	chr10:126332700:G:A	0.017455	6.07	7067	1	top1	0.017	4.7e-08	-0.202	0.83992	0.9959
ENSG00000026103	X6248.68	FAS	10	88953813	89029605	0.1466	chr10:88661873:C:T	-3.48	chr10:88981858:C:A	0.0292	7.73	6737	1	top1	0.029	2e-12	0.252	0.80104	0.9959
ENSG00000266200	X6957.14	PNLIPRP2	10	116620953	116645143	0.0103	chr10:115679047:A:G	3.51	chr10:116239408:T:C	-0.000606	-4.07	5698	2	lasso	0.0039	0.0067	-0.15127	0.87977	0.9959
ENSG00000123243	X8233.2	ITIH5	10	7559270	7666998	0.0506	chr10:7437517:C:T	3.94	chr10:7579912:T:G	0.000426	-6.16	8691	7	lasso	0.022	9.3e-10	-0.1909	0.8486	0.9959
ENSG00000166670	X10479.18	MMP10	11	102770502	102780628	0.30212	chr11:102475855:A:C	-3.46	chr11:102778751:T:C	-0.000552	-4.93	7216	19	lasso	0.0052	0.002	0.3209	0.74827	0.9959
ENSG00000162344	X13724.27	FGF19	11	69698238	69704022	0.16372	chr11:69410427:C:A	3.86	chr11:69710668:A:G	0.0221	-7.8	7046	43	enet	0.046	6.6e-19	-0.1079	0.91409	0.9959
ENSG00000175315	X14711.27	CST6	11	66012008	66013505	0.32328	chr11:65893820:C:T	-4.35	chr11:66012119:C:T	0.0808	12.85	3750	13	lasso	0.11	4.4e-44	-0.0713	0.94313	0.9959
ENSG00000110243	X15363.32	APOA5	11	116789367	116792420	0.17256	chr11:116566489:T:C	3.88	chr11:116599627:G:T	0.0106	6.58	6834	47	enet	0.031	2.9e-13	0.3854	0.69995	0.9959
ENSG00000110203	X15495.9	FOLR3	11	72114869	72139892	0.24067	chr11:71356213:G:A	3.21	chr11:72200941:C:A	-0.000546	3.91	6327	5	lasso	0.00033	0.21	0.3305	0.741	0.9959
ENSG00000148965	X15516.12	SAA4	11	18231355	18236802	0.381	chr11:17692369:C:T	-3.99	chr11:18871155:A:C	0.0567	-9.7	6370	82	enet	0.063	3.9e-25	-0.0543	0.95672	0.9959
ENSG00000181924	X20457.13	COA4	11	73869846	73876901	0.11632	chr11:74737379:A:G	-3.15	chr11:73937073:T:C	0.00643	-5.19	5431	3	lasso	0.0068	0.00048	-0.0662	0.94723	0.9959
ENSG00000076706	X20512.2	MCAM	11	119308529	119321521	0.09355	chr11:119641405:A:G	-3.54	chr11:119447865:C:T	-0.000608	4.41	5625	29	enet	-0.00036	0.52	0.3721	0.7098	0.9959
ENSG00000110025	X23416.47	SNX15	11	65027439	65040572	0.08855	chr11:65893820:C:T	-4.35	chr11:65841690:C:T	0.00114	4.28	4169	1	top1	0.0011	0.09	-0.09	0.92829	0.9959
ENSG00000214530	X23569.53	STARD10	11	72754729	72794047	0.05503	chr11:72940046:T:C	-3.09	chr11:72299180:C:A	-0.000589	3.77	5356	2	lasso	0.0017	0.052	0.342	0.73233	0.9959
ENSG00000162344	X2762.30	FGF19	11	69698238	69704022	0.15549	chr11:69410427:C:A	3.86	chr11:69710668:A:G	0.0344	-8.36	7055	7	lasso	0.053	2.7e-21	0.3844	0.70066	0.9959
ENSG00000149972	X3299.29	CNTN5	11	99020949	100358885	0.06362	chr11:99709733:C:T	3.93	chr11:98502271:G:A	-0.000331	-3.94	8560	1	top1	-0.00033	0.5	0.327	0.74367	0.9959
ENSG00000175315	X3303.23	CST6	11	66012008	66013505	0.31668	chr11:65893820:C:T	-4.35	chr11:66012119:C:T	0.15	15.85	3750	14	lasso	0.17	3.6e-67	-0.1908	0.84867	0.9959
ENSG00000084207	X4911.49	GSTP1	11	67583742	67586656	0.24418	chr11:67032982:G:A	3.8	chr11:67585218:A:G	0.261	-20.75	5134	24	lasso	0.28	4.8e-119	0.3055	0.76001	0.9959
ENSG00000262655	X5496.49	SPON1	11	13962723	14268133	0.08883	chr11:13296592:G:A	-3.47	chr11:13943493:G:A	0.00425	5.41	5798	1	top1	0.0042	0.0048	0.208	0.83523	0.9959
ENSG00000137509	X5722.78	PRCP	11	82822936	82970584	0.00462	chr11:82721539:A:C	3.34	chr11:82860096:T:C	0.237	-20.88	6767	9	enet	0.24	6.2e-99	-0.3246	0.74547	0.9959
ENSG00000152266	X5954.62	PTH	11	13492054	13496181	0.0453	chr11:12920168:G:A	-3.96	chr11:13689796:G:T	-0.000508	-4.7	5921	6	lasso	0.00078	0.13	-0.1885	0.85052	0.9959
ENSG00000054938	X6086.15	CHRDL2	11	74696429	74731426	0.06924	chr11:75502854:C:T	3.4	chr11:74674101:C:T	0.0216	6.92	5621	1	top1	0.022	1.4e-09	0.204	0.83835	0.9959
ENSG00000223953	X7810.20	C1QTNF5	11	119338942	119340940	0.07867	chr11:119641405:A:G	-3.54	chr11:119337866:G:A	0.00608	6.33	5589	5	lasso	0.017	6.8e-08	0.3103	0.75635	0.9959
ENSG00000006118	X7871.16	TMEM132A	11	60924460	60937159	0.0506	chr11:60254475:G:A	-8.5	chr11:60936305:G:A	0.0162	5.84	5369	1	top1	0.016	1.3e-07	0.388	0.69802	0.9959
ENSG00000160593	X8232.90	JAML	11	118193725	118225092	0.54901	chr11:117862177:T:C	-3.64	chr11:118205354:T:G	0.497	-28.62	6062	57	enet	0.54	8.7e-277	0.0771	0.93856	0.9959
ENSG00000178202	X8296.117	POGLUT3	11	108472112	108498405	0.21771	chr11:107988960:G:A	3.21	chr11:108486410:G:A	0.132	-14.87	5428	14	lasso	0.14	8.2e-58	-0.0984	0.92164	0.9959
ENSG00000118113	X9172.69	MMP8	11	102711796	102727050	0.32954	chr11:102475855:A:C	-3.46	chr11:102723339:C:T	-0.000215	3.71	7217	11	lasso	0.0011	0.094	-0.1359	0.89186	0.9959
ENSG00000170962	X9341.1	PDGFD	11	103907189	104164379	0.22284	chr11:105070755:C:T	3.66	chr11:104197427:G:A	0.0237	7.46	6870	80	enet	0.05	3.3e-20	0.2769	0.78182	0.9959
ENSG00000089127	X10361.25	OAS1	12	112905856	112933219	0.03098	chr12:113244225:T:C	4.84	chr12:112703734:G:A	0.000712	-4.16	4973	1	top1	0.00071	0.14	0.282	0.77794	0.9959
ENSG00000172322	X11187.11	CLEC12A	12	9951316	9995694	0.64641	chr12:9701638:C:T	3.57	chr12:9984958:A:C	0.5973	31.34	6713	1	top1	0.6	0	0.212	0.83211	0.9959
ENSG00000110987	X21331.19	BCL7A	12	122019422	122062044	0.18209	chr12:122818227:C:T	-3.99	chr12:121945760:G:A	0.012371	7.15	5673	60	enet	0.075	8.6e-30	-0.3716	0.71018	0.9959
ENSG00000120820	X21509.29	GLT8D2	12	103988987	104064183	0.07696	chr12:103913024:G:A	3.62	chr12:104015054:T:C	0.25745	-20.62	6806	1	top1	0.26	3.1e-108	-0.104	0.91717	0.9959
ENSG00000259075	X21722.21	POC1B-GALNT4	12	89519408	89526262	0.1643	chr12:89467377:G:A	4.3	chr12:89503226:T:C	0.02843	-7.13	4518	1	top1	0.028	3.8e-12	-0.2	0.84148	0.9959
ENSG00000127318	X2778.10	IL22	12	68248242	68253604	0.40629	chr12:68379341:T:C	4.01	chr12:68258661:G:A	0.140166	-15.62	6522	19	enet	0.18	7.7e-74	-0.0532	0.95759	0.9959
ENSG00000110799	X3050.7	VWF	12	5948877	6124770	0.07351	chr12:5283521:C:T	-3.44	chr12:6019222:C:T	0.064547	-10.83	6558	1	top1	0.065	8.6e-26	-0.204	0.83835	0.9959
ENSG00000173391	X3636.37	OLR1	12	10158301	10172138	0.03073	chr12:9701638:C:T	3.57	chr12:9310261:G:T	-0.000599	-4.41	6971	5	enet	-0.00058	0.83	0.3198	0.74913	0.9959
ENSG00000089220	X4276.10	PEBP1	12	118136124	118145584	0.04557	chr12:118673501:C:T	-4.11	chr12:118144672:C:T	0.201885	-18.76	6727	1	top1	0.2	1.6e-82	0.088	0.92988	0.9959
ENSG00000166598	X6393.63	HSP90B1	12	103930107	103953931	0.24522	chr12:102993934:T:C	-3.52	chr12:103954652:A:G	0.11965	14.23	6762	1	top1	0.12	1.6e-47	0.35	0.72634	0.9959
ENSG00000135678	X7768.10	CPM	12	68842197	68971570	0.13246	chr12:68226936:G:A	4.03	chr12:68977691:C:T	0.065679	-10.45	6570	14	lasso	0.066	1.6e-26	0.3976	0.69096	0.9959
ENSG00000111696	X9126.171	NT5DC3	12	103770453	103841234	0.00391	chr12:102993934:T:C	-3.52	chr12:103127844:T:C	0.000805	-4.73	6774	1	top1	0.00081	0.13	-0.302	0.76265	0.9959
ENSG00000205693	X9578.263	MANSC4	12	27762427	27780236	0.197	chr12:27489968:A:C	-4.25	chr12:27774170:A:C	0.044673	9.18	6394	42	enet	0.055	2.5e-22	-0.1021	0.91871	0.9959
ENSG00000133110	X3457.57	POSTN	13	37562583	37598844	0.152	chr13:37624100:A:C	3.52	chr13:37496412:G:A	0.018133	-5.67	6559	1	top1	0.018	2.6e-08	0.309	0.757	0.9959
ENSG00000172458	X4136.40	IL17D	13	20702127	20723098	0.0931	chr13:21272192:A:G	-4.26	chr13:20972298:G:A	-0.000549	-4.51	6901	13	enet	-0.00054	0.74	-0.34936	0.727	0.9959
ENSG00000139684	X4984.83	ESD	13	46771256	46797420	0.3939	chr13:46162752:T:C	-3.83	chr13:46771495:C:T	0.101056	-14.02	6699	20	lasso	0.23	1.1e-94	0.27773	0.781	0.9959
ENSG00000150893	X7246.4	FREM2	13	38687077	38887131	0.062	chr13:38869376:A:G	3.66	chr13:38763925:A:G	0.00426	-5.32	6790	6	lasso	0.0073	0.00031	0.22042	0.826	0.9959
ENSG00000100453	X14041.13	GZMB	14	24630954	24634267	0.04321	chr14:25048766:G:T	4.28	chr14:25157522:A:G	4.37e-05	-4.75	6848	7	lasso	0.00031	0.22	0.317	0.7515	0.9959
ENSG00000100665	X14105.5	SERPINA4	14	94561442	94569913	0.07049	chr14:94701171:C:T	-4.03	chr14:94570742:T:C	0.00815	5.96	7992	1	top1	0.0082	0.00015	0.336	0.7369	0.9959
ENSG00000087303	X16060.99	NID2	14	52004809	52069059	0.1982	chr14:52924962:A:G	5.75	chr14:52030665:A:G	0.0231	-7.09	6879	1	top1	0.023	3.9e-10	0.08	0.9362	0.9959
ENSG00000100938	X19446.1	GMPR2	14	24232422	24239242	0.03467	chr14:25048766:G:T	4.28	chr14:24136320:A:G	0.0685	11.02	6372	1	top1	0.068	2.7e-27	0.041	0.9673	0.9959
ENSG00000213920	X20923.10	MDP1	14	24213943	24216070	0.20823	chr14:25048766:G:T	4.28	chr14:24136320:A:G	0.106	13.73	6373	39	enet	0.13	3e-52	-0.081	0.9354	0.9959
ENSG00000254505	X21341.19	CHMP4A	14	24209615	24213830	0.05628	chr14:25048766:G:T	4.28	chr14:24136320:A:G	0.102	13.49	6375	1	top1	0.1	2.5e-40	0.041	0.9673	0.9959
ENSG00000165409	X21503.12	TSHR	14	80954989	81146306	0.08137	chr14:81824555:A:G	-3.24	chr14:80982438:T:C	0.00574	3.43	6665	4	lasso	0.0088	8.5e-05	0.354	0.7233	0.9959
ENSG00000119699	X3520.58	TGFB3	14	75958097	75983011	0.07111	chr14:75765343:G:T	-3.44	chr14:76308103:T:C	-0.000548	-4.62	6076	10	lasso	-0.00027	0.46	-0.386	0.6998	0.9959
ENSG00000258818	X5644.60	RNASE4	14	20684560	20701216	0.16429	chr14:20173531:C:T	-4.91	chr14:20699483:C:T	0.104	-13.51	6523	12	lasso	0.14	1.7e-56	0.348	0.7278	0.9959
ENSG00000169397	X5741.55	RNASE3	14	20891385	20892348	0.37354	chr14:20173531:C:T	-4.91	chr14:20937726:T:C	0.088	-12.98	7705	15	lasso	0.17	1.7e-69	-0.245	0.8066	0.9959
ENSG00000171766	X18188.12	GATM	15	45361124	45402327	0.1179	chr15:45917636:G:A	3.25	chr15:45823462:T:C	0.000135	-4.23	4787	25	enet	0.0063	0.00074	-0.251	0.802	0.9959
ENSG00000137806	X21107.5	NDUFAF1	15	41387218	41409403	0.3912	chr15:41663761:G:A	-3.28	chr15:41459480:C:T	0.0252	7.39	5300	48	enet	0.039	4.1e-16	-0.395	0.693	0.9959
ENSG00000166450	X21397.21	PRTG	15	55611544	55743152	0.1491	chr15:55810824:G:A	-3.45	chr15:55657884:C:A	0.00483	-5.36	7662	6	lasso	0.0074	0.00029	-0.132	0.895	0.9959
ENSG00000172349	X2774.10	IL16	15	81159575	81314058	0.0886	chr15:82292263:C:T	-3.59	chr15:81305058:A:G	0.042	-9.31	6332	1	top1	0.042	3.1e-17	-0.213	0.831	0.9959
ENSG00000103742	X9793.145	IGDCC4	15	65381484	65422947	0.0727	chr15:64885737:C:T	-3.79	chr15:66191949:G:A	0.00808	-5.42	5592	1	top1	0.0081	0.00016	-0.184	0.854	0.9959
ENSG00000197253	X14696.45	TPSB2	16	1227272	1232757	0.1229	chr16:320336:A:G	-4.47	chr16:1225642:C:T	0.00143	-7.52	8481	24	enet	0.01	2.8e-05	0.1124	0.91	0.9959
ENSG00000052344	X15513.108	PRSS8	16	31131433	31135727	0.0796	chr16:30867045:C:T	-5.17	chr16:30705429:C:T	0.405	25.86	2911	28	enet	0.42	6.1e-195	0.084	0.933	0.9959
ENSG00000180185	X17819.30	FAHD1	16	1826967	1840207	0.1799	chr16:2539919:C:T	3.93	chr16:1839820:C:A	0.0444	-8.71	7405	1	top1	0.044	3.8e-18	0.228	0.82	0.9959
ENSG00000167508	X19748.3	MVD	16	88651935	88663161	0.0441	chr16:89148625:C:T	4.07	chr16:88834263:C:T	0.0379	8.54	8657	66	enet	0.058	2.8e-23	0.2835	0.777	0.9959
ENSG00000103381	X21108.5	CPPED1	16	12659799	12803887	0.5973	chr16:13318027:T:C	-3.17	chr16:12801134:T:C	0.259	-21.14	8817	137	enet	0.46	2e-221	-0.2856	0.775	0.9959
ENSG00000162078	X8310.6	ZG16B	16	2830253	2839585	0.326	chr16:2539919:C:T	3.93	chr16:2836396:C:T	0.0637	-10.98	6011	1	top1	0.064	1.7e-25	0.312	0.755	0.9959
ENSG00000103175	X9316.67	WFDC1	16	84294846	84329844	0.1631	chr16:84408566:A:G	-3.96	chr16:84302971:A:G	0.025	6.52	10676	16	lasso	0.039	3.7e-16	-0.2581	0.796	0.9959
ENSG00000183971	X9986.14	NPW	16	2009926	2020755	0.3262	chr16:1056250:C:T	-4.67	chr16:2019166:T:C	0.157	-16.96	6973	24	enet	0.2	1.3e-79	0.2639	0.792	0.9959
ENSG00000173762	X12008.3	CD7	17	82313564	82317608	0.07686	chr17:81534644:G:A	3.53	chr17:82285415:T:C	0.019057	-7.12	7055	1	top1	0.019	1.2e-08	0.201	0.841	0.9959
ENSG00000213977	X12498.12	TAX1BP3	17	3662895	3668679	0.09339	chr17:3520145:T:C	3.36	chr17:3642516:C:T	0.014983	-5.7	7525	1	top1	0.015	3.9e-07	0.189	0.85	0.9959
ENSG00000125458	X12560.9	NT5C	17	75130225	75131757	0.17383	chr17:75967211:C:T	-3.48	chr17:75164456:T:C	0.314414	-22.66	6582	1	top1	0.31	1.2e-136	-0.099932	0.92	0.9959
ENSG00000167941	X13101.60	SOST	17	43753738	43758791	0.12741	chr17:44352876:C:T	5.88	chr17:43760351:G:A	0.016095	-6.18	4299	1	top1	0.016	1.5e-07	0.229	0.819	0.9959
ENSG00000108700	X13748.4	CCL8	17	34319435	34321402	0.30911	chr17:33400027:T:C	-4.31	chr17:34333130:A:G	0.125319	-14.75	6731	1	top1	0.13	8e-50	-0.139	0.889	0.9959
ENSG00000108784	X15509.2	NAGLU	17	42536241	42544449	0.29708	chr17:42437851:G:A	3.79	chr17:42440172:C:A	3e-05	-5.8	4017	1	top1	3e-05	0.31	0.389	0.697	0.9959
ENSG00000108691	X2578.67	CCL2	17	34255274	34257208	0.02038	chr17:33400027:T:C	-4.31	chr17:34309500:T:C	0.000563	-4.01	6715	5	lasso	0.0009	0.12	0.315698	0.752	0.9959
ENSG00000274736	X2913.1	CCL23	17	36013056	36017972	0.141	chr17:35372753:C:T	-3.65	chr17:36013285:C:T	0.022109	-8.2	5174	33	enet	0.081	4.6e-32	-0.242732	0.808	0.9959
ENSG00000275718	X3509.1	CCL15	17	35996440	36001553	0.15695	chr17:35372753:C:T	-3.65	chr17:36001998:T:G	0.000538	5.71	5170	8	lasso	0.0031	0.014	-0.051513	0.959	0.9959
ENSG00000108688	X4886.3	CCL7	17	34270221	34272242	0.07147	chr17:33400027:T:C	-4.31	chr17:34320725:T:C	0.008205	-5.69	6731	1	top1	0.0082	0.00014	-0.214	0.831	0.9959
ENSG00000030582	X4992.49	GRN	17	44345246	44353106	0.00809	chr17:44352876:C:T	5.88	chr17:45004617:G:T	-0.000578	-4.2	4939	2	lasso	-0.00049	0.65	-0.0939	0.925	0.9959
ENSG00000074660	X5129.12	SCARF1	17	1633858	1645744	0.15443	chr17:1730574:C:T	-4.57	chr17:655473:C:T	-0.000477	-4.53	7787	19	enet	1.4e-05	0.31	-0.071947	0.943	0.9959
ENSG00000108950	X6433.57	FAM20A	17	68535113	68601367	0.09366	chr17:68917795:C:T	3.57	chr17:69329518:G:T	-0.000602	-5.34	5717	10	lasso	-0.0004	0.56	-0.292479	0.77	0.9959
ENSG00000065320	X6649.51	NTN1	17	9021510	9244000	0.10801	chr17:8808025:A:G	3.44	chr17:9191720:A:G	0.000978	-5.14	6722	9	lasso	0.0031	0.014	0.230391	0.818	0.9959
ENSG00000182534	X8005.1	MXRA7	17	76672551	76711004	0.05008	chr17:77075671:G:A	-3.93	chr17:76773479:T:G	-0.000124	-5.03	7504	1	top1	-0.00012	0.37	0.052062	0.958	0.9959
ENSG00000118276	X10832.24	B4GALT6	18	31622246	31685836	0.0977	chr18:30956287:C:T	3.08	chr18:31666244:A:C	0.1843	-17.95	5891	1	top1	0.18	9.7e-75	-0.146	0.8839	0.9959
ENSG00000046604	X20517.1	DSG2	18	31497624	31551351	0.0776	chr18:30956287:C:T	3.08	chr18:31503925:G:A	0.0135	-5.8	6112	1	top1	0.013	1.4e-06	0.287	0.7741	0.9959
ENSG00000079101	X21492.19	CLUL1	18	596988	650334	0.482	chr18:1564121:A:C	4.39	chr18:877513:A:C	0.03607	-9.5	5590	60	enet	0.1	4.6e-41	-0.325	0.7454	0.9959
ENSG00000141655	X5424.55	TNFRSF11A	18	62325287	62391288	0.0341	chr18:63212454:G:A	-3.34	chr18:61704987:C:T	-0.00061	-4.92	6356	4	lasso	-0.00049	0.66	0.343	0.7317	0.9959
ENSG00000276258	X10428.1	KIR2DS2	19	161634	175541	0.0587	chr19:54309396:C:T	-5	chr19:55149774:A:G	0.000808	-5.39	8207	1	top1	0.00081	0.13	-0.2736	0.784	0.9959
ENSG00000182566	X10781.19	CLEC4G	19	7728957	7733906	0.37122	chr19:8562685:C:T	4.01	chr19:7732268:G:T	0.216	-19.2	7965	118	enet	0.27	4.2e-116	-0.3372	0.736	0.9959
ENSG00000129455	X13708.56	KLK8	19	50996007	51002711	0.25609	chr19:51224706:C:A	-5.74	chr19:50987971:C:T	0.0417	-8.39	7499	29	enet	0.054	6.1e-22	0.1558	0.876	0.9959
ENSG00000189068	X20570.18	VSTM1	19	54040825	54063953	0.28131	chr19:54309396:C:T	-5	chr19:54400918:G:T	0.000625	4.62	9291	1	top1	0.00063	0.15	-0.087	0.931	0.9959
ENSG00000167664	X21229.5	TMIGD2	19	4292227	4302431	0.11315	chr19:3571903:C:A	-3.82	chr19:4286772:C:T	0.000415	3.93	7336	1	top1	0.00041	0.2	0.227	0.82	0.9959
ENSG00000268500	X23030.4	SIGLEC5	19	51610948	51630401	0.43075	chr19:51224706:C:A	-5.74	chr19:51627385:C:A	0.0943	-13.11	8344	27	lasso	0.16	1.1e-65	-0.3599	0.719	0.9959
ENSG00000160439	X24409.2	RDH13	19	55039108	55071291	0.06828	chr19:54309396:C:T	-5	chr19:55837150:G:T	0.0255	6.98	8610	1	top1	0.026	4.7e-11	-0.134	0.893	0.9959
ENSG00000167757	X2831.29	KLK11	19	51022216	51028039	0.61404	chr19:51224706:C:A	-5.74	chr19:51024108:G:A	0.468	-27.75	7528	30	enet	0.53	2.2e-272	0.3544	0.723	0.9959
ENSG00000105472	X2966.65	CLEC11A	19	50723364	50725708	0.04672	chr19:51224706:C:A	-5.74	chr19:50956894:A:G	0.0169	-5.97	7093	1	top1	0.017	7.4e-08	0.113	0.91	0.9959
ENSG00000088053	X3194.36	GP6	19	55013705	55038264	0.13325	chr19:54309396:C:T	-5	chr19:55033916:A:G	0.0216	-6.99	8609	1	top1	0.022	1.4e-09	-0.317	0.751	0.9959
ENSG00000070404	X3438.10	FSTL3	19	676392	683392	0.06353	chr19:1050875:A:G	8.11	chr19:1454709:A:G	-0.000562	-5.65	6117	6	lasso	0.0018	0.045	0.2994	0.765	0.9959
ENSG00000131042	X5091.28	LILRB2	19	54273812	54281184	0.34159	chr19:54309396:C:T	-5	chr19:54280275:C:T	0.123	-14.25	9124	23	lasso	0.13	1.3e-52	0.1116	0.911	0.9959
ENSG00000189430	X5104.57	NCR1	19	54906148	54916140	0.04899	chr19:54309396:C:T	-5	chr19:55012952:A:G	0.000608	-4.43	8344	4	lasso	0.001	0.1	0.2509	0.802	0.9959
ENSG00000174562	X6491.59	KLK15	19	50825289	50837213	0.36356	chr19:51224706:C:A	-5.74	chr19:50830859:G:A	0.0578	-10.03	7281	20	lasso	0.07	9.8e-28	-0.0812	0.935	0.9959
ENSG00000167757	X7775.15	KLK11	19	51022216	51028039	0.58177	chr19:51224706:C:A	-5.74	chr19:51024108:G:A	0.457	-27.4	7528	8	lasso	0.5	3.4e-248	0.1075	0.914	0.9959
ENSG00000276686	X8000.17	KIR2DL5A	19	65780	75331	0.13219	chr19:54309396:C:T	-5	chr19:55066015:A:G	-5.3e-06	-4.26	8248	10	lasso	0.00045	0.19	-0.1714	0.864	0.9959
ENSG00000183760	X8011.96	ACP7	19	39083913	39111493	0.20039	chr19:39580948:C:T	4.08	chr19:39092520:G:A	0.0818	12.1	6558	10	lasso	0.12	1.1e-46	0.0521	0.958	0.9959
ENSG00000239961	X8299.66	LILRA4	19	54333185	54339162	0.49041	chr19:54309396:C:T	-5	chr19:54338671:A:G	0.0188	-8.72	8977	32	lasso	0.056	1.2e-22	0.0869	0.931	0.9959
ENSG00000268500	X9275.2	SIGLEC5	19	51610948	51630401	0.42744	chr19:51224706:C:A	-5.74	chr19:51627385:C:A	0.252	-20.52	8344	91	enet	0.39	2.4e-179	-0.3732	0.709	0.9959
ENSG00000105371	X9461.2	ICAM4	19	10286955	10288522	0.0483	chr19:10909318:T:C	4.31	chr19:10703022:G:A	0.000365	-3.43	6120	1	top1	0.00036	0.21	-0.196	0.845	0.9959
ENSG00000153246	X10916.44	PLA2R1	2	159932006	160062615	0.47559	chr2:161014800:A:G	-4	chr2:160028931:T:C	0.298	-22.1	6918	30	lasso	0.36	1.8e-163	-0.0935	0.92547	0.9959
ENSG00000197713	X12646.2	RPE	2	210002565	210022260	0.01388	chr2:209965283:A:G	-3.74	chr2:210664870:A:G	-0.000509	-4.96	5670	2	lasso	-0.0005	0.67	0.3699	0.71143	0.9959
ENSG00000115590	X14133.93	IL1R2	2	101991960	102028544	0.04711	chr2:101535607:C:T	3.38	chr2:102002394:C:T	0.00226	5.01	5857	19	enet	0.0057	0.0013	-0.0452	0.963965	0.9959
ENSG00000196975	X17164.15	ANXA4	2	69644425	69827112	0.12144	chr2:69025613:T:C	3.55	chr2:69804809:A:G	0.0108	-5.13	5573	1	top1	0.011	1.4e-05	-0.241	0.809555	0.9959
ENSG00000153208	X20572.6	MERTK	2	111898607	112029561	0.18484	chr2:112509589:T:C	-3.15	chr2:111926794:T:C	0.00285	-5.93	4758	10	lasso	0.01	2e-05	-0.0698	0.944368	0.9959
ENSG00000144152	X21891.31	FBLN7	2	112138385	112188218	0.04411	chr2:112509589:T:C	-3.15	chr2:112815678:C:T	-0.00042	4.01	4960	2	lasso	-0.0004	0.56	-0.1549	0.876883	0.9959
ENSG00000115602	X4234.8	IL1RL1	2	102311502	102352037	0.47292	chr2:101535607:C:T	3.38	chr2:102314488:A:G	0.504	28.77	5699	55	enet	0.54	8.4e-281	0.1105	0.912012	0.9959
ENSG00000205221	X6234.74	VIT	2	36696690	36814794	0.29072	chr2:37233091:A:G	-4.31	chr2:36767296:A:C	0.0973	12.72	7584	17	lasso	0.1	4.2e-40	-0.1223	0.902636	0.9959
ENSG00000174453	X7995.16	VWC2L	2	214411054	214578976	0.04172	chr2:213562366:T:G	3.66	chr2:214141238:G:A	4.12e-05	-3.59	6230	1	top1	4.1e-05	0.3	-0.224	0.822757	0.9959
ENSG00000114988	X8013.9	LMAN2L	2	96705929	96740064	0.04707	chr2:97186445:A:G	-3.26	chr2:96730666:T:C	0.0127	5.82	2604	1	top1	0.013	2.7e-06	-0.252	0.801041	0.9959
ENSG00000124370	X9388.18	MCEE	2	71109684	71130239	0.10423	chr2:71227748:C:T	3.65	chr2:70193069:C:T	-0.000261	-5.15	6826	9	lasso	0.0023	0.029	0.1119	0.910899	0.9959
ENSG00000125787	X10708.3	GNRH2	20	3043622	3045747	0.179482	chr20:3193622:C:T	3.99	chr20:3045592:G:T	0.101746	-13.13	6888	15	enet	0.1	1.1e-40	-0.19593	0.8447	0.9959
ENSG00000125999	X11246.3	BPIFB1	20	33273480	33309871	0.055612	chr20:32808730:A:G	4.02	chr20:33378543:C:T	0.000544	-5.28	4416	2	enet	0.00075	0.14	-0.18473	0.8534	0.9959
ENSG00000077984	X14038.130	CST7	20	24949269	24959928	0.248817	chr20:25120489:G:A	-3.18	chr20:24992935:T:C	0.00667	6.76	6848	16	enet	0.028	6.5e-12	0.15127	0.8798	0.9959
ENSG00000088812	X15499.11	ATRN	20	3471018	3651118	0.011734	chr20:3193622:C:T	3.99	chr20:4198026:T:G	0.293357	22.04	7164	70	enet	0.44	3.7e-208	0.10012	0.9202	0.9959
ENSG00000125877	X18916.25	ITPA	20	3208868	3223870	0.496922	chr20:3193622:C:T	3.99	chr20:4198026:T:G	0.263441	21.01	7163	71	enet	0.52	6.2e-263	0.32644	0.7441	0.9959
ENSG00000243509	X5070.76	TNFRSF6B	20	63696652	63698684	0.052162	chr20:64255319:T:G	4	chr20:63286934:T:G	3.8e-05	-3.82	6341	1	top1	3.8e-05	0.3	-0.14	0.8887	0.9959
ENSG00000088882	X6255.74	CPXM1	20	2794074	2800627	0.48092	chr20:3193622:C:T	3.99	chr20:2800795:C:T	0.213985	-18.83	7079	31	enet	0.25	4.5e-105	-0.06796	0.9458	0.9959
ENSG00000142156	X16828.8	COL6A1	21	45981770	46005050	0.6422	chr21:45234862:G:A	-3.58	chr21:46003475:G:A	0.45024	-27.19	6513	21	lasso	0.45	1.7e-216	0.344	0.731	0.9959
ENSG00000157601	X17460.51	MX1	21	41420020	41470071	0.1418	chr21:41788438:T:C	3.64	chr21:41851738:C:T	-0.00046	3.91	8725	2	lasso	0.0033	0.011	0.14	0.888	0.9959
ENSG00000160213	X19768.13	CSTB	21	43772511	43776330	0.0655	chr21:44305738:G:A	-3.64	chr21:44026447:C:T	0.004617	6.02	5674	1	top1	0.0046	0.0034	0.205	0.838	0.9959
ENSG00000154736	X3168.8	ADAMTS5	21	26917922	26967088	0.0648	chr21:26169626:A:G	5.28	chr21:26921481:G:A	0.027341	-7.01	7189	1	top1	0.027	9.7e-12	-0.166	0.868	0.9959
ENSG00000160180	X4721.54	TFF3	21	42311667	42315409	0.096	chr21:42514280:A:G	3.75	chr21:42350429:C:A	0.013952	-6.52	8399	1	top1	0.014	9.6e-07	0.257	0.797	0.9959
ENSG00000185339	X15560.52	TCN2	22	30607003	30627271	0.6285	chr22:30551943:G:A	4.28	chr22:30028916:G:T	0.250155	20.64	5674	18	lasso	0.41	8.9e-192	-0.1523	0.8789	0.9959
ENSG00000183762	X17331.138	KREMEN1	22	29073035	29168333	0.0494	chr22:29538312:A:C	3.69	chr22:30028916:G:T	0.204484	18.61	4976	3	lasso	0.22	1.9e-91	-0.3122	0.7549	0.9959
ENSG00000177663	X2992.59	IL17RA	22	17084954	17115693	0.4029	chr22:17221772:T:C	-3.76	chr22:17111130:A:G	0.081754	-16.29	6001	34	enet	0.3	2.7e-130	-0.0766	0.939	0.9959
ENSG00000185339	X5584.21	TCN2	22	30607003	30627271	0.301	chr22:30551943:G:A	4.3	chr22:30605835:A:G	0.167045	-17.05	5655	50	enet	0.24	4.8e-98	0.3794	0.7044	0.9959
ENSG00000183762	X6512.68	KREMEN1	22	29073035	29168333	0.055	chr22:29538312:A:C	3.69	chr22:29085200:G:A	0.07763	-11.48	4976	1	top1	0.078	7.7e-31	0.311	0.7558	0.9959
ENSG00000145192	X10966.1	AHSG	3	186613060	186621318	0.80049	chr3:186209825:A:G	-4.51	chr3:186619924:T:C	0.837	37.07	6445	1	top1	0.84	0	-0.04	0.96809	0.9959
ENSG00000152492	X12399.194	CCDC50	3	191329085	191398659	0.04768	chr3:190335147:G:A	5.08	chr3:191356179:T:C	5.84e-05	-3.81	8162	1	top1	5.8e-05	0.3	-0.355	0.72259	0.9959
ENSG00000153002	X15375.49	CPB1	3	148791102	148860187	0.21867	chr3:148252058:G:A	-3.67	chr3:148789408:C:T	0.000143	-4.19	6677	10	lasso	0.00097	0.11	-0.2437	0.80743	0.9959
ENSG00000233276	X15591.28	GPX1	3	49357174	49358605	0.0395	chr3:50159100:C:T	-4.02	chr3:47975875:C:T	-0.000608	-3.67	4886	6	lasso	-0.00061	0.93	0.0645	0.94858	0.9959
ENSG00000158234	X16594.44	FAIM	3	138608606	138633376	0.01461	chr3:138964804:C:A	-3.81	chr3:137947727:G:A	0.322	23.03	4729	48	enet	0.32	3.2e-141	-0.1514	0.87964	0.9959
ENSG00000163814	X16818.200	CDCP1	3	45082277	45146422	0.13465	chr3:44580623:T:C	-4.09	chr3:44885365:C:T	0.00158	5.32	6072	8	lasso	0.0082	0.00014	-0.2405	0.8099	0.9959
ENSG00000083937	X17350.13	CHMP2B	3	87227271	87255556	0.02979	chr3:87561005:T:G	-3.17	chr3:87353698:C:T	0.198	18.33	6489	27	enet	0.21	5.8e-84	0.1853	0.85296	0.9959
ENSG00000144857	X4328.2	BOC	3	113211003	113287459	0.12294	chr3:112348768:G:A	-3.58	chr3:113286014:A:G	0.0123	6.39	6326	12	lasso	0.028	3.7e-12	-0.2847	0.77585	0.9959
ENSG00000055955	X4811.33	ITIH4	3	52812962	52830688	0.07502	chr3:53666057:A:G	3.54	chr3:52493555:T:G	0.00072	-4.88	4578	15	lasso	0.0035	0.0098	-0.2055	0.83716	0.9959
ENSG00000056736	X5084.154	IL17RB	3	53846568	53865794	0.0773	chr3:53924735:T:G	3.84	chr3:54661096:G:A	-0.000598	-5.82	5750	5	lasso	0.0002	0.25	0.3746	0.70795	0.9959
ENSG00000153002	X6356.3	CPB1	3	148791102	148860187	0.20898	chr3:148252058:G:A	-3.67	chr3:148793010:C:T	0.0693	-10.9	6673	15	lasso	0.077	1.1e-30	-0.2845	0.776	0.9959
ENSG00000064225	X6947.4	ST3GAL6	3	98732236	98821201	0.32597	chr3:99082828:G:A	3.35	chr3:98790861:G:A	0.311	-23.03	7445	45	enet	0.34	3.5e-150	-0.1774	0.85916	0.9959
ENSG00000163703	X7628.40	CRELD1	3	9933793	9945413	0.0984	chr3:9456764:A:G	3.59	chr3:10014664:A:G	0.0176	-8.79	6452	10	lasso	0.042	4.8e-17	-0.1089	0.91331	0.9959
ENSG00000144847	X9279.7	IGSF11	3	118900557	119146068	0.12442	chr3:119267141:G:A	3.46	chr3:118930213:G:T	-0.000594	-7.11	6379	16	lasso	0.0093	5.6e-05	0.3336	0.73867	0.9959
ENSG00000152583	X13707.27	SPARCL1	4	87473335	87531061	0.05927	chr4:86530787:A:G	4.66	chr4:87483014:A:C	0.00722	-5.34	5963	6	lasso	0.013	3.3e-06	0.07196	0.94263	0.9959
ENSG00000164342	X16918.198	TLR3	4	186068911	186088073	0.36801	chr4:185613912:T:C	-3.81	chr4:185301736:G:A	0.111	13.72	7821	9	lasso	0.31	8e-133	-0.11155	0.91118	0.9959
ENSG00000081041	X22972.26	CXCL2	4	74097040	74099196	0.03748	chr4:74708371:T:C	-3.27	chr4:74795901:C:T	4.68e-05	-3.93	5328	1	top1	4.7e-05	0.3	-0.093	0.9259	0.9959
ENSG00000157404	X2475.1	KIT	4	54657267	54740783	0.05717	chr4:54691443:C:A	3.62	chr4:54722942:G:T	0.00438	5.33	6639	1	top1	0.0044	0.0042	-0.283	0.77718	0.9959
ENSG00000124875	X3495.15	CXCL6	4	73836640	73849064	0.17211	chr4:74708371:T:C	-3.27	chr4:73838282:C:T	0.0189	5.99	5474	1	top1	0.019	1.3e-08	0.197	0.84383	0.9959
ENSG00000109758	X3617.80	HGFAC	4	3441968	3449486	0.30066	chr4:3280072:A:G	3.94	chr4:3449382:G:A	0.354	-24.26	8415	11	lasso	0.36	6.8e-164	0.15377	0.87779	0.9959
ENSG00000171497	X5202.4	PPID	4	158709127	158723396	0.03131	chr4:158946190:C:T	-4.88	chr4:158218401:C:T	0.00102	-4.51	5458	1	top1	0.001	0.1	0.148	0.88234	0.9959
ENSG00000109610	X5660.51	SOD3	4	24789912	24800842	0.37393	chr4:24719068:T:C	3.63	chr4:24719538:A:G	0.0729	-11.08	6612	27	lasso	0.074	2.3e-29	-0.25947	0.79527	0.9959
ENSG00000109323	X6382.17	MANBA	4	102630770	102760994	0.05592	chr4:103491080:A:G	-2.76	chr4:102757960:G:T	0.0212	6.49	5889	1	top1	0.021	1.8e-09	-0.046	0.96331	0.9959
ENSG00000109758	X8385.248	HGFAC	4	3441968	3449486	0.27508	chr4:3280072:A:G	3.94	chr4:3449382:G:A	0.11	-13.6	8415	1	top1	0.11	1.4e-43	0.263	0.79255	0.9959
ENSG00000109610	X8463.2	SOD3	4	24789912	24800842	0.23181	chr4:24719068:T:C	3.63	chr4:24719538:A:G	0.0654	-10.5	6612	1	top1	0.065	4e-26	0.343	0.7316	0.9959
ENSG00000138755	X9188.119	CXCL9	4	76001275	76007509	0.03691	chr4:75142634:C:T	-3.67	chr4:76688260:G:A	-0.000199	-4.81	6827	7	lasso	0.00042	0.19	-0.08399	0.93307	0.9959
ENSG00000013288	X9251.28	MAN2B2	4	6575189	6623362	0.73986	chr4:6932928:A:G	4	chr4:6598285:A:G	0.615	31.76	9171	1	top1	0.61	0	-0.149	0.88155	0.9959
ENSG00000170502	X9482.110	NUDT9	4	87422573	87459455	0.1138	chr4:86451275:C:T	4.72	chr4:87414356:A:G	0.00652	-7.57	6041	13	enet	0.032	1.5e-13	-0.17259	0.86297	0.9959
ENSG00000112936	X13731.14	C7	5	40909492	41020216	0.2859	chr5:41906400:G:T	-2.76	chr5:40972109:A:G	0.0819	-11.92	6484	90	enet	0.12	8.1e-47	0.2454	0.806161	0.9959
ENSG00000113302	X13733.5	IL12B	5	159314780	159330863	0.04985	chr5:160110681:G:T	-2.89	chr5:159316100:C:T	-0.000536	-4.93	5996	4	enet	0.0012	0.082	0.1716	0.86377	0.9959
ENSG00000113140	X14110.200	SPARC	5	151661096	151686975	0.0427	chr5:151052827:C:T	-4.96	chr5:151666362:C:T	0.0437	-8.55	6695	1	top1	0.044	7e-18	-0.348	0.72784	0.9959
ENSG00000049860	X15470.11	HEXB	5	74640023	74722647	0.09015	chr5:73902305:T:G	-3.4	chr5:75482655:T:C	0.0553	11.11	6050	99	enet	0.23	1.2e-93	-0.3112	0.755645	0.9959
ENSG00000170458	X16914.104	CD14	5	140631728	140633700	0.05742	chr5:140347056:C:T	4.24	chr5:140629752:G:A	0.0228	6.29	4324	1	top1	0.023	4.6e-10	-0.14	0.88866	0.9959
ENSG00000168938	X18819.21	PPIC	5	208236229	123036725	0.19839	chr5:123657365:C:T	4.08	chr5:123016406:A:G	0.0968	-12.79	5847	13	lasso	0.14	2.4e-55	-0.2107	0.833152	0.9959
ENSG00000112936	X2888.49	C7	5	40909492	41020216	0.26328	chr5:41906400:G:T	-2.76	chr5:40972109:A:G	0.0656	-10.67	6484	15	lasso	0.11	3.3e-44	0.3388	0.734777	0.9959
ENSG00000113721	X3459.49	PDGFRB	5	150113839	150155872	0.7364	chr5:151052827:C:T	-4.96	chr5:150128912:C:T	0.365	-24.7	6095	9	enet	0.37	1.9e-167	-0.3752	0.707489	0.9959
ENSG00000164283	X3805.16	ESM1	5	54977867	55022671	0.05865	chr5:55227016:C:T	-3.99	chr5:55082677:T:C	0.00495	-4.72	6738	1	top1	0.0049	0.0025	0.076	0.939419	0.9959
ENSG00000145839	X5834.18	IL9	5	135892246	135895841	0.40243	chr5:135188047:C:A	-3.51	chr5:135908313:G:A	0.0711	-11.29	6073	33	lasso	0.12	4e-47	0.0463	0.963062	0.9959
ENSG00000082196	X7251.64	C1QTNF3	5	34017858	34043213	0.14667	chr5:34631271:G:A	-3.73	chr5:34038432:A:G	0.0672	-10.7	6736	1	top1	0.067	8.2e-27	0.255	0.798723	0.9959
ENSG00000021355	X10737.96	SERPINB1	6	2832332	2841959	0.14508	chr6:3394298:C:T	3.35	chr6:2841905:C:T	0.057323	9.79	7563	1	top1	0.057	5e-23	0.389	0.69728	0.9959
ENSG00000008018	X12612.37	PSMB1	6	170535120	170553307	0.07596	chr6:170027571:T:C	3.51	chr6:170489803:C:T	0.038688	-8.78	4027	1	top1	0.039	5.5e-16	-0.081	0.93544	0.9959
ENSG00000120256	X15472.16	LRP11	6	149818757	149864359	0.0568	chr6:150598925:A:G	3.62	chr6:150798960:C:T	0.099062	13.01	7018	156	enet	0.27	1.4e-115	0.0472	0.96239	0.9959
ENSG00000026297	X16913.8	RNASET2	6	166922113	166957191	0.24926	chr6:167689237:G:T	-4	chr6:166928285:C:T	0.026952	-7.06	7912	1	top1	0.027	1.4e-11	0.197	0.84383	0.9959
ENSG00000155918	X20526.3	RAET1L	6	150018334	150025532	0.18565	chr6:150598925:A:G	3.62	chr6:150798960:C:T	0.115392	14.01	7130	183	enet	0.37	2.6e-165	-0.0514	0.95898	0.9959
ENSG00000131015	X22583.47	ULBP2	6	149942014	149949235	0.26868	chr6:150598925:A:G	3.62	chr6:150798960:C:T	0.115664	14.08	7130	202	enet	0.39	1.4e-175	-0.2641	0.79169	0.9959
ENSG00000244067	X23326.10	GSTA2	6	52750087	52763475	0.01983	chr6:53458464:G:A	4.33	chr6:52314569:C:T	0.000285	3.79	6849	1	top1	0.00029	0.23	0.283	0.77718	0.9959
ENSG00000124701	X24647.3	APOBEC2	6	41053202	41064891	0.07592	chr6:40974457:G:A	9.47	chr6:41337762:C:T	-0.000495	3.71	7049	1	top1	-0.0005	0.66	0.289	0.77258	0.9959
ENSG00000065833	X25060.18	ME1	6	83210402	83431051	0.02211	chr6:84406766:A:G	3.98	chr6:83398366:C:T	0.030721	-7.81	5108	1	top1	0.031	5.3e-13	0.32	0.74897	0.9959
ENSG00000156535	X3290.50	CD109	6	73695785	73828316	0.17233	chr6:73407795:C:T	-3.04	chr6:73799032:A:G	0.00998	-7.52	6901	144	enet	0.052	6.4e-21	-0.0628	0.94991	0.9959
ENSG00000146070	X5015.15	PLA2G7	6	46704201	46735693	0.39922	chr6:47464901:C:T	7.19	chr6:46735776:A:G	0.1923	17.78	6168	1	top1	0.19	3e-78	-0.249	0.80336	0.9959
ENSG00000112149	X5065.8	CD83	6	14117256	14140682	0.05722	chr6:14998132:C:T	-3.63	chr6:13198683:A:G	-0.000104	-4.88	5981	1	top1	-0.0001	0.36	0.128	0.89815	0.9959
ENSG00000137392	X5749.53	CLPS	6	35794982	35797344	0.09251	chr6:35466306:G:A	-3.53	chr6:35871880:A:C	0.00597	5.3	6188	1	top1	0.006	0.001	0.128	0.89815	0.9959
ENSG00000069122	X6409.57	ADGRF5	6	46852522	46954943	0.20874	chr6:47464901:C:T	7.19	chr6:46854669:A:G	0.063365	-10.51	6067	1	top1	0.063	2.4e-25	0.177	0.85951	0.9959
ENSG00000172469	X8014.359	MANEA	6	95577485	95609470	0.44229	chr6:96227829:A:G	3.04	chr6:95577512:G:T	0.455231	-28	6311	12	lasso	0.51	5.3e-256	-0.2055	0.83714	0.9959
ENSG00000112763	X8869.5	BTN2A1	6	26457904	26476621	0.07743	chr6:25077253:C:T	-3.59	chr6:27307055:C:T	0.021217	7.38	10536	1	top1	0.021	1.9e-09	-0.154	0.87761	0.9959
ENSG00000137168	X9884.8	PPIL1	6	36854827	36874803	0.02698	chr6:37187677:C:T	4.03	chr6:36837991:G:A	0.03884	-8.06	6727	1	top1	0.039	4.8e-16	-0.113	0.91003	0.9959
ENSG00000106397	X10612.18	PLOD3	7	101205977	101218420	0.02577	chr7:100373690:T:C	-7.65	chr7:102111066:T:C	-0.000522	-4.16	6152	2	lasso	0.00094	0.11	0.197	0.844	0.9959
ENSG00000126522	X11241.8	ASL	7	66075800	66094697	0.01595	chr7:65806203:C:T	-2.97	chr7:66279745:T:C	0.0104	-5.33	5919	1	top1	0.01	2.1e-05	-0.377	0.706	0.9959
ENSG00000158517	X17766.5	NCF1	7	74774011	74789315	0.13239	chr7:76306852:G:A	-4.32	chr7:73697367:C:T	-0.000366	4.3	6791	7	lasso	-0.00018	0.4	0.211	0.833	0.9959
ENSG00000177706	X21661.82	FAM20C	7	192571	260772	0.00649	chr7:607194:G:A	3.79	chr7:628819:C:T	0.0293	-7.03	5551	69	enet	0.042	4.2e-17	0.309	0.757	0.9959
ENSG00000176532	X23580.2	PRR15	7	29563835	29567293	0.03033	chr7:30423158:C:T	-4.22	chr7:28946112:G:A	-0.000535	3.8	6448	1	lasso	-0.00045	0.61	-0.227	0.82	0.9959
ENSG00000146674	X2571.12	IGFBP3	7	45912245	45921874	0.07474	chr7:46468058:T:C	3.18	chr7:45841226:G:A	-0.000505	-4.44	7527	8	lasso	-0.00019	0.41	-0.11	0.912	0.9959
ENSG00000136244	X2573.20	IL6	7	22725884	22732002	0.00695	chr7:22018231:A:C	3.92	chr7:23360947:A:G	0.0085	5.26	6783	1	top1	0.0085	0.00011	-0.047	0.963	0.9959
ENSG00000136244	X4673.13	IL6	7	22725884	22732002	0.10427	chr7:22018231:A:C	3.93	chr7:22821300:T:C	0.00553	-5.17	6784	14	lasso	0.006	0.001	0.196	0.845	0.9959
ENSG00000255690	X6527.1	TRIL	7	28953358	28958330	0.0613	chr7:29806624:G:A	3.58	chr7:29175738:C:T	-0.000484	-4.74	7152	1	top1	-0.00048	0.65	0.255	0.799	0.9959
ENSG00000106483	X9284.25	SFRP4	7	37905932	38025695	0.04142	chr7:37235157:G:A	-4.15	chr7:37910447:G:A	0.0152	-6.03	7169	1	top1	0.015	3.1e-07	0.39	0.697	0.9959
ENSG00000085662	X9854.36	AKR1B1	7	134442356	134459284	0.04942	chr7:134025496:C:T	-4.05	chr7:134427178:C:T	0.0386	-9.17	5689	1	top1	0.039	5.9e-16	0.263	0.793	0.9959
ENSG00000104415	X13692.154	CCN4	8	133191039	133231690	0.44777	chr8:133286884:G:A	3.53	chr8:132936277:A:G	0.284	21.74	7167	18	lasso	0.3	5.6e-127	0.2914	0.77078	0.9959
ENSG00000079112	X16613.3	CDH17	8	94127162	94217303	0.0891	chr8:94999714:G:A	4.26	chr8:94233950:A:G	-0.000449	4.42	5923	10	lasso	0.0016	0.056	-0.228	0.81963	0.9959
ENSG00000104687	X19273.3	GSR	8	30678066	30727846	0.00935	chr8:29717941:G:A	4.13	chr8:30915502:C:T	0.172	16.97	5808	115	enet	0.23	2.4e-94	-0.2173	0.82795	0.9959
ENSG00000159167	X4930.21	STC1	8	23841929	23854806	0.00758	chr8:23910692:A:G	3.29	chr8:23610285:G:A	-0.000242	-5	6908	1	lasso	0.00084	0.12	-0.195	0.84539	0.9959
ENSG00000164733	X8007.19	CTSB	8	11842524	11869533	0.21686	chr8:11663408:C:T	3.66	chr8:11842479:C:T	0.0708	11.75	6258	35	enet	0.12	7.6e-47	0.3832	0.70161	0.9959
ENSG00000048392	X8925.25	RRM2B	8	102204502	102238961	0.0343	chr8:102563008:C:T	3.89	chr8:102927076:C:T	-0.000505	-4.32	6745	2	enet	-0.00028	0.46	-0.134	0.89343	0.9959
ENSG00000168077	X9569.14	SCARA3	8	27633868	27676776	0.03277	chr8:27610986:C:A	-10.94	chr8:27238538:C:T	0.000194	-4.93	7288	3	lasso	0.00073	0.14	-0.0566	0.9549	0.9959
ENSG00000104213	X9713.67	PDGFRL	8	17576433	17644071	0.44649	chr8:17676118:C:T	3.72	chr8:17574957:G:A	0.0716	11.34	9830	44	lasso	0.092	1.5e-36	-0.0405	0.96768	0.9959
ENSG00000165124	X11178.21	SVEP1	9	110365248	110579880	0.1353	chr9:109719689:G:A	3.59	chr9:110362685:G:A	0.0029	-6.29	7307	19	lasso	0.014	9.3e-07	0.27568	0.7828	0.9959
ENSG00000030304	X11547.84	MUSK	9	110668779	110806558	0.1875	chr9:110248759:C:T	-3.45	chr9:110731921:T:G	0.0277	-7.12	7204	10	lasso	0.03	1.4e-12	-0.30633	0.7594	0.9959
ENSG00000136933	X13599.15	RABEPK	9	125200542	125234161	0.0941	chr9:124867838:T:C	-3.76	chr9:125369505:G:A	0.000982	6.51	4994	10	lasso	0.013	3.2e-06	0.18766	0.8511	0.9959
ENSG00000164978	X16583.8	NUDT2	9	34329506	34343713	0.3118	chr9:34803706:A:C	-3.38	chr9:35125581:G:A	0.0155	6.65	5635	12	lasso	0.054	1e-21	0.05642	0.955	0.9959
ENSG00000106809	X17224.12	OGN	9	92383268	92404696	0.0629	chr9:92797223:G:A	-4.2	chr9:92117644:G:A	0.0104	6.03	6650	86	enet	0.056	1.5e-22	-0.25811	0.7963	0.9959
ENSG00000135052	X17456.53	GOLM1	9	86026146	86100173	0.0171	chr9:86976329:G:A	3.92	chr9:86696334:T:C	0.000456	4.57	6004	1	top1	0.00046	0.19	0.179	0.8579	0.9959
ENSG00000126878	X18871.24	AIF1L	9	131096476	131123152	0.0763	chr9:131465892:T:C	3.52	chr9:130437728:G:A	0.0412	8.47	6649	324	enet	0.076	4.6e-30	-0.03877	0.9691	0.9959
ENSG00000122711	X19213.1	SPINK4	9	33218365	33248567	0.0187	chr9:33161851:G:A	-3.37	chr9:33862058:T:G	-0.000527	-3.89	6447	1	lasso	0.00052	0.17	0.18	0.8572	0.9959
ENSG00000169583	X24693.5	CLIC3	9	136994608	136996568	0.1524	chr9:136971324:G:A	-3.61	chr9:137549626:T:C	0.00679	5.87	6436	6	lasso	0.0091	6.4e-05	0.17061	0.8645	0.9959
ENSG00000041982	X4155.3	TNC	9	115019575	115118207	0.6873	chr9:115914258:G:A	-3.27	chr9:115073620:C:T	0.346	24.17	6870	1	top1	0.35	1.7e-153	-0.254	0.7995	0.9959
ENSG00000120217	X5060.62	CD274	9	5450503	5470566	0.1958	chr9:4754251:A:G	-3.71	chr9:5450953:C:T	0.0144	6.69	6570	13	lasso	0.02	5.4e-09	0.07328	0.9416	0.9959
ENSG00000127083	X5725.1	OMD	9	92412380	92424471	0.0283	chr9:92797223:G:A	-4.2	chr9:92399675:G:T	0.00539	-6.49	6807	15	enet	0.011	1.1e-05	0.16081	0.8722	0.9959
ENSG00000041982	X6042.52	TNC	9	115019575	115118207	0.1212	chr9:115914258:G:A	-3.27	chr9:115073620:C:T	0.0706	-11	6870	7	lasso	0.073	3.2e-29	-0.14456	0.8851	0.9959
ENSG00000041982	X7131.207	TNC	9	115019575	115118207	0.2271	chr9:115914258:G:A	-3.27	chr9:115073620:C:T	0.1	-12.89	6870	1	top1	0.1	1.3e-39	0.254	0.7995	0.9959
ENSG00000169174	X8246.9	PCSK9	1	55039445	55064852	0.2065	chr1:54999386:G:A	3.72	chr1:55039995:C:T	0.0602	-10.92	7160	24	enet	0.068	2.6e-27	0.03622	0.971	0.99675
ENSG00000134202	X9748.31	GSTM3	1	109733932	109741038	0.486	chr1:109345810:T:C	4.11	chr1:109728085:T:C	0.00208	-4.87	5632	1	top1	0.0021	0.036	0.034	0.973	0.997701
ENSG00000023572	X12486.8	GLRX2	1	193090866	193106114	0.0307	chr1:192593532:A:G	3.46	chr1:192731241:C:T	0.00147	-3.49	6073	1	top1	0.0015	0.065	0.001	0.999	0.999
ENSG00000143278	X16927.9	F13B	1	197038741	197067260	0.0336	chr1:197232730:G:A	-3.43	chr1:197803003:G:A	0.0406	8.5	4349	100	enet	0.085	1.5e-33	-0.00442	0.996	0.999
ENSG00000135862	X18347.15	LAMC1	1	208236229	183145592	0.0422	chr1:182620397:G:A	-3.49	chr1:182165066:C:T	-4.02e-05	4.27	6155	20	enet	0.00051	0.18	0.01481	0.988	0.999
ENSG00000188404	X4831.4	SELL	1	169690665	169711702	0.2003	chr1:168814222:T:G	-3.21	chr1:169696410:G:T	0.103	-13.83	6939	41	enet	0.14	6.2e-56	0.01919	0.985	0.999
ENSG00000107738	X11531.24	VSIR	10	71747556	71773520	0.1327	chr10:72067534:A:G	3.72	chr10:71775278:C:T	0.001102	-5.4	6709	13	lasso	0.0041	0.0054	0.00214	0.9983	0.999
ENSG00000175535	X15613.16	PNLIP	10	116545931	116567855	0.0799	chr10:115679047:A:G	3.51	chr10:116509403:A:G	-0.00061	3.88	5698	2	lasso	0.0026	0.022	0.00761	0.99393	0.999
ENSG00000254550	X18240.6	OMP	11	77102840	77103331	0.04761	chr11:78043557:A:G	3.56	chr11:76531560:A:C	-0.000345	4.65	6002	1	top1	-0.00034	0.51	-0.0141	0.98876	0.999
ENSG00000127863	X5131.15	TNFRSF19	13	23570370	23676104	0.0505	chr13:24582913:G:A	4.48	chr13:23659080:C:T	0.002573	5.2	9180	6	lasso	0.003	0.015	-0.00833	0.993	0.999
ENSG00000039068	X2501.51	CDH1	16	68737292	68835537	0.0381	chr16:69572340:A:G	-3.3	chr16:67933101:C:T	-5.76e-05	-3.73	4670	1	lasso	0.0097	3.9e-05	-0.0214	0.983	0.999
ENSG00000161649	X20585.5	CD300LG	17	43847148	43863639	0.04654	chr17:44352876:C:T	5.88	chr17:44309848:C:T	0.15938	16.16	4424	259	enet	0.18	1.6e-73	-0.000847	0.999	0.999
ENSG00000186407	X8287.17	CD300E	17	74609878	74623738	0.14285	chr17:73859293:G:A	-3.46	chr17:74617450:T:G	0.025797	-6.84	7204	1	top1	0.026	3.6e-11	0.015	0.988	0.999
ENSG00000126246	X7244.16	IGFLR1	19	35738801	35742453	0.25805	chr19:34874921:C:T	-3.35	chr19:35740387:C:T	0.105	-13.75	5871	12	lasso	0.17	2.6e-67	0.0204	0.984	0.999
ENSG00000115604	X14079.14	IL18R1	2	102311529	102398777	0.40595	chr2:101535607:C:T	3.38	chr2:102336607:T:C	0.29	22.18	5688	44	enet	0.33	3.1e-144	0.0182	0.985482	0.999
ENSG00000115604	X3446.7	IL18R1	2	102311529	102398777	0.44107	chr2:101535607:C:T	3.38	chr2:102314488:A:G	0.46	27.53	5692	29	lasso	0.53	6.5e-269	-0.0246	0.980339	0.999
ENSG00000116005	X6431.68	PCYOX1	2	70257386	70281185	0.07239	chr2:71227748:C:T	3.65	chr2:70261338:C:T	0.0302	-7.25	5857	1	top1	0.03	8.4e-13	0.013	0.989628	0.999
ENSG00000171864	X18231.147	PRND	20	4721909	4728460	0.242203	chr20:4162319:T:C	3.58	chr20:4198026:T:G	0.230451	19.6	7738	58	enet	0.33	8.4e-145	0.00959	0.9923	0.999
ENSG00000154654	X6507.16	NCAM2	21	20998409	21543329	0.0126	chr21:22305227:C:T	3.96	chr21:21044940:A:G	0.009953	-5.45	7701	1	top1	0.01	3.1e-05	-0.003	0.998	0.999
ENSG00000163710	X6081.52	PCOLCE2	3	142815922	142889206	0.25029	chr3:143302736:A:G	3.42	chr3:142886391:C:T	0.045	-8.99	5650	23	lasso	0.056	1.7e-22	0.0195	0.98441	0.999
ENSG00000163389	X6467.65	POGLUT1	3	119468963	119494708	0.20996	chr3:119267141:G:A	3.46	chr3:119472551:T:C	0.0418	8.36	6025	1	top1	0.042	3.7e-17	-0.013	0.98963	0.999
ENSG00000163814	X6565.68	CDCP1	3	45082277	45146422	0.07126	chr3:44580623:T:C	-4.09	chr3:44683933:G:A	-8.07e-05	-5.54	6072	23	enet	0.0014	0.072	-0.0245	0.98046	0.999
ENSG00000127415	X3169.70	IDUA	4	986997	1004564	0.41472	chr4:506842:A:G	4.08	chr4:1015632:T:C	0.0628	11.52	6687	46	enet	0.11	1.3e-42	0.00956	0.99237	0.999
ENSG00000041982	X5675.6	TNC	9	115019575	115118207	0.4685	chr9:115914258:G:A	-3.27	chr9:115073620:C:T	0.357	-24.23	6870	23	lasso	0.36	7.8e-164	-0.01643	0.9869	0.999
ENSG00000170835	X9796.4	CEL	9	133061981	133071861	0.0682	chr9:133580030:C:T	3.84	chr9:133064589:G:A	0.228	-19.38	7796	39	enet	0.25	9.1e-103	0.00488	0.9961	0.999
ENSG00000204084	X12641.3	INPP5B	1	37860697	37947053	0.0364	NA	NA	NA	NA	NA	0	0	enet	-2.8e-05	0.33	NA	NA	NA
ENSG00000188257	X2692.74	PLA2G2A	1	19975431	19980416	0.0365	NA	NA	NA	NA	NA	0	0	enet	5.4e-05	0.3	NA	NA	NA
ENSG00000134365	X6471.53	CFHR4	1	196888014	196918795	0.0637	NA	NA	NA	NA	NA	0	0	enet	-0.00011	0.37	NA	NA	NA
ENSG00000143387	X9443.137	CTSK	1	150794880	150809577	0.0326	NA	NA	NA	NA	NA	0	0	enet	-0.0006	0.91	NA	NA	NA
ENSG00000204033	X11716.28	LRIT2	10	84220571	84225544	0.0124	NA	NA	NA	NA	NA	0	0	enet	-0.00015	0.39	NA	NA	NA
ENSG00000148377	X17832.12	IDI2	10	1018910	1025859	0.0271	NA	NA	NA	NA	NA	7440	0	top1	0.026	2.1e-11	NA	NA	NA
ENSG00000107566	X8776.10	ERLIN1	10	100150094	100186033	0.0201	NA	NA	NA	NA	NA	5246	0	top1	9.7e-05	0.28	NA	NA	NA
ENSG00000135373	X13387.55	EHF	11	34621093	34663288	0.02482	NA	NA	NA	NA	NA	6827	0	enet	-0.00054	0.73	NA	NA	NA
ENSG00000173432	X15515.2	SAA1	11	18266260	18269977	0.02136	NA	NA	NA	NA	NA	6364	0	top1	0.022	7.2e-10	NA	NA	NA
ENSG00000175868	X17170.15	CALCB	11	14904997	15082342	0.03875	NA	NA	NA	NA	NA	4855	0	top1	0.015	4.9e-07	NA	NA	NA
ENSG00000198168	X18285.6	SVIP	11	22813799	22830299	0.00906	NA	NA	NA	NA	NA	0	0	enet	0.0037	0.0076	NA	NA	NA
ENSG00000132744	X21781.9	ACY3	11	67642555	67650730	0.15381	NA	NA	NA	NA	NA	5287	0	top1	0.0026	0.021	NA	NA	NA
ENSG00000187726	X24659.6	DNAJB13	11	73951026	73970366	0.04459	NA	NA	NA	NA	NA	0	0	enet	-0.00052	0.7	NA	NA	NA
ENSG00000086205	X3218.8	FOLH1	11	49145092	49208638	0.0379	NA	NA	NA	NA	NA	0	0	lasso	0.0018	0.047	NA	NA	NA
ENSG00000179431	X7921.65	FJX1	11	35618460	35620865	0.03444	NA	NA	NA	NA	NA	0	0	enet	0.00013	0.27	NA	NA	NA
ENSG00000126838	X6580.29	PZP	12	9148840	9208395	0.18585	NA	NA	NA	NA	NA	0	0	enet	-0.00012	0.37	NA	NA	NA
ENSG00000139211	X6914.15	AMIGO2	12	47075707	47079959	0.05815	NA	NA	NA	NA	NA	6981	0	top1	0.00069	0.14	NA	NA	NA
ENSG00000135454	X8976.13	B4GALNT1	12	57623409	57633239	0.06003	NA	NA	NA	NA	NA	0	0	enet	0.0027	0.019	NA	NA	NA
ENSG00000187676	X5727.35	B3GLCT	13	31199975	31332276	0.03	NA	NA	NA	NA	NA	0	0	enet	0.00036	0.21	NA	NA	NA
ENSG00000126790	X23380.16	L3HYPDH	14	59460363	59484408	0.11851	NA	NA	NA	NA	NA	5820	0	top1	-0.0006	0.9	NA	NA	NA
ENSG00000140557	X7920.30	ST8SIA2	15	92393881	92468728	0.0424	NA	NA	NA	NA	NA	0	0	enet	-0.00047	0.63	NA	NA	NA
ENSG00000197696	X9321.400	NMB	15	84655129	84658563	0.0288	NA	NA	NA	NA	NA	0	0	enet	0.0007	0.14	NA	NA	NA
ENSG00000103174	X11208.15	NAGPA	16	5024844	5034141	0.0105	NA	NA	NA	NA	NA	0	0	enet	-0.00041	0.56	NA	NA	NA
ENSG00000198848	X7182.1	CES1	16	55802851	55833337	0.0148	NA	NA	NA	NA	NA	0	0	lasso	-0.0003	0.47	NA	NA	NA
ENSG00000136436	X12534.10	CALCOCO2	17	48831018	48868228	0.01008	NA	NA	NA	NA	NA	0	0	enet	-0.00053	0.72	NA	NA	NA
ENSG00000108439	X17804.102	PNPO	17	47941506	47949308	0.06861	NA	NA	NA	NA	NA	0	0	enet	0.0016	0.055	NA	NA	NA
ENSG00000161533	X21552.9	ACOX1	17	75941507	75979177	0.04527	NA	NA	NA	NA	NA	6594	0	top1	0.0023	0.028	NA	NA	NA
ENSG00000278535	X23317.10	DHRS11	17	36591879	36600804	0.06666	NA	NA	NA	NA	NA	0	0	lasso	-0.00057	0.79	NA	NA	NA
ENSG00000167419	X4801.13	LPO	17	58218548	58268518	0.11275	NA	NA	NA	NA	NA	0	0	enet	-0.00011	0.37	NA	NA	NA
ENSG00000104805	X10451.11	NUCB1	19	48900050	48923473	0.09871	NA	NA	NA	NA	NA	6880	0	top1	0.021	2e-09	NA	NA	NA
ENSG00000204936	X13116.25	CD177	19	43353686	43363172	0.51147	NA	NA	NA	NA	NA	6374	0	enet	0.25	8.9e-105	NA	NA	NA
ENSG00000105329	X14108.15	TGFB1	19	41301587	41353922	0.08614	NA	NA	NA	NA	NA	5173	0	lasso	0.00087	0.12	NA	NA	NA
ENSG00000104901	X16309.30	DKKL1	19	49361783	49375116	0.10753	NA	NA	NA	NA	NA	6435	0	top1	0.0086	0.0001	NA	NA	NA
ENSG00000125743	X17823.40	SNRPD2	19	45687460	45692569	0.02008	NA	NA	NA	NA	NA	6325	0	lasso	0.12	2.5e-48	NA	NA	NA
ENSG00000105552	X19365.11	BCAT2	19	48795062	48811029	0.2023	NA	NA	NA	NA	NA	7104	0	top1	0.00079	0.13	NA	NA	NA
ENSG00000104827	X21391.17	CGB3	19	49022869	49024333	0.28813	NA	NA	NA	NA	NA	6896	0	top1	0.00035	0.21	NA	NA	NA
ENSG00000104870	X21708.149	FCGRT	19	49506816	49526428	0.03525	NA	NA	NA	NA	NA	6561	0	enet	0.0044	0.0042	NA	NA	NA
ENSG00000142552	X23017.17	RCN3	19	49528003	49546962	0.21593	NA	NA	NA	NA	NA	6586	0	top1	0.016	1.4e-07	NA	NA	NA
ENSG00000130203	X2418.55	APOE	19	44905791	44909393	0.03135	NA	NA	NA	NA	NA	6324	0	lasso	0.011	1.5e-05	NA	NA	NA
ENSG00000011422	X2652.15	PLAUR	19	43646095	43670547	0.03249	NA	NA	NA	NA	NA	7188	0	lasso	0.0017	0.054	NA	NA	NA
ENSG00000261857	X2687.2	MIA	19	40771648	40777490	0.07624	NA	NA	NA	NA	NA	6028	0	top1	0.024	1.5e-10	NA	NA	NA
ENSG00000187244	X2816.50	BCAM	19	44809071	44821421	0.02124	NA	NA	NA	NA	NA	6271	0	top1	0.0091	6.7e-05	NA	NA	NA
ENSG00000104826	X2953.31	LHB	19	49015980	49017091	0.15313	NA	NA	NA	NA	NA	7004	0	top1	0.027	9e-12	NA	NA	NA
ENSG00000196415	X3514.49	PRTN3	19	840999	848175	0.0453	NA	NA	NA	NA	NA	0	0	lasso	0.00019	0.25	NA	NA	NA
ENSG00000130203	X5312.49	APOE	19	44905791	44909393	0.01999	NA	NA	NA	NA	NA	6324	0	top1	0.012	3.6e-06	NA	NA	NA
ENSG00000130202	X6245.4	NECTIN2	19	44846175	44889223	0.04988	NA	NA	NA	NA	NA	6269	0	enet	-0.00031	0.48	NA	NA	NA
ENSG00000234906	X6350.43	APOC2	19	44946035	44949565	0.00475	NA	NA	NA	NA	NA	6324	0	top1	0.00049	0.18	NA	NA	NA
ENSG00000221826	X6444.15	PSG3	19	42721638	42740481	0.05187	NA	NA	NA	NA	NA	5650	0	lasso	0.0048	0.003	NA	NA	NA
ENSG00000187664	X6455.52	HAPLN4	19	19254756	19262804	0.02932	NA	NA	NA	NA	NA	0	0	enet	-0.00046	0.62	NA	NA	NA
ENSG00000104826	X8376.25	LHB	19	49015980	49017091	0.13111	NA	NA	NA	NA	NA	6980	0	top1	0.0003	0.22	NA	NA	NA
ENSG00000177191	X9297.12	B3GNT8	19	41425359	41428730	0.25435	NA	NA	NA	NA	NA	5128	0	lasso	0.11	3e-43	NA	NA	NA
ENSG00000163586	X11516.7	FABP1	2	88122982	88128062	0.01193	NA	NA	NA	NA	NA	0	0	enet	-0.00055	0.74	NA	NA	NA
ENSG00000196290	X23371.5	NIF3L1	2	200889327	200903938	0.08519	NA	NA	NA	NA	NA	0	0	enet	0.00028	0.23	NA	NA	NA
ENSG00000176946	X24490.16	THAP4	2	241584405	241637158	0.1693	NA	NA	NA	NA	NA	0	0	enet	-0.00036	0.52	NA	NA	NA
ENSG00000124357	X3894.15	NAGK	2	71064344	71079808	0.04657	NA	NA	NA	NA	NA	6761	0	lasso	-0.00047	0.63	NA	NA	NA
ENSG00000115919	X4559.64	KYNU	2	142877657	143055833	0.03164	NA	NA	NA	NA	NA	0	0	lasso	0.00064	0.15	NA	NA	NA
ENSG00000115380	X8480.29	EFEMP1	2	55865967	55924139	0.01837	NA	NA	NA	NA	NA	0	0	enet	0.0011	0.098	NA	NA	NA
ENSG00000125810	X14136.234	CD93	20	23065139	23086324	0.026664	NA	NA	NA	NA	NA	0	0	enet	0.00023	0.24	NA	NA	NA
ENSG00000128335	X23566.6	APOL2	22	36226209	36239954	0.0507	NA	NA	NA	NA	NA	0	0	enet	0.0021	0.037	NA	NA	NA
ENSG00000144647	X6359.50	POMGNT2	3	43079229	43106085	0.01821	NA	NA	NA	NA	NA	0	0	enet	-0.00043	0.58	NA	NA	NA
ENSG00000164039	X17329.2	BDH2	4	103077592	103099870	0.07592	NA	NA	NA	NA	NA	5887	0	top1	0.019	1.3e-08	NA	NA	NA
ENSG00000138798	X5509.7	EGF	4	109912883	110013766	0.04942	NA	NA	NA	NA	NA	0	0	enet	5.3e-05	0.3	NA	NA	NA
ENSG00000138650	X9018.38	PCDH10	4	133149294	133208606	0.01202	NA	NA	NA	NA	NA	0	0	enet	-0.00041	0.57	NA	NA	NA
ENSG00000152611	X13688.2	CAPSL	5	35904288	35938779	0.0192	NA	NA	NA	NA	NA	0	0	enet	-0.00015	0.38	NA	NA	NA
ENSG00000113645	X18284.77	WWC1	5	168291645	168472303	0.04576	NA	NA	NA	NA	NA	0	0	enet	0.00075	0.14	NA	NA	NA
ENSG00000164904	X21498.3	ALDH7A1	5	126531200	126595362	0.10722	NA	NA	NA	NA	NA	7253	0	top1	0.027	1.1e-11	NA	NA	NA
ENSG00000174705	X25297.11	SH3PXD2B	5	172325000	172454525	0.06604	NA	NA	NA	NA	NA	6519	0	top1	0.021	2.8e-09	NA	NA	NA
ENSG00000164406	X5708.1	LEAP2	5	132873444	132875046	0.0762	NA	NA	NA	NA	NA	6078	0	top1	0.0012	0.084	NA	NA	NA
ENSG00000155918	X10589.7	RAET1L	6	150018334	150025532	0.14827	NA	NA	NA	NA	NA	0	0	enet	-0.00051	0.68	NA	NA	NA
ENSG00000186340	X14111.15	THBS2	6	169215780	169254050	0.09439	NA	NA	NA	NA	NA	0	0	enet	-0.00046	0.62	NA	NA	NA
ENSG00000198478	X19113.66	SH3BGRL2	6	79537185	79703655	0.00278	NA	NA	NA	NA	NA	0	0	enet	0.00077	0.13	NA	NA	NA
ENSG00000137198	X19254.125	GMPR	6	16238587	16295549	0.04644	NA	NA	NA	NA	NA	6438	0	top1	0.00034	0.21	NA	NA	NA
ENSG00000196586	X9894.13	MYO6	6	75749201	75919537	0.01581	NA	NA	NA	NA	NA	0	0	enet	-0.00027	0.46	NA	NA	NA
ENSG00000106638	X11227.31	TBL2	7	73567537	73578791	0.06377	NA	NA	NA	NA	NA	0	0	enet	-0.0002	0.41	NA	NA	NA
ENSG00000106483	X17447.52	SFRP4	7	37905932	38025695	0.02843	NA	NA	NA	NA	NA	7169	0	lasso	3.6e-05	0.3	NA	NA	NA
ENSG00000106351	X23597.11	AGFG2	7	100539203	100568220	0.02126	NA	NA	NA	NA	NA	0	0	enet	-0.00053	0.71	NA	NA	NA
ENSG00000127948	X2731.29	POR	7	75899200	75986855	0.05555	NA	NA	NA	NA	NA	0	0	enet	0.00019	0.25	NA	NA	NA
ENSG00000086289	X9040.144	EPDR1	7	37920640	37951936	0.02681	NA	NA	NA	NA	NA	7179	0	top1	0.0007	0.14	NA	NA	NA
ENSG00000147592	X22381.1	LACTB2	8	70635318	70669185	0.05714	NA	NA	NA	NA	NA	5755	0	top1	0.017	5.5e-08	NA	NA	NA
ENSG00000104497	X23408.1	SNX16	8	81799581	81842866	0.0074	NA	NA	NA	NA	NA	6288	0	top1	0.045	2e-18	NA	NA	NA
ENSG00000008513	X5657.28	ST3GAL1	8	133454848	133571926	0.03931	NA	NA	NA	NA	NA	0	0	enet	-0.0006	0.88	NA	NA	NA
ENSG00000165124	X11109.56	SVEP1	9	110365248	110579880	0.0477	NA	NA	NA	NA	NA	7313	0	top1	-0.00023	0.43	NA	NA	NA
ENSG00000135069	X18342.2	PSAT1	9	208236229	78330093	0.0656	NA	NA	NA	NA	NA	6178	0	top1	-0.00042	0.58	NA	NA	NA
ENSG00000085265	X22961.7	FCN1	9	134903232	134917912	0.0979	NA	NA	NA	NA	NA	8834	0	top1	-0.00053	0.72	NA	NA	NA
ENSG00000106992	X5012.67	AK1	9	127866486	127877675	0.0168	NA	NA	NA	NA	NA	0	0	enet	-0.0003	0.47	NA	NA	NA
ENSG00000178031	X6575.79	ADAMTSL1	9	17906563	18910950	0.0266	NA	NA	NA	NA	NA	0	0	enet	-0.00032	0.49	NA	NA	NA

### Sheet: Supplementary Table 13
Supplementary Table 13. EUR female Alzheimer’s disease PWAS secondary discovery results in CSF.
ENSG_ID	ID	GENE	CHR	P0	P1	HSQ	BEST.GWAS.ID	BEST.GWAS.Z	EQTL.ID	EQTL.R2	EQTL.Z	NSNP	NWGT	MODEL	MODELCV.R2	MODELCV.PV	PWAS.Z	PWAS.P	FDR		Data Dictionary
ENSG00000095970	X16300.4	TREM2	6	41158506	41163186	0.0861	chr6:40974457:G:A	9.47	chr6:41161469:C:T	0.03839	-10.33	7328	45	enet	0.057	1.9e-36	-11.2204	3.24e-29	3.7746e-26		ENSG_ID	Ensembl gene ID
ENSG00000095970	X5635.66	TREM2	6	41158506	41163186	0.0184	chr6:40974457:G:A	9.47	chr6:40974457:G:A	0.02131	-8.71	7245	28	enet	0.029	7.3e-23	-10.5892	3.34e-26	1.94555e-23		ID	pQTL target identifier
ENSG00000117322	X15570.99	CR2	1	207453024	207489895	0.16403	chr1:207577223:T:C	10.14	chr1:207577223:T:C	0.12709	18.44	6028	12	lasso	0.13	1.9e-83	9.6797	3.68e-22	1.42907e-19		GENE	HGNC Symbol of gene (i.e., ID)
ENSG00000203710	X19556.12	CR1	1	207496147	207641765	0.15355	chr1:207577223:T:C	10.14	chr1:207613197:A:G	0.05077	12.11	6048	66	enet	0.084	7.2e-53	8.5657	1.07e-17	3.11638e-15		CHR	Chromosome where gene is located
ENSG00000085514	X10816.150	PILRA	7	100367530	100400096	0.39495	chr7:100373690:T:C	-7.65	chr7:100374211:A:G	0.86738	55.11	4369	1	top1	0.87	0	-7.592	3.15e-14	6.11625e-12		P0	Gene start base-pair position GRCh38
ENSG00000085514	X6402.8	PILRA	7	100367530	100400096	0.39485	chr7:100373690:T:C	-7.65	chr7:100374211:A:G	0.83684	54.13	4369	1	top1	0.84	0	-7.592	3.15e-14	6.11625e-12		P1	Gene end base-pair position GRCh38
ENSG00000159640	X10714.7	ACE	17	63477061	63498380	0.07958	chr17:63470992:C:T	5.17	chr17:63482562:C:T	0.03321	-11.63	3928	30	enet	0.06	1.1e-48	-6.4427	1.17e-10	1.94721e-08		HSQ	Percentage of SNP-based heritability of gene
ENSG00000146648	X2677.1	EGFR	7	55019017	55211628	0.11783	chr7:54873635:C:T	-6.03	chr7:54877227:C:T	0.0647	-15.18	8599	37	enet	0.067	2.8e-54	6.14	8.24e-10	1.19995e-07		BEST.GWAS.ID	rsID of the most significant AD GWAS SNP in the locus
ENSG00000030582	X4992.49	GRN	17	44345246	44353106	0.01841	chr17:44352876:C:T	5.88	chr17:44352876:C:T	0.0208	-8.69	5123	1	top1	0.021	9.1e-18	-5.879	4.13e-09	5.34606e-07		BEST.GWAS.Z	Z-score of the most significant AD GWAS SNP in the locus
ENSG00000105383	X3166.92	CD33	19	51225064	51243860	0.55876	chr19:51224706:C:A	-5.74	chr19:51225221:C:T	0.43085	-38.64	7727	1	top1	0.43	0	5.732	9.93e-09	1.15685e-06		EQTL.ID	rsID of the most significant brain pQTL SNP in the locus
ENSG00000179526	X24472.28	SHARPIN	8	144098633	144108124	0.045532	chr8:144103704:G:A	6.18	chr8:144103704:G:A	0.03312	9.32	5429	27	enet	0.034	4e-21	5.623	1.87e-08	1.9805e-06		EQTL.R2	Cross-validation R2 of the most significant pQTL in the locus
ENSG00000106460	X8687.26	TMEM106B	7	12211270	12243367	0.05937	chr7:12214254:G:A	-6.34	chr7:12185082:C:T	0.03302	-11.6	9589	9	lasso	0.046	7e-38	5.583	2.37e-08	2.30087e-06		EQTL.Z	Z-score of the most significant pQTL in the locus
ENSG00000257017	X7905.30	HP	16	72054505	72061055	0.271	chr16:72147654:C:T	5.71	chr16:72045758:C:T	0.128	19.7	5025	91	enet	0.34	2.5e-270	4.45	8.7e-06	0.000779654		NSNP	Number of SNPs in the locus
ENSG00000257017	X3054.3	HP	16	72054505	72061055	0.238	chr16:72147654:C:T	5.71	chr16:72045758:C:T	0.119	20.5	5025	51	enet	0.29	2.1e-266	4.43	9.56e-06	0.000795529		NWGT	Number of SNPSs given weights from the most significant model (non-zero weights in model; MODEL column)
ENSG00000103811	X8465.52	CTSH	15	78921058	78949574	0.4695	chr15:78926846:C:T	-5.69	chr15:78944951:C:T	0.37314	-35.87	7402	1	top1	0.37	0	4.274	1.92e-05	0.0014912		MODEL	Association model with the best performing prediction accuracy (top1, blup, bslmm, lasso, enet)
ENSG00000157368	X4556.10	IL34	16	70579895	70660682	0.25338	chr16:69572340:A:G	-3.3	chr16:70629090:T:G	0.15934	-23.48	4440	62	enet	0.23	9.2e-196	-4.0554	5.01e-05	0.00364791		MODELCV.R2	Cross-validation R2 of the best perfomring model
ENSG00000157368	X4556.10	IL34	16	70579895	70660682	0.19013	chr16:71460090:A:G	4.16	chr16:70660097:C:A	0.18423	-25.26	4302	9	lasso	0.26	1.4e-231	-3.8594	0.000114	0.00781235		MODELCV.PV	Cross-validation P-value of the best performing model
ENSG00000066294	X3642.4	CD84	1	160541095	160579516	0.07526	chr1:161185602:G:A	4.31	chr1:160525820:C:T	0.02719	10.89	6250	9	lasso	0.047	1.5e-36	3.8088	0.00014	0.00906111		PWAS.Z	PWAS Z-score
ENSG00000108515	X16616.137	ENO3	17	4948092	4957131	0.11334	chr17:5070816:T:C	4.83	chr17:4942473:G:A	0.10138	16.14	7543	15	enet	0.11	3.5e-64	3.7837	0.000155	0.00950395		PWAS.P	PWAS P-value
ENSG00000107742	X5491.12	SPOCK2	10	72059034	72089032	0.115657	chr10:72067534:A:G	3.72	chr10:72089994:C:T	0.12659	-20.98	5776	7	lasso	0.13	8e-105	3.6073	0.000309	0.0179992		FDR	Benjamini & Hochberg (BH) false discovery rate corrected PWAS.P
ENSG00000165471	X3000.66	MBL2	10	52765380	52772784	0.110892	chr10:52627711:T:C	-4	chr10:52775260:T:C	0.07147	-15.75	7938	21	enet	0.11	1.4e-89	3.4675	0.000525	0.029125
ENSG00000135077	X5134.52	HAVCR2	5	157085422	157142869	0.22993	chr5:157308255:C:T	3.63	chr5:157102841:A:G	0.16921	24.33	7201	43	enet	0.25	1.1e-214	-3.4306	0.000602	0.0318786
ENSG00000145050	X9223.11	MANF	3	51385291	51389397	0.01965	chr3:50866447:C:T	-3.39	chr3:51618000:T:C	0.01487	-7.51	3592	22	enet	0.016	1.9e-13	-3.3568	0.000788	0.0399139
ENSG00000133789	X13552.7	SWAP70	11	9664077	9752993	0.01635	chr11:9749363:T:C	4	chr11:9740727:T:C	0.00889	5.88	6575	1	top1	0.0089	1.8e-08	3.253	0.00114	0.052425
ENSG00000115828	X7849.3	QPCT	2	37342827	37373322	0.07987	chr2:37233091:A:G	-4.31	chr2:37345663:G:T	0.070048	16	7660	17	enet	0.076	6.6e-62	-3.2689	0.00108	0.052425
ENSG00000124731	X9266.1	TREM1	6	41267100	41286682	0.2215	chr6:40974457:G:A	9.47	chr6:41294498:A:C	0.14124	-22.29	7294	44	enet	0.23	1.1e-196	-3.24514	0.00117	0.052425
ENSG00000178031	X6575.79	ADAMTSL1	9	17906563	18910950	0.0482	chr9:17565711:T:C	-3.54	chr9:18498956:T:G	0.00873	-6.32	8072	18	enet	0.021	3.9e-17	-3.2067	0.00134	0.0578185
ENSG00000163534	X5728.60	FCRL1	1	157792249	157820120	0.01403	chr1:158161999:G:A	3.7	chr1:157767714:G:A	0.01022	7.23	6962	1	top1	0.01	1.9e-09	-3.179	0.00148	0.0602586
ENSG00000115850	X9017.58	LCT	2	135787850	135837184	0.29861	chr2:135636088:A:G	4.11	chr2:135746531:A:C	0.150835	-21.21	4634	126	enet	0.28	3.1e-242	-3.1738	0.0015	0.0602586
ENSG00000103811	X8644.46	CTSH	15	78921058	78949574	0.4537	chr15:78926846:C:T	-5.69	chr15:78944951:C:T	0.30922	-31.74	7402	13	lasso	0.44	0	3.142	0.00168	0.06524
ENSG00000146904	X3431.54	EPHA1	7	143390289	143408856	0.27913	chr7:143414203:T:C	-5.13	chr7:143400007:A:G	0.16757	-23.99	3786	7	lasso	0.18	1.9e-152	3.076	0.0021	0.0789194
ENSG00000115850	X9017.58	LCT	2	135787850	135837184	0.31087	chr2:135636088:A:G	4.11	chr2:136050572:C:T	0.139651	-22.56	5048	219	enet	0.28	1.5e-245	-3.0604	0.00221	0.0804578
ENSG00000082781	X4917.62	ITGB5	3	124761948	124901418	0.02644	chr3:124871529:G:A	-4.08	chr3:124765105:T:C	0.00554	-6.15	6645	17	enet	0.013	1.5e-11	-2.9992	0.002707	0.0955653
ENSG00000165623	X10977.55	UCMA	10	13221766	13234374	0.344622	chr10:14131224:C:T	4.27	chr10:13234368:G:A	0.17271	-24.52	8542	81	enet	0.24	5.8e-209	2.9467	0.003212	0.110058
ENSG00000147655	X4566.24	RSPO2	8	107899316	108083642	0.023395	chr8:108884104:C:A	4.29	chr8:107962430:A:G	0.01588	-7.95	6747	1	top1	0.016	5.7e-14	-2.908	0.00364	0.12116
ENSG00000155918	X20526.3	RAET1L	6	150018334	150025532	0.1453	chr6:150598925:A:G	3.62	chr6:149979192:A:G	0.08223	-14.56	7335	49	enet	0.098	6.3e-59	2.85988	0.00424	0.137211
ENSG00000198860	X21182.8	TSEN15	1	184051651	184123978	0.1084	chr1:184240201:G:A	3.84	chr1:184054395:A:C	0.0861	-14.73	6070	1	top1	0.086	6.3e-51	-2.832	0.00463	0.139501
ENSG00000155011	X6546.41	DKK2	4	106921802	107283806	0.2048	chr4:107471847:T:G	-3.72	chr4:106897196:A:C	0.05499	-13.66	5645	61	enet	0.11	5.7e-86	-2.8288	0.00467	0.139501
ENSG00000119383	X24717.26	PTPA	9	129110950	129148946	0.02545	chr9:129763638:G:A	-4.36	chr9:129143575:G:A	0.02395	-8.05	5991	1	top1	0.024	3.2e-15	2.835	0.00458	0.139501
ENSG00000120256	X15472.16	LRP11	6	149818757	149864359	0.0477	chr6:150598925:A:G	3.62	chr6:149864388:C:T	0.03243	-9.8	7250	34	enet	0.037	5.1e-24	2.79314	0.00522	0.152032
ENSG00000196136	X4153.11	SERPINA3	14	94612384	94624055	0.01672	chr14:94701171:C:T	-4.03	chr14:94631329:A:G	0.00881	-6.02	8495	1	top1	0.0088	1.8e-08	-2.776	0.0055	0.153669
ENSG00000129450	X3007.7	SIGLEC9	19	51124906	51140470	0.62004	chr19:51224706:C:A	-5.74	chr19:51125272:A:G	0.80343	53.04	7668	1	top1	0.8	0	2.774	0.00554	0.153669
ENSG00000203747	X15388.24	FCGR3A	1	161541759	161550968	0.52604	chr1:161185602:G:A	4.31	chr1:161544752:A:C	0.78905	46.31	6602	1	top1	0.79	0	2.7633	0.00572	0.154972
ENSG00000129214	X7909.37	SHBG	17	7613946	7633382	0.04015	chr17:7336131:G:A	-3.71	chr17:7634474:T:C	0.01078	-7.9	6138	13	enet	0.017	1.9e-14	2.7412	0.00612	0.162041
ENSG00000172247	X21567.214	C1QTNF4	11	47589667	47594411	0.01933	chr11:47358789:G:T	-5.22	chr11:47508395:C:A	0.01079	-5.43	3656	1	top1	0.011	1e-07	2.733	0.00628	0.162582
ENSG00000196576	X9216.100	PLXNB2	22	50274979	50307646	0.0254	chr22:50285139:T:C	-3.88	chr22:50283979:T:C	0.01228	6.79	6472	25	enet	0.02	2.3e-17	2.7124	0.00668	0.169178
ENSG00000162747	X3311.27	FCGR3B	1	161623196	161631963	0.11031	chr1:161185602:G:A	4.31	chr1:161216523:C:T	0.0321	-10.39	6265	53	enet	0.062	9e-48	-2.6983	0.00697	0.172767
ENSG00000155918	X10589.7	RAET1L	6	150018334	150025532	0.1268	chr6:150598925:A:G	3.62	chr6:149979342:A:G	0.0698	-15.84	7334	60	enet	0.091	1.5e-73	2.67211	0.00754	0.183002
ENSG00000060656	X8337.65	PTPRU	1	29236516	29326813	0.15494	chr1:29191308:C:T	-4.51	chr1:29397004:C:T	0.06783	15.55	6350	12	lasso	0.097	2e-79	-2.655	0.00793	0.18854
ENSG00000105246	X10851.77	EBI3	19	4229523	4237528	0.28043	chr19:3571903:C:A	-3.82	chr19:4236999:G:A	0.40131	-37.3	7428	1	top1	0.4	0	2.645	0.00817	0.190361
ENSG00000106819	X6451.64	ASPN	9	92456205	92482506	0.02175	chr9:92797223:G:A	-4.2	chr9:92257097:G:A	0.00856	-6.48	6635	14	enet	0.011	6.8e-10	2.6298	0.00854	0.19508
ENSG00000198719	X5349.69	DLL1	6	170282206	170306565	0.0435	chr6:170027571:T:C	3.51	chr6:170200899:G:A	0.02996	10.61	5553	19	enet	0.032	7.6e-27	2.61283	0.00898	0.201187
ENSG00000182578	X2638.12	CSF1R	5	150053291	150113372	0.02086	chr5:151052827:C:T	-4.96	chr5:150079818:T:C	0.00682	5.82	6207	15	enet	0.0089	3.3e-08	-2.6033	0.009232	0.20293
ENSG00000128886	X22129.55	ELL3	15	43772605	43777315	0.0153	chr15:43748757:G:T	-3.32	chr15:43720567:C:T	0.02131	-7.98	2613	2	lasso	0.021	9.8e-14	2.5734	0.0101	0.217898
ENSG00000105246	X20533.39	EBI3	19	4229523	4237528	0.27539	chr19:3571903:C:A	-3.82	chr19:4236999:G:A	0.32301	-28.83	7428	10	lasso	0.34	9.8e-230	2.5495	0.0108	0.228764
ENSG00000198053	X5430.66	SIRPA	20	1894167	1940592	0.3072	chr20:2302927:A:G	3.63	chr20:1913669:C:T	0.37076	-33.65	7236	1	top1	0.37	7.2e-306	2.54	0.0111	0.23092
ENSG00000116194	X9092.33	ANGPTL1	1	178849535	178871077	0.03389	chr1:178949568:G:A	-4.03	chr1:178953316:C:A	0.00994	-7.1	6445	9	lasso	0.023	1.4e-19	2.5259	0.0115	0.235044
ENSG00000140830	X15316.262	TXNL4B	16	72084857	72094431	0.02616	chr16:72147654:C:T	5.71	chr16:72106654:G:A	0.01473	6.76	5143	1	top1	0.015	1.7e-10	-2.499	0.0125	0.248797
ENSG00000112799	X3623.84	LY86	6	6588108	6654983	0.073	chr6:6978039:G:A	-4.26	chr6:6585938:C:T	0.05292	-13.68	8185	5	lasso	0.055	4e-45	2.49552	0.0126	0.248797
ENSG00000129214	X4929.55	SHBG	17	7613946	7633382	0.05305	chr17:7336131:G:A	-3.71	chr17:7634474:T:C	0.01566	-9.03	6138	14	lasso	0.028	9.6e-24	2.469	0.0135	0.262125
ENSG00000237763	X7918.114	AMY1A	1	103655760	103664554	0.22362	chr1:103884516:C:T	-3.13	chr1:103581934:T:C	0.04243	-12.17	6770	118	enet	0.092	9.8e-74	2.4462	0.0144	0.270581
ENSG00000147869	X6230.56	CER1	9	14719724	14722733	0.19885	chr9:14391090:T:C	-3.76	chr9:14716351:A:G	0.10617	19.81	7760	69	enet	0.16	1e-128	2.4508	0.01425	0.270581
ENSG00000101307	X6247.9	SIRPB1	20	1561385	1620061	0.6077	chr20:2302927:A:G	3.63	chr20:1615827:A:G	0.53098	43.21	7542	1	top1	0.53	0	-2.416	0.0157	0.289939
ENSG00000170458	X16914.104	CD14	5	140631728	140633700	0.05626	chr5:140573604:T:C	-4.13	chr5:140638650:G:A	0.04847	11.51	4018	14	enet	0.05	4.8e-32	2.4106	0.015928	0.289939
ENSG00000116977	X4909.68	LGALS8	1	236518000	236552981	0.05021	chr1:237397914:G:T	4.2	chr1:236538448:C:T	0.06496	-15.44	7628	29	enet	0.066	4e-53	-2.3906	0.0168	0.290222
ENSG00000149541	X6897.38	B3GAT3	11	62615296	62622154	0.05717	chr11:61851822:G:A	-4.37	chr11:62617896:C:T	0.05561	-13.95	5340	1	top1	0.056	2.3e-45	2.388	0.01694	0.290222
ENSG00000042493	X4968.50	CAPG	2	85394753	85418432	0.12264	chr2:86181435:G:T	-3.19	chr2:85429665:C:A	0.040667	12.35	5859	32	enet	0.093	1.5e-75	2.4031	0.01626	0.290222
ENSG00000154928	X17680.12	EPHB1	3	134795260	135260467	0.11109	chr3:135185926:C:A	-3.53	chr3:134964780:G:A	0.0631	13.39	5813	71	enet	0.092	1.5e-58	2.3889	0.016901	0.290222
ENSG00000111341	X6520.87	MGP	12	14880864	14885857	0.034	chr12:14855367:T:G	-3.97	chr12:14897475:A:G	0.02828	10.23	5751	1	top1	0.028	2.5e-22	-2.357	0.0184	0.30214
ENSG00000129988	X3074.6	LBP	20	38346482	38377013	0.1216	chr20:37413114:G:A	3.37	chr20:38369011:C:T	0.06487	-15.05	5424	22	enet	0.092	6.7e-75	-2.354	0.0186	0.30214
ENSG00000196083	X14048.7	IL1RAP	3	190514051	190659750	0.39385	chr3:190335147:G:A	5.08	chr3:190628271:A:G	0.39179	36.94	8325	1	top1	0.39	0	2.352	0.018673	0.30214
ENSG00000196083	X2630.12	IL1RAP	3	190514051	190659750	0.40007	chr3:190335147:G:A	5.08	chr3:190628271:A:G	0.39866	36.25	8325	1	top1	0.4	0	2.352	0.018673	0.30214
ENSG00000080618	X3518.54	CPB2	13	46053186	46105033	0.0739	chr13:46162752:T:C	-3.83	chr13:45940621:C:T	0.0209	-9.67	5940	11	lasso	0.04	9.8e-33	-2.3023	0.0213	0.310181
ENSG00000131981	X3066.12	LGALS3	14	55124110	55145423	0.13251	chr14:55271300:T:C	-3.61	chr14:55134221:G:A	0.22435	-27.01	6429	17	lasso	0.22	5.8e-181	-2.304	0.0212	0.310181
ENSG00000090581	X10666.7	GNPTG	16	1351931	1365737	0.03076	chr16:1329522:T:C	-3.91	chr16:1369946:A:G	0.01178	7.38	8021	23	enet	0.014	1.1e-12	-2.3163	0.0205	0.310181
ENSG00000167772	X3796.79	ANGPTL4	19	8363289	8374370	0.06753	chr19:8085999:C:A	4.11	chr19:8364439:G:A	0.05398	-13.87	7441	5	lasso	0.089	1.6e-72	-2.3199	0.0203	0.310181
ENSG00000157601	X17460.51	MX1	21	41420020	41470071	0.108	chr21:41788438:T:C	3.64	chr21:41444089:A:G	0.05414	-13.17	8978	29	enet	0.084	8.4e-53	-2.31	0.0209	0.310181
ENSG00000006747	X12684.5	SCIN	7	12570577	12660182	0.07795	chr7:12214254:G:A	-6.34	chr7:12589368:T:C	0.02671	9.67	9716	20	enet	0.044	1.6e-35	2.307	0.0211	0.310181
ENSG00000158815	X3494.71	FGF17	8	22042398	22048809	0.120885	chr8:21159380:T:C	3.48	chr8:22018870:G:A	0.08143	16.86	6955	5	lasso	0.092	2.2e-74	2.32	0.0203	0.310181
ENSG00000106809	X17224.12	OGN	9	92383268	92404696	0.04654	chr9:92797223:G:A	-4.2	chr9:92348267:G:A	0.02879	-8.67	6723	47	enet	0.029	1.6e-17	-2.3217	0.02025	0.310181
ENSG00000073754	X3293.2	CD5L	1	157830911	157898256	0.07279	chr1:158161999:G:A	3.7	chr1:157834858:G:A	0.04539	12.58	6994	62	enet	0.058	8.6e-47	2.2877	0.0222	0.315402
ENSG00000134569	X19558.10	LRP4	11	46856717	46918642	0.13134	chr11:47358789:G:T	-5.22	chr11:46871557:T:C	0.17459	21.86	3406	40	enet	0.19	4.1e-126	2.29031	0.022	0.315402
ENSG00000087245	X4160.49	MMP2	16	55389700	55506691	0.11306	chr16:55462617:C:A	3.92	chr16:55470656:A:G	0.06247	-14.81	7232	47	enet	0.089	1.8e-71	-2.2785	0.0227	0.31862
ENSG00000170458	X8969.49	CD14	5	140631728	140633700	0.05339	chr5:140573604:T:C	-4.13	chr5:140638650:G:A	0.04433	12.51	4018	6	lasso	0.048	1.7e-39	2.2565	0.024039	0.333398
ENSG00000197632	X21676.17	SERPINB2	18	63871692	63903888	0.0817	chr18:63212454:G:A	-3.34	chr18:63792182:A:G	0.06033	12.65	6971	22	enet	0.061	5.1e-36	2.25	0.0245	0.335794
ENSG00000158089	X21767.129	GALNT14	2	30910467	31155202	0.33109	chr2:30922856:T:C	3.66	chr2:30912318:G:T	0.271348	-26.21	6770	60	enet	0.28	2.3e-184	2.2399	0.0251	0.340017
ENSG00000159723	X2813.11	AGRP	16	67482571	67483547	0.03636	chr16:67019307:T:C	3.15	chr16:67442669:A:G	0.03575	11.85	3504	6	lasso	0.044	8.1e-34	-2.2309	0.0257	0.344144
ENSG00000131238	X9244.27	PPT1	1	40072710	40097260	0.18635	chr1:40164022:G:A	3.44	chr1:40091361:A:G	0.1271	-20.97	5641	61	enet	0.18	4.2e-155	-2.186	0.0288	0.347098
ENSG00000182326	X20203.45	C1S	12	6988259	7071032	0.07431	chr12:7055497:C:T	-3.39	chr12:7070715:G:T	0.02704	-9.28	6431	11	lasso	0.06	1.2e-35	2.1929	0.0283	0.347098
ENSG00000139192	X6364.7	TAPBPL	12	6451690	6466517	0.49979	chr12:7055497:C:T	-3.39	chr12:6455044:G:A	0.84188	54.29	6462	1	top1	0.84	0	2.19	0.0285	0.347098
ENSG00000104974	X21706.29	LILRA1	19	54593582	54602381	0.19935	chr19:54309396:C:T	-5	chr19:54588951:C:T	0.12723	18.26	8119	100	enet	0.16	8.2e-94	-2.1973	0.028	0.347098
ENSG00000138744	X3173.49	NAAA	4	75910655	75941013	0.366	chr4:75142634:C:T	-3.67	chr4:75923696:C:T	0.37468	-36.04	7084	1	top1	0.37	0	2.19	0.02852	0.347098
ENSG00000198719	X8264.43	DLL1	6	170282206	170306565	0.0488	chr6:170027571:T:C	3.51	chr6:170200899:G:A	0.03215	10.41	5553	7	lasso	0.034	3.8e-27	2.19407	0.0282	0.347098
ENSG00000053328	X9470.15	METTL24	6	110243940	110358349	0.2867	chr6:110025459:A:G	-3.12	chr6:110246206:G:A	0.07637	-16.34	5838	11	lasso	0.15	2.9e-124	-2.22049	0.0264	0.347098
ENSG00000275896	X5034.79	PRSS2	7	142760398	142774564	0.03343	chr7:143414203:T:C	-5.13	chr7:142801129:G:A	0.01546	7.89	4630	3	lasso	0.03	5.3e-25	2.185	0.0289	0.347098
ENSG00000168079	X10419.1	SCARA5	8	27869883	27992673	0.042348	chr8:27610986:C:A	-10.94	chr8:28033341:G:A	0.01959	-8.41	6440	30	enet	0.035	3e-28	2.211	0.027	0.347098
ENSG00000147655	X8409.3	RSPO2	8	107899316	108083642	0.093727	chr8:108884104:C:A	4.29	chr8:107928036:G:T	0.07097	-15.97	6748	52	enet	0.079	1.3e-64	-2.19	0.0285	0.347098
ENSG00000164303	X15579.26	ENPP6	4	184088706	184221230	0.1541	chr4:184683626:G:T	3.52	chr4:184206595:C:T	0.06793	-14.36	8337	42	enet	0.11	1.5e-72	-2.1807	0.02921	0.347241
ENSG00000136457	X13460.4	CHAD	17	50464496	50468906	0.03705	chr17:51270563:G:T	-3.87	chr17:50465353:G:T	0.00793	-7.37	5543	3	lasso	0.025	1.1e-20	2.1705	0.03	0.35303
ENSG00000088992	X12831.21	TESC	12	117038923	117099479	0.01962	chr12:117688117:C:T	3.89	chr12:117040011:G:A	0.01192	-6.91	6737	1	top1	0.012	9e-11	-2.141	0.0323	0.374876
ENSG00000131015	X22583.47	ULBP2	6	149942014	149949235	0.2196	chr6:150598925:A:G	3.62	chr6:149979192:A:G	0.12561	-18.11	7335	68	enet	0.16	2.2e-99	2.13819	0.0325	0.374876
ENSG00000182326	X8840.61	C1S	12	6988259	7071032	0.05439	chr12:7055497:C:T	-3.39	chr12:7074644:G:A	0.01794	-9.7	6431	8	lasso	0.05	2.9e-40	2.1337	0.0329	0.37577
ENSG00000120594	X10576.7	PLXDC2	10	19816239	20289856	0.015755	chr10:20676117:T:C	-3.9	chr10:19803954:T:C	0.01049	6.3	8502	1	top1	0.01	2.2e-09	-2.106	0.035204	0.380214
ENSG00000134827	X19614.8	TCN1	11	59852800	59866489	0.00986	chr11:60254475:G:A	-8.5	chr11:59855905:C:A	0.01963	-7.3	5638	1	top1	0.02	5.2e-13	2.111	0.03477	0.380214
ENSG00000074410	X19347.37	CA12	15	63321378	63381846	0.4589	chr15:63277703:C:T	6.55	chr15:63312881:C:T	0.31038	-29.62	6421	17	lasso	0.5	0	2.1096	0.0349	0.380214
ENSG00000204577	X7059.14	LILRB3	19	54216278	54223506	0.54791	chr19:54309396:C:T	-5	chr19:54244919:T:G	0.13921	-21.93	8697	38	lasso	0.38	0	-2.1012	0.0356	0.380214
ENSG00000105371	X9461.2	ICAM4	19	10286955	10288522	0.03506	chr19:10909318:T:C	4.31	chr19:10297173:G:A	0.02026	8.44	5924	1	top1	0.02	2.9e-16	2.108	0.035	0.380214
ENSG00000109472	X5343.74	CPE	4	165361194	165498547	0.0221	chr4:164849103:T:C	3.74	chr4:165424106:A:G	0.01564	7.73	8102	1	top1	0.016	8.7e-14	-2.1116	0.03472	0.380214
ENSG00000168938	X18819.21	PPIC	5	208236229	123036725	0.17582	chr5:123657365:C:T	4.08	chr5:123024708:T:C	0.17967	-21.88	6027	89	enet	0.23	4.9e-156	-2.1006	0.035678	0.380214
ENSG00000005469	X13929.27	CROT	7	87345664	87399794	0.01699	chr7:87551650:C:T	3.19	chr7:87392208:G:A	0.01158	-6.74	4911	1	top1	0.012	1.2e-10	-2.098	0.0359	0.380214
ENSG00000117122	X9294.45	MFAP2	1	16974502	16980632	0.11181	chr1:17542274:C:T	-3.62	chr1:16987159:C:T	0.09918	18.66	5953	10	lasso	0.11	1.5e-92	-2.0856	0.037	0.388333
ENSG00000117122	X10569.28	MFAP2	1	16974502	16980632	0.11757	chr1:17542274:C:T	-3.62	chr1:16987159:C:T	0.09656	18.8	5953	10	lasso	0.12	2.5e-96	-2.0664	0.0388	0.395303
ENSG00000135744	X3484.60	AGT	1	230690776	230745576	0.02275	chr1:231154951:C:A	3.47	chr1:230713422:C:T	0.00551	-5.9	6987	1	top1	0.0055	7.2e-06	2.057	0.0397	0.395303
ENSG00000166311	X10818.36	SMPD1	11	6390440	6394998	0.01876	chr11:6732982:G:T	3.96	chr11:6394233:G:A	0.01283	-7.68	7985	3	lasso	0.021	3.5e-18	2.07318	0.03816	0.395303
ENSG00000102575	X3232.28	ACP5	19	11574653	11579993	0.09773	chr19:10909318:T:C	4.31	chr19:11579096:G:A	0.09303	18.08	5868	1	top1	0.093	6.5e-76	-2.057	0.0397	0.395303
ENSG00000124701	X24647.3	APOBEC2	6	41053202	41064891	0.0578	chr6:40974457:G:A	9.47	chr6:41044666:A:G	0.01934	-7.66	7229	1	top1	0.019	8.3e-12	2.068	0.0386	0.395303
ENSG00000178031	X16890.37	ADAMTSL1	9	17906563	18910950	0.10147	chr9:17565711:T:C	-3.54	chr9:18498956:T:G	0.02437	-8.47	8072	50	enet	0.056	7.1e-36	-2.06	0.0394	0.395303
ENSG00000167850	X5066.134	CD300C	17	74534362	74546133	0.06289	chr17:73859293:G:A	-3.46	chr17:74466327:C:T	0.02906	-10.72	7253	7	enet	0.04	8.1e-33	2.0524	0.0401	0.395903
ENSG00000107731	X7776.20	UNC5B	10	71212570	71302864	0.04591	chr10:72067534:A:G	3.72	chr10:71280387:G:A	0.01915	-8.35	7994	1	top1	0.019	1.5e-16	2.033	0.042053	0.408265
ENSG00000169814	X15644.1	BTD	3	15601341	15722311	0.05641	chr3:16369279:G:A	3.49	chr3:15675266:G:A	0.06358	-12.47	6793	1	top1	0.064	3e-37	2.034	0.041952	0.408265
ENSG00000174721	X11219.95	FGFBP3	10	91906584	91909486	0.055352	chr10:92021382:A:G	-3.98	chr10:91817867:A:G	0.04838	-13.17	5298	27	enet	0.052	6.8e-42	2.0276	0.042604	0.410196
ENSG00000173391	X3636.37	OLR1	12	10158301	10172138	0.03528	chr12:9701638:C:T	3.57	chr12:10160315:G:A	0.0141	8.01	7102	11	enet	0.023	1.6e-18	-2.019	0.0435	0.415389
ENSG00000203705	X20936.8	TATDN3	1	212791828	212816830	0.05998	chr1:212303835:T:G	-3.4	chr1:212793527:C:T	0.04742	11.33	6699	5	lasso	0.066	3.6e-39	2.0108	0.0443	0.419589
ENSG00000130592	X21533.51	LSP1	11	1850904	1892267	0.14854	chr11:1756739:C:T	3.53	chr11:1852991:C:T	0.09032	15.05	7834	1	top1	0.09	1.7e-53	2.002	0.04528	0.421619
ENSG00000243509	X5070.76	TNFRSF6B	20	63696652	63698684	0.0333	chr20:64255319:T:G	4	chr20:63679610:C:T	0.00978	-7.39	6296	13	enet	0.02	6.5e-17	1.9987	0.0456	0.421619
ENSG00000160213	X19768.13	CSTB	21	43772511	43776330	0.0626	chr21:44305738:G:A	-3.64	chr21:43781951:G:A	0.02479	-8.78	5880	9	lasso	0.026	2.1e-16	2.003	0.0452	0.421619
ENSG00000204033	X11716.28	LRIT2	10	84220571	84225544	0.027737	chr10:83667295:T:C	-3.92	chr10:84199939:G:A	0.02034	8.07	7638	1	top1	0.02	2.2e-17	1.971	0.048724	0.423608
ENSG00000139278	X9265.10	GLIPR1	12	75480753	75503863	0.04039	chr12:76129454:T:G	3.31	chr12:75486226:A:G	0.02262	-9.98	6017	25	enet	0.035	1.9e-28	1.9772	0.048	0.423608
ENSG00000204577	X15615.8	LILRB3	19	54216278	54223506	0.2848	chr19:54309396:C:T	-5	chr19:54219677:C:T	0.15862	19.73	8716	95	enet	0.22	2.3e-134	1.9805	0.0476	0.423608
ENSG00000168995	X2742.68	SIGLEC7	19	51142299	51153526	0.51838	chr19:51224706:C:A	-5.74	chr19:51139527:G:T	0.41426	38.08	7735	1	top1	0.41	0	1.984	0.0473	0.423608
ENSG00000143954	X15476.6	REG3G	2	79025686	79028505	0.20428	chr2:78044201:G:A	3.3	chr2:79021123:C:T	0.213692	23.71	6963	38	enet	0.24	8e-159	1.9824	0.04743	0.423608
ENSG00000138798	X5509.7	EGF	4	109912883	110013766	0.0479	chr4:110685268:C:A	-3.95	chr4:109915408:G:A	0.03637	11.63	6298	1	top1	0.036	7.5e-30	1.972	0.04861	0.423608
ENSG00000002726	X15486.126	AOC1	7	150824627	150861504	0.47531	chr7:151212645:T:C	-3.65	chr7:150840547:G:A	0.49567	36.23	6971	1	top1	0.5	0	1.971	0.0487	0.423608
ENSG00000154188	X2811.27	ANGPT1	8	107249482	107498055	0.024781	chr8:108171091:G:A	3.33	chr8:107287273:T:G	0.0132	6.97	6676	1	top1	0.013	7.4e-12	-1.976	0.0482	0.423608
ENSG00000244274	X21122.3	DBNDD2	20	45406057	45410610	0.0194	chr20:44720576:T:C	3.38	chr20:45407809:G:A	0.02192	-7.55	5972	1	top1	0.022	5.5e-14	-1.957	0.0503	0.43407
ENSG00000111796	X10809.14	KLRB1	12	9594551	9607916	0.11557	chr12:9701638:C:T	3.57	chr12:9598073:A:G	0.12845	-21.18	6726	57	enet	0.13	7.7e-109	1.9489	0.0513	0.439445
ENSG00000173714	X13408.23	WFIKKN2	17	50834650	50842353	0.27514	chr17:51270563:G:T	-3.87	chr17:50838518:G:A	0.35933	34.51	5919	6	lasso	0.39	0	-1.9264	0.0541	0.447823
ENSG00000108439	X17804.102	PNPO	17	47941506	47949308	0.07351	chr17:47102997:A:G	4.11	chr17:47944699:G:A	0.06558	-13.3	5596	1	top1	0.066	2.2e-41	1.932	0.0534	0.447823
ENSG00000185269	X8252.2	NOTUM	17	81952507	81961840	0.01742	chr17:82219786:C:T	-3.5	chr17:81954787:C:T	0.00552	5.63	7311	1	top1	0.0055	7.4e-06	1.93	0.0536	0.447823
ENSG00000093072	X6077.63	ADA2	22	17178790	17258235	0.51	chr22:17221772:T:C	-3.76	chr22:17188416:T:C	0.51973	-42.56	6182	1	top1	0.52	0	-1.933	0.05324	0.447823
ENSG00000181195	X9076.25	PENK	8	56436674	56446671	0.071588	chr8:55889248:T:G	3.55	chr8:56514219:A:C	0.03948	11.7	7527	73	enet	0.046	1.8e-35	-1.925	0.0542	0.447823
ENSG00000137806	X21107.5	NDUFAF1	15	41387218	41409403	0.2493	chr15:41663761:G:A	-3.28	chr15:41398653:T:G	0.53883	36.47	5178	1	top1	0.54	0	-1.912	0.0559	0.455409
ENSG00000136235	X8289.8	GPNMB	7	23235967	23275108	0.20832	chr7:22742038:G:A	3.53	chr7:23254525:T:C	0.32403	-33.57	7000	44	enet	0.33	7.1e-300	-1.912	0.0559	0.455409
ENSG00000115042	X23389.28	FAHD2A	2	95402708	95416616	0.0695	chr2:95011922:G:A	2.88	chr2:95532774:C:T	0.042047	-10.36	2290	1	top1	0.042	2.5e-25	-1.902	0.05717	0.459331
ENSG00000136235	X8606.39	GPNMB	7	23235967	23275108	0.08186	chr7:22742038:G:A	3.53	chr7:23254525:T:C	0.12523	-20.9	7000	27	enet	0.13	8.3e-105	-1.905	0.0568	0.459331
ENSG00000151552	X11257.1	QDPR	4	17460261	17512206	0.0977	chr4:16816511:C:T	3.22	chr4:17502216:G:A	0.03609	-11.87	6607	9	lasso	0.07	7e-57	1.8853	0.05939	0.4739
ENSG00000110025	X23416.47	SNX15	11	65027439	65040572	0.03667	chr11:65893820:C:T	-4.35	chr11:65034916:A:C	0.03306	-9.36	4193	1	top1	0.033	2.7e-20	-1.87	0.06148	0.480699
ENSG00000143727	X3858.5	ACP1	2	264140	278283	0.34617	chr2:1063149:T:C	-3.04	chr2:277003:A:G	0.438571	39.25	5046	1	top1	0.44	0	-1.876	0.06066	0.480699
ENSG00000106952	X3421.54	TNFSF8	9	114893343	114930595	0.05978	chr9:115914258:G:A	-3.27	chr9:114930893:A:G	0.03503	-11.08	7112	3	lasso	0.038	4.8e-31	-1.8704	0.06143	0.480699
ENSG00000244414	X5982.50	CFHR1	1	196819731	196837159	0.13198	chr1:197232730:G:A	-3.43	chr1:196850349:A:G	0.18728	-25.04	4880	24	enet	0.19	3e-154	1.8666	0.062	0.481533
ENSG00000090659	X22576.2	CD209	19	7739993	7747564	0.09542	chr19:8562685:C:T	4.01	chr19:7716130:T:C	0.03222	-9.97	7899	5	lasso	0.044	3e-26	1.8617	0.0627	0.483745
ENSG00000135454	X8976.13	B4GALNT1	12	57623409	57633239	0.07112	chr12:57161201:G:T	-3.69	chr12:57630198:C:A	0.03735	11.98	4915	40	enet	0.045	1.7e-36	1.849	0.0645	0.486647
ENSG00000171723	X24902.84	GPHN	14	66507407	67181803	0.02423	chr14:67650289:C:A	3.33	chr14:66662340:T:C	0.02101	-7.76	6733	1	top1	0.021	1.7e-13	-1.855	0.0636	0.486647
ENSG00000178802	X25233.2	MPI	15	74890005	74902219	0.0396	chr15:74302804:T:C	-3.98	chr15:74916208:T:C	0.03624	-9.7	4365	22	enet	0.037	1.3e-22	1.8474	0.0647	0.486647
ENSG00000145850	X15449.33	TIMD4	5	156919292	156963226	0.44785	chr5:157308255:C:T	3.63	chr5:156963286:T:C	0.45904	35.2	6995	1	top1	0.46	0	-1.847	0.064747	0.486647
ENSG00000002726	X6209.2	AOC1	7	150824627	150861504	0.07638	chr7:151212645:T:C	-3.65	chr7:150845427:G:T	0.05388	13.47	6971	1	top1	0.054	8.5e-42	1.842	0.0655	0.489151
ENSG00000110195	X17455.42	FOLR1	11	72189558	72196323	0.02688	chr11:71356213:G:A	3.21	chr11:72189920:G:A	0.02338	-8.42	6293	1	top1	0.023	1e-15	1.824	0.06815	0.502498
ENSG00000006128	X9337.43	TAC1	7	97732084	97740472	0.11783	chr7:98257564:C:T	-4.15	chr7:97270465:A:C	0.07446	16.2	6234	45	enet	0.089	1.8e-71	-1.826	0.0679	0.502498
ENSG00000102524	X3059.50	TNFSF13B	13	108251240	108308484	0.0591	chr13:108324624:G:A	-3.75	chr13:108304410:C:T	0.0468	-12.82	8139	1	top1	0.047	7e-38	-1.814	0.0697	0.510695
ENSG00000158258	X18882.7	CLSTN2	3	139935185	140577397	0.01679	chr3:139893320:T:C	-3.5	chr3:140383933:C:T	0.01254	-6.07	6197	52	enet	0.013	2.2e-09	-1.8081	0.070589	0.510784
ENSG00000163818	X20378.110	LZTFL1	3	45823316	45916042	0.02433	chr3:46121259:A:G	4.06	chr3:45839238:A:G	0.00794	-5.81	7268	10	lasso	0.0097	5.1e-07	-1.8096	0.070356	0.510784
ENSG00000198734	X4906.35	F5	1	169511951	169586588	0.23128	chr1:168814222:T:G	-3.21	chr1:169519965:A:G	0.0728	-16.03	7299	14	lasso	0.17	3.1e-140	-1.7587	0.0786	0.514186
ENSG00000134389	X7885.17	CFHR5	1	196975010	197009678	0.08367	chr1:196183911:C:T	-3.66	chr1:196334759:T:C	0.03974	-11.7	5344	23	enet	0.052	9.3e-41	-1.7846	0.0743	0.514186
ENSG00000151892	X3314.74	GFRA1	10	116056925	116276803	0.044776	chr10:115406035:C:T	3.56	chr10:116256860:G:A	0.04699	-12.52	5699	18	enet	0.049	2.2e-40	-1.7342	0.082888	0.514186
ENSG00000087884	X24216.30	AAMDC	11	77821109	77918432	0.1323	chr11:78043557:A:G	3.56	chr11:77843899:G:T	0.28586	-26.99	5634	11	lasso	0.29	3.6e-187	1.74693	0.08065	0.514186
ENSG00000149972	X3299.29	CNTN5	11	99020949	100358885	0.04167	chr11:99709733:C:T	3.93	chr11:99325420:G:T	0.01244	-6.73	8898	28	enet	0.018	5.7e-16	-1.78785	0.0738	0.514186
ENSG00000136040	X4564.2	PLXNC1	12	94148577	94307675	0.05765	chr12:94993766:C:T	3.73	chr12:94220122:G:A	0.07119	-15.84	7187	23	enet	0.097	2.6e-79	1.7781	0.0754	0.514186
ENSG00000140105	X9870.17	WARS1	14	100333790	100376805	0.0223	chr14:101094517:G:A	-4.42	chr14:100379120:C:A	0.00789	-6.15	6515	1	top1	0.0079	2.4e-07	1.773	0.0762	0.514186
ENSG00000140285	X4487.1	FGF7	15	49423237	49488775	0.0263	chr15:50656617:C:T	-4.01	chr15:49913249:T:G	0.00411	-5.95	5631	33	enet	0.011	7e-10	-1.7512	0.0799	0.514186
ENSG00000131165	X18224.11	CHMP1A	16	89640816	89657738	0.01941	chr16:89148625:C:T	4.17	chr16:89643256:C:T	0.00974	-5.83	6083	2	lasso	0.01	3.1e-07	-1.7656	0.0775	0.514186
ENSG00000173714	X3235.50	WFIKKN2	17	50834650	50842353	0.28593	chr17:51270563:G:T	-3.87	chr17:50838518:G:A	0.35417	35.44	5919	1	top1	0.35	0	-1.732	0.0833	0.514186
ENSG00000167419	X4801.13	LPO	17	58218548	58268518	0.11084	chr17:58137347:G:A	3.69	chr17:58243910:G:A	0.05638	-14.67	4884	13	lasso	0.072	2.5e-57	1.7577	0.0788	0.514186
ENSG00000271503	X5480.49	CCL5	17	35871491	35880793	0.018	chr17:35372753:C:T	-3.65	chr17:35880482:A:G	0.01172	6.35	5199	1	top1	0.012	3e-10	1.746	0.0808	0.514186
ENSG00000141655	X5424.55	TNFRSF11A	18	62325287	62391288	0.0386	chr18:63212454:G:A	-3.34	chr18:62387624:A:C	0.02719	9.59	6529	1	top1	0.027	1e-21	-1.747	0.0806	0.514186
ENSG00000006016	X14747.9	CRLF1	19	18572220	18607741	0.08307	chr19:19467934:A:G	3.85	chr19:18610641:G:A	0.06252	14.82	5558	28	enet	0.069	3.9e-56	1.7297	0.0837	0.514186
ENSG00000070404	X3438.10	FSTL3	19	676392	683392	0.03891	chr19:1050875:A:G	8.11	chr19:675106:C:T	0.02054	-8.7	6074	7	lasso	0.025	6.8e-21	1.7262	0.0843	0.514186
ENSG00000104998	X5132.71	IL27RA	19	14031762	14053218	0.43474	chr19:13240579:T:G	-3.49	chr19:14042481:T:C	0.27118	-30.81	6692	29	enet	0.33	7.6e-303	1.7465	0.0807	0.514186
ENSG00000105609	X7015.8	LILRB5	19	54249421	54257301	0.59281	chr19:54309396:C:T	-5	chr19:54255498:T:C	0.53127	-43.14	8666	1	top1	0.53	0	-1.726	0.0843	0.514186
ENSG00000132031	X19361.78	MATN3	2	19992052	20012668	0.26032	chr2:19214369:C:T	3.36	chr2:20005780:C:T	0.126769	-18.66	6868	35	enet	0.25	9.9e-172	-1.7417	0.08156	0.514186
ENSG00000132330	X21537.33	SCLY	2	238060924	238099413	0.05702	chr2:238934164:T:C	3.54	chr2:238097119:A:G	0.036814	10.61	8027	4	lasso	0.044	1.5e-26	1.7644	0.07767	0.514186
ENSG00000091181	X13686.2	IL5RA	3	3066324	3126613	0.09935	chr3:2190740:G:A	3.51	chr3:3100739:C:T	0.0475	12.91	9041	33	enet	0.073	1e-58	-1.7322	0.083242	0.514186
ENSG00000060971	X17782.23	ACAA1	3	38103129	38137242	0.18987	chr3:38675478:T:C	4.8	chr3:38125604:A:G	0.10658	-16.85	5677	7	lasso	0.13	3.9e-81	-1.7774	0.075495	0.514186
ENSG00000169814	X9269.7	BTD	3	15601341	15722311	0.12784	chr3:16369279:G:A	3.49	chr3:15645027:C:T	0.06659	-14.69	6762	8	lasso	0.083	5e-63	1.7812	0.074873	0.514186
ENSG00000113594	X5837.49	LIFR	5	38474668	38608354	0.02653	chr5:38003943:G:A	-3.22	chr5:38642982:G:A	0.01687	8.19	6648	1	top1	0.017	8.6e-15	1.774	0.076063	0.514186
ENSG00000096395	X5631.83	MLN	6	33794673	33804003	0.0382	chr6:33770681:C:T	3.67	chr6:33809483:C:T	0.02258	9	10364	2	lasso	0.025	1.9e-20	-1.7526	0.0797	0.514186
ENSG00000127948	X2731.29	POR	7	75899200	75986855	0.04825	chr7:76306852:G:A	-4.32	chr7:75985688:C:T	0.01226	-8.16	4970	10	lasso	0.041	3.4e-33	1.794	0.0728	0.514186
ENSG00000136235	X5080.131	GPNMB	7	23235967	23275108	0.19235	chr7:22742038:G:A	3.53	chr7:23254525:T:C	0.31386	-32.24	7000	58	enet	0.31	2.3e-273	-1.738	0.0821	0.514186
ENSG00000170381	X5363.51	SEMA3E	7	83363238	83649139	0.2322	chr7:82751598:A:C	-3.67	chr7:83418567:G:A	0.2833	-31.21	6836	61	enet	0.29	1e-252	-1.76	0.0784	0.514186
ENSG00000136235	X8240.207	GPNMB	7	23235967	23275108	0.15223	chr7:22742038:G:A	3.53	chr7:23254525:T:C	0.25561	-29.11	7000	1	top1	0.26	2e-214	-1.784	0.0744	0.514186
ENSG00000164825	X6629.3	DEFB1	8	6870592	6877936	0.581362	chr8:6203134:A:G	-3.38	chr8:6883783:T:G	0.50747	42.36	8296	1	top1	0.51	0	-1.785	0.0743	0.514186
ENSG00000107159	X3798.71	CA9	9	35673928	35681159	0.02266	chr9:34803706:A:C	-3.38	chr9:35674056:G:A	0.00792	7.02	5233	18	enet	0.015	6.6e-13	1.7295	0.08372	0.514186
ENSG00000145384	X15385.116	FABP2	4	119317250	119322138	0.2023	chr4:118564156:C:T	4.31	chr4:119360222:G:A	0.26317	-26.56	6711	25	enet	0.26	2.7e-179	-1.7177	0.08585	0.520913
ENSG00000158270	X5457.5	COLEC12	18	316737	500722	0.0614	chr18:949134:C:T	-3.11	chr18:387554:T:C	0.00429	6.63	4899	41	enet	0.034	5.5e-28	1.707	0.0879	0.522467
ENSG00000158234	X10420.30	FAIM	3	138608606	138633376	0.13412	chr3:138964804:C:A	-3.81	chr3:138629115:G:A	0.15099	22.37	4846	18	enet	0.18	7.5e-141	1.7083	0.087574	0.522467
ENSG00000112195	X5736.1	TREML2	6	41189749	41201149	0.0569	chr6:40974457:G:A	9.47	chr6:41200025:A:G	0.02951	10.34	7341	51	enet	0.039	1.4e-31	-1.7123	0.0868	0.522467
ENSG00000019991	X2681.23	HGF	7	81699010	81770438	0.04077	chr7:82751598:A:C	-3.67	chr7:81787990:T:G	0.03249	-10.77	6827	7	lasso	0.034	5.3e-28	1.709	0.0874	0.522467
ENSG00000064205	X6392.7	CCN5	20	44714844	44728509	0.2119	chr20:44720576:T:C	3.38	chr20:44684547:G:A	0.10282	14.19	6096	53	enet	0.14	1.5e-112	-1.6955	0.09	0.532234
ENSG00000106638	X11227.31	TBL2	7	73567537	73578791	0.07882	chr7:73632549:C:T	-3.37	chr7:73592353:C:T	0.04813	12.9	4084	22	enet	0.052	4.5e-42	-1.692	0.0907	0.533664
ENSG00000129437	X15544.25	KLK14	19	51077495	51084245	0.04223	chr19:51224706:C:A	-5.74	chr19:51065433:C:T	0.03031	9.06	7477	76	enet	0.04	5.2e-25	1.6831	0.0924	0.540935
ENSG00000103876	X11424.4	FAH	15	80152490	80186946	0.1966	chr15:80040169:A:G	4.42	chr15:80180184:C:T	0.15281	-22.83	7304	7	lasso	0.17	1.9e-142	1.6771	0.0935	0.541928
ENSG00000104972	X5090.49	LILRB1	19	54617158	54638022	0.33261	chr19:54309396:C:T	-5	chr19:54632531:T:C	0.26958	-30.88	8082	20	lasso	0.43	0	-1.6782	0.0933	0.541928
ENSG00000167759	X11152.46	KLK13	19	51055626	51065114	0.12302	chr19:51224706:C:A	-5.74	chr19:51060008:G:A	0.05543	-14.37	7468	90	enet	0.082	1.8e-65	1.6526	0.0984	0.565025
ENSG00000184985	X4569.52	SORCS2	4	7192538	7742827	0.0263	chr4:6932928:A:G	4	chr4:7310418:T:C	0.01097	-6.7	9206	6	lasso	0.015	8.5e-13	1.65	0.09894	0.565025
ENSG00000120256	X6713.4	LRP11	6	149818757	149864359	0.0202	chr6:150598925:A:G	3.62	chr6:149863012:A:C	0.0082	6.25	7255	24	enet	0.0087	2.1e-08	-1.65045	0.0989	0.565025
ENSG00000148848	X4420.7	ADAM12	10	126012381	126388477	0.115028	chr10:126746835:A:C	-3.55	chr10:126333348:G:A	0.04267	-12.63	7371	48	enet	0.079	5.3e-64	-1.6399	0.101021	0.566873
ENSG00000130656	X6919.3	HBZ	16	142728	154503	0.02669	chr16:320336:A:G	-4.47	chr16:153255:A:G	0.02073	8.65	4471	1	top1	0.021	4.1e-17	1.64	0.101	0.566873
ENSG00000163586	X11516.7	FABP1	2	88122982	88128062	0.02592	chr2:88855976:G:A	3.25	chr2:88124547:T:C	0.020385	-8.59	3419	1	top1	0.02	2.4e-17	-1.639	0.10121	0.566873
ENSG00000183570	X24470.20	PCBP3	21	45643694	45942454	0.0131	chr21:45234862:G:A	-3.58	chr21:45970561:G:A	0.00806	-5.55	6608	1	top1	0.0081	4.1e-06	-1.644	0.1002	0.566873
ENSG00000170054	X7266.4	SERPINA9	14	94462717	94479689	0.17258	chr14:94701171:C:T	-4.03	chr14:94474380:A:G	0.10769	-19.25	7994	37	enet	0.14	7.3e-112	1.626	0.1039	0.579156
ENSG00000163815	X5701.81	CLEC3B	3	45001548	45036071	0.0472	chr3:44580623:T:C	-4.09	chr3:45007694:A:G	0.02822	10.78	6089	42	enet	0.037	4.1e-30	-1.6222	0.104754	0.581135
ENSG00000090659	X3029.52	CD209	19	7739993	7747564	0.10177	chr19:8562685:C:T	4.01	chr19:7716130:T:C	0.04004	-13.17	7899	43	enet	0.055	8.3e-45	1.6172	0.106	0.585261
ENSG00000166340	X17691.1	TPP1	11	6612768	6619448	0.00301	chr11:6732982:G:T	3.96	chr11:6597249:A:G	0.00962	-5.75	7750	1	top1	0.0096	2e-07	-1.613	0.10674	0.586567
ENSG00000165832	X23543.92	TRUB1	10	114938195	114977676	0.043772	chr10:115406035:C:T	3.56	chr10:114916522:C:T	0.02653	-8.77	5737	10	lasso	0.032	1.7e-19	1.6025	0.109041	0.587385
ENSG00000086205	X5478.50	FOLH1	11	49145092	49208638	0.22918	chr11:47358789:G:T	-5.22	chr11:49199708:C:T	0.15879	23.34	4853	52	enet	0.18	2.7e-144	-1.60086	0.10941	0.587385
ENSG00000139567	X16318.12	ACVRL1	12	51906908	51923361	0.02354	chr12:51889518:C:T	-3.91	chr12:51913524:A:G	0.01181	-6.19	6476	34	enet	0.018	3.2e-12	1.604	0.1087	0.587385
ENSG00000197249	X3580.25	SERPINA1	14	94376747	94390693	0.0713	chr14:94701171:C:T	-4.03	chr14:94378610:C:T	0.03291	-11.99	7702	6	lasso	0.094	2.7e-76	-1.605	0.1086	0.587385
ENSG00000106992	X5012.67	AK1	9	127866486	127877675	0.02845	chr9:127689846:C:T	-4.03	chr9:127865473:C:T	0.02284	-9.07	4358	1	top1	0.023	7.1e-19	-1.604	0.10871	0.587385
ENSG00000184144	X3296.92	CNTN2	1	205042937	205078289	0.22753	chr1:205593074:G:A	-3.58	chr1:205061734:C:T	0.17359	-24.67	6648	65	enet	0.27	3.5e-241	-1.5762	0.115	0.590131
ENSG00000179399	X4991.12	GPC5	13	91398621	92873682	0.0869	chr13:90840537:G:A	-3.83	chr13:91785176:T:G	0.0172	-9.91	6831	56	enet	0.07	2.3e-57	1.5755	0.1151	0.590131
ENSG00000150656	X5456.59	CNDP1	18	74534500	74587212	0.032	chr18:75304774:T:G	3.66	chr18:74565502:T:C	0.01698	-7.94	7569	1	top1	0.017	1.1e-14	1.579	0.1143	0.590131
ENSG00000178562	X20521.83	CD28	2	203706517	203739756	0.13095	chr2:202843584:A:G	-3.44	chr2:203769281:C:T	0.150615	-19.82	4379	42	enet	0.16	5e-100	-1.5723	0.11587	0.590131
ENSG00000100299	X3583.54	ARSA	22	50622754	50628173	0.1708	chr22:50285139:T:C	-3.88	chr22:50625182:C:T	0.10399	-19.04	4751	30	enet	0.15	1.2e-128	1.5933	0.1111	0.590131
ENSG00000012223	X2780.35	LTF	3	46435645	46485234	0.29485	chr3:46121259:A:G	4.06	chr3:46470479:G:A	0.6443	47.36	5911	1	top1	0.64	0	-1.576	0.115026	0.590131
ENSG00000164305	X3593.72	CASP3	4	184627696	184650062	0.042	chr4:185613912:T:C	-3.81	chr4:184733569:T:C	0.01429	-7.59	7902	1	top1	0.014	2.2e-12	-1.572	0.11595	0.590131
ENSG00000178172	X5731.1	SPINK6	5	148202794	148215137	0.22069	chr5:147668789:G:A	3.31	chr5:148251262:C:T	0.35331	-35.27	6455	1	top1	0.35	0	1.576	0.115026	0.590131
ENSG00000172594	X14086.11	SMPDL3A	6	122789049	122809720	0.3063	chr6:122016277:C:T	4.09	chr6:122804266:T:C	0.18546	-24.72	6445	15	lasso	0.27	9.3e-225	1.5783	0.114	0.590131
ENSG00000176532	X23580.2	PRR15	7	29563835	29567293	0.02388	chr7:30246774:G:T	-3.89	chr7:29565540:T:C	0.01132	-5.94	6650	1	top1	0.011	6.5e-08	1.57	0.116	0.590131
ENSG00000136943	X3364.76	CTSV	9	97029677	97156556	0.02938	chr9:98029539:C:A	-3.64	chr9:97054075:C:T	0.01066	-6.79	5556	31	enet	0.013	1.8e-11	-1.5781	0.11454	0.590131
ENSG00000176978	X8346.9	DPP7	9	137110542	137118309	0.35033	chr9:136361227:C:T	3.27	chr9:137109889:T:C	0.27545	-30.56	5713	10	lasso	0.36	0	-1.5915	0.11149	0.590131
ENSG00000176946	X24490.16	THAP4	2	241584405	241637158	0.15233	chr2:241522184:A:G	-3.24	chr2:241581663:T:C	0.082519	-10.65	5976	7	lasso	0.12	1.2e-72	1.5617	0.11836	0.597167
ENSG00000090539	X13438.115	CHRD	3	184380054	184390736	0.00893	chr3:185306035:G:A	-3.71	chr3:184381262:C:T	0.04333	-12.37	6163	1	top1	0.043	1.8e-35	1.559	0.118996	0.597167
ENSG00000112964	X2948.58	GHR	5	42423439	42721878	0.03191	chr5:43354799:C:T	3.06	chr5:42658650:T:C	0.02	8.71	5853	18	enet	0.021	1.4e-17	-1.5574	0.119376	0.597167
ENSG00000145681	X3196.6	HAPLN1	5	83637805	83720855	0.33751	chr5:83060947:T:C	3.61	chr5:83923655:T:C	0.45762	39.84	5732	1	top1	0.46	0	1.555	0.119946	0.597167
ENSG00000164176	X9360.33	EDIL3	5	83940554	84384880	0.11071	chr5:83060947:T:C	3.61	chr5:83923655:T:C	0.08938	17.65	5732	1	top1	0.089	1.4e-72	1.555	0.119946	0.597167
ENSG00000065361	X2617.56	ERBB3	12	56076799	56103505	0.01682	chr12:55661791:C:T	3.52	chr12:56084218:A:C	0.00913	-6.22	4054	1	top1	0.0091	9.9e-09	1.544	0.1226	0.60208
ENSG00000172458	X4136.40	IL17D	13	20702127	20723098	0.0719	chr13:21272192:A:G	-3.45	chr13:20711400:C:T	0.016	8.68	7088	37	enet	0.051	3.1e-41	-1.5451	0.1223	0.60208
ENSG00000035862	X2278.61	TIMP2	17	78852977	78925387	0.024	chr17:78958740:G:A	-3.5	chr17:78932314:C:A	0.01081	-6.24	7740	1	top1	0.011	5.6e-10	1.544	0.123	0.60208
ENSG00000197646	X3004.67	PDCD1LG2	9	5510531	5571282	0.05362	chr9:4754251:A:G	-3.71	chr9:5516197:A:G	0.0214	9.73	6713	20	enet	0.038	2.2e-31	-1.5445	0.12248	0.60208
ENSG00000137960	X20921.1	GIPC2	1	77979542	78138444	0.08058	chr1:78796552:G:A	4.17	chr1:78123075:T:C	0.03297	9.43	6040	9	lasso	0.062	1.3e-36	1.5155	0.13	0.610238
ENSG00000162174	X18313.4	ASRGL1	11	62337448	62393412	0.08498	chr11:61851822:G:A	-4.37	chr11:62337465:T:G	0.05806	12.86	5243	4	lasso	0.065	1.4e-40	1.50858	0.13141	0.610238
ENSG00000160613	X4459.68	PCSK7	11	117204337	117232525	0.19676	chr11:116564507:C:A	4.48	chr11:117211258:A:G	0.2882	-31.94	7453	42	enet	0.31	3.6e-285	-1.50955	0.13116	0.610238
ENSG00000152266	X5954.62	PTH	11	13492054	13496181	0.04033	chr11:12920168:G:A	-3.96	chr11:13689796:G:T	0.0286	-10.55	6034	18	enet	0.029	5e-24	1.52114	0.12823	0.610238
ENSG00000120820	X21509.29	GLT8D2	12	103988987	104064183	0.09464	chr12:103913024:G:A	3.53	chr12:104008707:G:A	0.05633	-11.9	7164	48	enet	0.075	1.8e-43	1.5118	0.1306	0.610238
ENSG00000197253	X14696.45	TPSB2	16	1227272	1232757	0.12338	chr16:320336:A:G	-4.47	chr16:1243772:G:A	0.08784	17.23	8278	28	enet	0.097	4.5e-75	-1.5106	0.131	0.610238
ENSG00000052344	X15513.108	PRSS8	16	31131433	31135727	0.06767	chr16:30867045:C:T	-5.17	chr16:31119800:C:T	0.05114	12.17	2699	50	enet	0.07	7.8e-45	1.513	0.13	0.610238
ENSG00000039068	X2501.51	CDH1	16	68737292	68835537	0.05804	chr16:69572340:A:G	-3.3	chr16:68813809:G:A	0.00908	-7.46	4662	42	enet	0.027	3.8e-21	-1.5128	0.13	0.610238
ENSG00000161381	X9235.3	PLXDC1	17	39063313	39154394	0.02568	chr17:38472999:C:T	-3.82	chr17:39126479:C:A	0.01122	-7.4	4642	6	lasso	0.024	6.5e-20	-1.5072	0.132	0.610238
ENSG00000171105	X3448.13	INSR	19	7112255	7294414	0.02349	chr19:8085999:C:A	3.52	chr19:7263248:C:T	0.01185	-6.89	8169	2	lasso	0.014	3.3e-12	-1.5135	0.13	0.610238
ENSG00000233276	X15591.28	GPX1	3	49357174	49358605	0.02814	chr3:50159100:C:T	-4.02	chr3:49537934:G:A	0.03786	-10.39	3016	1	top1	0.038	8.1e-24	1.514	0.130026	0.610238
ENSG00000145879	X10974.20	SPINK7	5	148312419	148315922	0.05829	chr5:147668789:G:A	3.31	chr5:148341774:G:T	0.02621	-10.2	6225	14	lasso	0.029	7.7e-24	-1.5099	0.131072	0.610238
ENSG00000112280	X15466.30	COL9A1	6	70216040	70303084	0.076	chr6:70366648:A:G	-3.73	chr6:70305332:G:T	0.03582	8.25	7243	45	enet	0.059	1.4e-37	1.50742	0.132	0.610238
ENSG00000172594	X4771.10	SMPDL3A	6	122789049	122809720	0.319	chr6:122016277:C:T	4.09	chr6:122801319:C:T	0.41752	-37.83	6443	1	top1	0.42	0	1.507	0.132	0.610238
ENSG00000184232	X6414.8	OAF	11	120211032	120230334	0.24569	chr11:119641405:A:G	-3.54	chr11:120228970:G:A	0.19118	26	6265	111	enet	0.27	2.8e-236	-1.49901	0.13387	0.61401
ENSG00000145649	X3440.7	GZMA	5	55102646	55110252	0.02205	chr5:55227016:C:T	-3.99	chr5:55195636:G:A	0.00686	6.36	6819	6	lasso	0.0096	4.8e-09	1.5003	0.133524	0.61401
ENSG00000117448	X4192.10	AKR1A1	1	45550543	45570049	0.23954	chr1:46054826:A:G	-3.24	chr1:45585381:G:A	0.22226	-27.83	5005	11	lasso	0.24	3.9e-203	-1.4931	0.135	0.616765
ENSG00000162692	X20093.9	VCAM1	1	100719742	100739045	0.03788	chr1:101320561:C:T	-3.62	chr1:100721765:C:T	0.02177	-7.66	6203	1	top1	0.022	6.1e-14	1.489	0.136	0.618906
ENSG00000178562	X20521.83	CD28	2	203706517	203739756	0.12265	chr2:202843584:A:G	-3.44	chr2:203779295:C:T	0.151622	-19.84	4944	25	enet	0.17	2.7e-105	-1.4883	0.13666	0.61949
ENSG00000143578	X11308.8	CREB3L4	1	153967534	153974361	0.04535	chr1:152957558:T:C	3.52	chr1:153898374:T:C	0.05561	14.4	4706	14	enet	0.063	1.1e-50	1.4803	0.139	0.622074
ENSG00000158859	X2809.25	ADAMTS4	1	161184302	161199054	0.05237	chr1:161185602:G:A	4.31	chr1:161193247:T:C	0.04543	-12.86	6208	1	top1	0.045	4.4e-37	1.478	0.139	0.622074
ENSG00000139433	X12513.8	GLTP	12	109850945	109880541	0.0174	chr12:109457566:C:T	-3.46	chr12:109861053:T:C	0.01004	6.87	5721	14	enet	0.011	3.3e-10	1.476	0.1399	0.622074
ENSG00000100938	X19446.1	GMPR2	14	24232422	24239242	0.01681	chr14:25048766:G:T	4.28	chr14:24238273:G:A	0.01719	-7.1	6694	6	enet	0.019	1.3e-12	1.483	0.1381	0.622074
ENSG00000128656	X22430.15	CHN1	2	174798809	175005381	0.01935	chr2:176015307:G:A	4.31	chr2:175028605:T:C	0.025471	-8.05	5538	1	top1	0.025	8.8e-16	-1.478	0.13941	0.622074
ENSG00000198162	X9077.10	MAN1A2	1	117367449	117528872	0.02467	chr1:117619605:A:G	3.41	chr1:117522919:G:A	0.0249	-9.78	5366	1	top1	0.025	5.6e-21	-1.472	0.141	0.622304
ENSG00000155760	X20576.71	FZD7	2	202033855	202038441	0.00425	chr2:202843584:A:G	-3.44	chr2:202052825:A:G	0.00796	5.47	4751	1	top1	0.008	4.3e-06	-1.472	0.14102	0.622304
ENSG00000243364	X14050.61	EFNA4	1	155063737	155069553	0.01475	chr1:154508009:C:T	-3.34	chr1:155076938:C:T	0.00805	-5.88	3766	1	top1	0.008	1.4e-07	1.455	0.146	0.626188
ENSG00000243364	X2614.28	EFNA4	1	155063737	155069553	0.01024	chr1:154508009:C:T	-3.34	chr1:155076938:C:T	0.00722	-5.56	3766	1	top1	0.0072	3.3e-07	1.455	0.146	0.626188
ENSG00000143590	X5759.10	EFNA3	1	155078837	155087538	0.02214	chr1:154508009:C:T	-3.34	chr1:155076938:C:T	0.01047	-6.69	3766	1	top1	0.01	2.2e-09	1.455	0.146	0.626188
ENSG00000169413	X5646.20	RNASE6	14	20781268	20782467	0.49416	chr14:20173531:C:T	-4.91	chr14:20781965:G:A	0.5537	44.02	6847	1	top1	0.55	0	1.456	0.1454	0.626188
ENSG00000127507	X4546.27	ADGRE2	19	14732392	14778560	0.41275	chr19:14538687:C:A	-3.41	chr19:14768222:G:A	0.35723	35.18	6846	1	top1	0.36	0	-1.457	0.145	0.626188
ENSG00000197586	X8932.1	ENTPD6	20	25195693	25228075	0.2586	chr20:25445537:C:T	3.07	chr20:25214873:A:G	0.11549	-20.24	6292	51	enet	0.15	1.2e-124	-1.4532	0.1462	0.626188
ENSG00000111801	X22950.6	BTN3A3	6	26440472	26453415	0.2071	chr6:25863600:G:A	-3.54	chr6:26445981:C:T	0.11688	17.14	6908	121	enet	0.21	6e-129	1.46597	0.143	0.626188
ENSG00000255690	X6527.1	TRIL	7	28953358	28958330	0.06064	chr7:29806624:G:A	3.58	chr7:28956184:G:A	0.0376	-11.53	7359	31	enet	0.044	6.4e-36	1.463	0.143	0.626188
ENSG00000131808	X3032.11	FSHB	11	30231014	30235261	0.0169	chr11:29358637:T:C	3.11	chr11:30307628:A:G	0.01493	-7.43	5303	1	top1	0.015	2.4e-13	-1.443	0.14902	0.633152
ENSG00000184988	X10499.1	TMEM106A	17	43211835	43220041	0.01621	chr17:43748814:C:T	4.14	chr17:43329370:T:C	0.00648	5.41	4249	1	top1	0.0065	1.3e-06	-1.441	0.15	0.633152
ENSG00000115956	X7875.86	PLEK	2	68365282	68397453	0.08713	chr2:68305201:G:A	3.87	chr2:68380815:G:T	0.07203	15.88	6813	1	top1	0.072	1.2e-56	-1.444	0.14874	0.633152
ENSG00000128052	X3651.50	KDR	4	55078481	55125595	0.0828	chr4:56079906:G:A	3.78	chr4:55255834:G:A	0.02935	10.21	6959	65	enet	0.085	2.3e-69	1.4398	0.14993	0.633152
ENSG00000079101	X21492.19	CLUL1	18	596988	650334	0.4938	chr18:1564121:A:C	4.39	chr18:590969:C:T	0.20294	23.11	5657	85	enet	0.39	3.3e-272	-1.437	0.1508	0.634231
ENSG00000143590	X14153.8	EFNA3	1	155078837	155087538	0.02589	chr1:154508009:C:T	-3.34	chr1:155087842:G:A	0.01035	-6.96	3762	1	top1	0.01	1.1e-09	1.425	0.154	0.64125
ENSG00000086205	X5478.50	FOLH1	11	49145092	49208638	0.23298	chr11:48449717:C:T	4.66	chr11:49215374:C:T	0.15654	23.41	5748	29	enet	0.17	1.1e-138	-1.42433	0.15435	0.64125
ENSG00000140092	X10738.11	FBLN5	14	91869411	91947987	0.02872	chr14:92472511:G:A	-7.22	chr14:91945141:A:G	0.00924	-6.28	7100	1	top1	0.0092	2e-08	1.422	0.155	0.64125
ENSG00000140092	X15585.304	FBLN5	14	91869411	91947987	0.03377	chr14:92472511:G:A	-7.22	chr14:91945141:A:G	0.01889	-7.32	7100	1	top1	0.019	4.8e-13	1.422	0.155	0.64125
ENSG00000152492	X12399.194	CCDC50	3	191329085	191398659	0.02789	chr3:190395345:A:G	4.89	chr3:191392458:C:T	0.01076	-6.87	8350	26	enet	0.027	1.3e-22	1.4213	0.155221	0.64125
ENSG00000058085	X9580.5	LAMC2	1	183186238	183245127	0.30168	chr1:182620397:G:A	-3.49	chr1:183186170:G:A	0.6672	48.32	6330	1	top1	0.67	0	1.416	0.157	0.645517
ENSG00000164308	X8960.3	ERAP2	5	96875986	96919703	0.4665	chr5:97623813:G:A	-3.84	chr5:96916728:G:A	0.71565	49.92	7094	1	top1	0.72	0	-1.414	0.157362	0.645517
ENSG00000169071	X7861.9	ROR2	9	91563091	91950228	0.06842	chr9:90958066:G:A	3.9	chr9:91776736:C:A	0.02738	10.1	6753	26	enet	0.04	2.1e-32	1.409	0.15884	0.649293
ENSG00000140937	X9604.14	CDH11	16	64943753	65126112	0.34971	chr16:65801763:G:A	-3.33	chr16:64990235:C:T	0.29577	-31.15	6663	14	lasso	0.35	2e-304	1.4038	0.16	0.651748
ENSG00000026103	X5392.73	FAS	10	88953813	89029605	0.225129	chr10:88661873:C:T	-3.48	chr10:88995152:A:G	0.15722	-23.46	6667	93	enet	0.22	4.6e-187	1.401	0.161204	0.652805
ENSG00000175426	X13388.57	PCSK1	5	96390333	96434143	0.18788	chr5:97355357:A:G	-3.39	chr5:96393702:G:A	0.21866	-27.75	6363	5	enet	0.22	1.8e-190	1.4004	0.16138	0.652805
ENSG00000116857	X9249.17	TMEM9	1	201134772	201171574	0.19691	chr1:201574451:C:T	-3.84	chr1:201145068:C:T	0.17691	24.82	6722	4	lasso	0.18	1.1e-151	1.3924	0.164	0.652877
ENSG00000070081	X21999.61	NUCB2	11	17208153	17349980	0.02547	chr11:17692369:C:T	-3.99	chr11:17311651:A:G	0.01548	7.03	5765	43	enet	0.016	1.2e-10	-1.39181	0.16398	0.652877
ENSG00000182050	X7208.60	MGAT4C	12	85955666	86838904	0.01587	chr12:85195905:G:A	-3.36	chr12:86065262:C:A	0.00938	6.59	6120	29	enet	0.011	8.6e-10	1.3909	0.1642	0.652877
ENSG00000172023	X16770.3	REG1B	2	79085023	79088019	0.07182	chr2:80100212:A:G	-3.37	chr2:79103043:T:G	0.024588	8.23	6869	43	enet	0.036	1.7e-23	-1.3947	0.16311	0.652877
ENSG00000137198	X19254.125	GMPR	6	16238587	16295549	0.0644	chr6:17217049:C:T	3.19	chr6:16278159:A:G	0.04838	11.38	6668	1	top1	0.048	1.9e-30	1.397	0.162	0.652877
ENSG00000185624	X11450.110	P4HB	17	81843159	81860856	0.00409	chr17:82219786:C:T	-3.5	chr17:82411454:C:T	0.0051	5.68	6278	9	enet	0.0076	3.7e-07	-1.3872	0.165	0.653827
ENSG00000239998	X15614.168	LILRA2	19	54572920	54590287	0.27404	chr19:54309396:C:T	-5	chr19:54588128:T:C	0.25013	-26.08	8125	91	enet	0.28	3.4e-195	1.3851	0.166	0.655559
ENSG00000146674	X2571.12	IGFBP3	7	45912245	45921874	0.03927	chr7:46468058:T:C	3.18	chr7:45968511:G:A	0.01554	8.1	7656	3	lasso	0.037	4.5e-30	-1.383	0.167	0.65728
ENSG00000163131	X3181.50	CTSS	1	150730079	150765957	0.23745	chr1:151210400:C:T	3.35	chr1:150764744:A:G	0.18095	-25.01	3792	6	lasso	0.19	2.9e-157	-1.3712	0.17	0.659648
ENSG00000142627	X4834.61	EPHA2	1	16124337	16156069	0.02881	chr1:15590239:C:T	3.35	chr1:16114868:C:T	0.00359	-6.45	5799	67	enet	0.017	8.9e-15	1.3719	0.17	0.659648
ENSG00000108179	X8095.213	PPIF	10	79347469	79355334	0.012585	chr10:80313492:C:T	-5.14	chr10:79334494:A:C	0.0079	-5.86	7511	1	top1	0.0079	1.8e-07	-1.369	0.170999	0.659648
ENSG00000100591	X11633.89	AHSA1	14	77457870	77469472	0.01355	chr14:77525370:C:T	-3.79	chr14:77378778:A:G	0.00838	-5.59	7339	1	top1	0.0084	4.8e-08	1.373	0.1698	0.659648
ENSG00000149679	X7105.7	CABLES2	20	62388634	62407285	0.018	chr20:62186358:G:T	-3.58	chr20:62366004:G:A	0.0043	-5.86	9052	1	top1	0.0043	6.7e-05	-1.372	0.1701	0.659648
ENSG00000177663	X2992.59	IL17RA	22	17084954	17115693	0.4933	chr22:17221772:T:C	-3.76	chr22:17105741:G:A	0.16815	-24.07	6001	24	lasso	0.37	0	-1.3694	0.17087	0.659648
ENSG00000169752	X14139.16	NRG4	15	75935969	76059795	0.2981	chr15:76588598:G:A	-5.1	chr15:75906367:A:G	0.33911	-34.4	4410	13	lasso	0.36	0	1.3619	0.173	0.662977
ENSG00000197641	X18841.1	SERPINB13	18	63586989	63604639	0.0382	chr18:63212454:G:A	-3.34	chr18:63664485:G:A	0.02552	-8.37	6544	1	top1	0.026	1.8e-16	1.364	0.1726	0.662977
ENSG00000108179	X5248.68	PPIF	10	79347469	79355334	0.11606	chr10:80313492:C:T	-5.14	chr10:79334494:A:C	0.07192	-15.91	7511	3	lasso	0.072	2.7e-58	-1.3408	0.179993	0.665714
ENSG00000148926	X7922.5	ADM	11	10305073	10307397	0.01509	chr11:9749363:T:C	4	chr11:10220324:G:A	0.00665	5.99	7120	1	top1	0.0066	9.2e-07	1.355	0.17542	0.665714
ENSG00000063854	X19267.14	HAGH	16	1795620	1827157	0.02601	chr16:2539919:C:T	3.93	chr16:1829422:C:T	0.01858	7.52	7331	1	top1	0.019	8.5e-13	1.354	0.176	0.665714
ENSG00000102970	X3519.3	CCL17	16	57404767	57416063	0.03483	chr16:57341099:G:A	3.44	chr16:57409056:G:A	0.01183	6.37	7295	29	enet	0.012	2.5e-10	-1.3421	0.18	0.665714
ENSG00000153208	X19787.14	MERTK	2	111898607	112029561	0.07951	chr2:112509589:T:C	-3.15	chr2:111968170:G:A	0.049554	-12.31	4788	8	lasso	0.11	1.4e-67	1.3529	0.17608	0.665714
ENSG00000196743	X15441.6	GM2A	5	151212150	151270440	0.07432	chr5:151052827:C:T	-4.96	chr5:151259878:A:G	0.05175	-11.96	6490	14	enet	0.058	1e-36	-1.3482	0.177591	0.665714
ENSG00000050767	X4543.65	COL23A1	5	178237476	178590393	0.13495	chr5:179167646:C:T	3.74	chr5:178256904:G:A	0.05076	-13.3	7065	50	enet	0.081	1.6e-65	-1.3495	0.177161	0.665714
ENSG00000112294	X17792.158	ALDH5A1	6	24494867	24537207	0.178	chr6:23998174:C:T	3.3	chr6:24512361:A:G	0.10515	-16.3	9426	32	enet	0.14	1.9e-83	1.34935	0.177	0.665714
ENSG00000135596	X25070.18	MICAL1	6	109444062	109465968	0.0213	chr6:110025459:A:G	-3.12	chr6:109446727:G:T	0.01554	6.98	5537	1	top1	0.016	2.3e-10	1.345	0.179	0.665714
ENSG00000177706	X21547.6	FAM20C	7	192571	260772	0.02562	chr7:607194:G:A	3.79	chr7:259897:C:T	0.01265	-6.8	5380	4	lasso	0.015	2.3e-10	-1.343	0.179	0.665714
ENSG00000104371	X22959.32	DKK4	8	42374063	42377229	0.117992	chr8:42453411:A:C	3.69	chr8:42350813:A:G	0.10735	-16.75	5958	20	enet	0.11	2.1e-66	1.345	0.179	0.665714
ENSG00000086598	X10761.5	TMED2	12	123584533	123598582	0.03419	chr12:122818227:C:T	-3.99	chr12:123599053:C:T	0.0194	8.44	6105	1	top1	0.019	1.2e-16	1.339	0.1806	0.66582
ENSG00000198585	X20948.16	NUDT16	3	131381671	131388830	0.03269	chr3:132059910:C:T	-3.3	chr3:131250867:A:G	0.03121	-7.82	6218	1	top1	0.031	2.5e-19	1.334	0.182204	0.669614
ENSG00000163902	X10490.3	RPN1	3	128619969	128681075	0.11285	chr3:128380234:G:A	-3.47	chr3:128638009:C:T	0.13269	22	5781	38	enet	0.15	5.7e-128	1.3309	0.183229	0.671263
ENSG00000111405	X5656.53	ENDOU	12	47709734	47725567	0.05217	chr12:48632109:A:G	3.76	chr12:47724374:C:T	0.04369	-12.53	7143	40	enet	0.046	3e-37	-1.326	0.1849	0.675262
ENSG00000160712	X8092.29	IL6R	1	154405193	154469450	0.22962	chr1:154508009:C:T	-3.34	chr1:154454494:A:C	0.3489	34.08	3936	24	enet	0.36	1.1e-306	1.3201	0.187	0.675342
ENSG00000111452	X21546.20	ADGRD1	12	130953907	131141469	0.53559	chr12:131008217:G:A	-4.27	chr12:130999435:G:A	0.4774	32.2	8708	1	top1	0.48	0	1.319	0.1872	0.675342
ENSG00000125952	X12411.60	MAX	14	65006174	65102695	0.01378	chr14:65236223:T:C	-3.77	chr14:65113002:T:C	0.01018	-6.41	6294	1	top1	0.01	2e-09	1.321	0.1865	0.675342
ENSG00000140093	X13119.26	SERPINA10	14	94280460	94293268	0.07441	chr14:94701171:C:T	-4.03	chr14:94191555:T:G	0.03274	-10.68	7523	23	enet	0.061	5.3e-49	-1.315	0.1884	0.675342
ENSG00000120256	X8330.1	LRP11	6	149818757	149864359	0.033	chr6:150598925:A:G	3.62	chr6:149864388:C:T	0.00825	7.53	7250	4	lasso	0.024	4.5e-19	-1.31751	0.188	0.675342
ENSG00000157168	X9178.30	NRG1	8	31639222	32855666	0.036337	chr8:32111401:G:A	3.93	chr8:32580704:G:A	0.00126	-5.6	6234	44	enet	0.012	3.2e-11	-1.317	0.188	0.675342
ENSG00000137509	X5722.78	PRCP	11	82822936	82970584	0.02179	chr11:82721539:A:C	3.34	chr11:82795670:C:A	0.01449	-7.1	7025	22	enet	0.027	3e-21	-1.31307	0.18916	0.675986
ENSG00000053371	X4188.1	AKR7A2	1	19301991	19312144	0.04007	chr1:19815827:C:T	3.66	chr1:19308517:C:T	0.03167	-10.53	7533	1	top1	0.032	4.3e-25	-1.296	0.195	0.677567
ENSG00000162836	X5742.14	ACP6	1	147629652	147670524	0.40791	chr1:147908759:C:T	3.41	chr1:147652507:T:G	0.47756	-40.22	4167	1	top1	0.48	0	1.301	0.193	0.677567
ENSG00000173432	X4336.2	SAA1	11	18266260	18269977	0.47661	chr11:17692369:C:T	-3.99	chr11:18353986:G:A	0.21624	25.93	6547	105	enet	0.38	1.7e-305	-1.30115	0.19321	0.677567
ENSG00000197253	X3403.1	TPSB2	16	1227272	1232757	0.58373	chr16:320336:A:G	-4.47	chr16:1238562:G:A	0.43624	39.19	8276	1	top1	0.44	0	-1.309	0.191	0.677567
ENSG00000108381	X18187.16	ASPA	17	3472374	3503405	0.01264	chr17:3520145:T:C	3.36	chr17:3526392:C:T	0.00204	-5.61	7526	13	enet	0.008	2.1e-06	1.2925	0.196	0.677567
ENSG00000129244	X7218.87	ATP1B2	17	7646627	7657770	0.02084	chr17:7336131:G:A	-3.71	chr17:7654516:C:T	0.01817	8.06	6113	1	top1	0.018	8.4e-16	-1.303	0.193	0.677567
ENSG00000173531	X4407.10	MST1	3	49683947	49689501	0.16756	chr3:50159100:C:T	-4.02	chr3:49684099:G:A	0.37478	-34.41	3051	8	lasso	0.42	0	1.3082	0.190816	0.677567
ENSG00000079557	X4763.31	AFM	4	73481745	73504001	0.0284	chr4:72518353:A:C	3.11	chr4:73511830:G:A	0.01349	-7.26	5579	1	top1	0.013	3.9e-12	1.294	0.19567	0.677567
ENSG00000113302	X10365.132	IL12B	5	159314780	159330863	0.06984	chr5:160110681:G:T	-2.89	chr5:159332892:A:G	0.02871	10.81	6091	49	enet	0.049	3.6e-39	-1.2997	0.193689	0.677567
ENSG00000158517	X17766.5	NCF1	7	74774011	74789315	0.13465	chr7:76306852:G:A	-4.32	chr7:75434707:C:T	0.0498	11.74	4398	41	enet	0.098	1.7e-61	1.296	0.195	0.677567
ENSG00000054179	X18887.7	ENTPD2	9	137048107	137054061	0.38049	chr9:136361227:C:T	3.27	chr9:137049085:G:T	0.11858	-17.83	5942	73	enet	0.26	3.6e-180	-1.3037	0.19234	0.677567
ENSG00000120937	X7655.11	NPPB	1	11857464	11858945	0.17565	chr1:12775462:G:A	3.85	chr1:11854772:G:A	0.08954	17.7	6467	69	enet	0.15	1.3e-124	-1.2862	0.198	0.677788
ENSG00000170430	X21437.77	MGMT	10	129467190	129770983	0.45995	chr10:129108012:A:G	-4.13	chr10:129708019:C:T	0.16989	-20.69	8137	17	lasso	0.44	6e-307	-1.2893	0.197299	0.677788
ENSG00000135678	X7768.10	CPM	12	68842197	68971570	0.15821	chr12:68226936:G:A	4.02	chr12:68977691:C:T	0.10252	-18.51	6725	63	enet	0.12	1.4e-90	1.2789	0.2009	0.677788
ENSG00000140522	X12936.38	RLBP1	15	89209869	89221614	0.0137	chr15:89438399:G:A	-3.86	chr15:89220304:C:T	0.01142	6.54	6319	1	top1	0.011	1.7e-10	1.282	0.2	0.677788
ENSG00000169738	X17758.79	DCXR	17	82035136	82037709	0.0616	chr17:82219786:C:T	-3.5	chr17:82038575:G:A	0.03897	10.14	7251	1	top1	0.039	5.9e-24	-1.278	0.201	0.677788
ENSG00000166401	X19130.81	SERPINB8	18	63970029	64019779	0.0347	chr18:63212454:G:A	-3.34	chr18:63987229:A:G	0.0857	15.18	7206	14	enet	0.087	3.4e-55	1.278	0.2013	0.677788
ENSG00000163430	X13112.179	FSTL1	3	120392293	120451016	0.04518	chr3:120365147:G:T	3.22	chr3:120439524:C:T	0.01499	9.16	5899	7	lasso	0.034	1.8e-27	1.2909	0.196727	0.677788
ENSG00000231925	X12378.71	TAPBP	6	33299694	33314284	0.0809	chr6:32470466:G:A	6.88	chr6:33304176:G:A	0.06453	14.99	15964	8	lasso	0.076	2.2e-61	1.27989	0.201	0.677788
ENSG00000197081	X3676.15	IGF2R	6	159969082	160113507	0.1761	chr6:160680682:A:G	4.13	chr6:160073377:A:G	0.12027	-19.97	6980	6	lasso	0.12	1.3e-96	-1.28195	0.2	0.677788
ENSG00000189430	X8360.169	NCR1	19	54906148	54916140	0.0188	chr19:54309396:C:T	-5	chr19:54911112:C:T	0.01077	6.47	7963	1	top1	0.011	6.4e-10	1.275	0.202	0.678184
ENSG00000242252	X11067.13	BGLAP	1	156242184	156243317	0.08526	chr1:156360536:G:A	3.32	chr1:156264648:T:G	0.05905	-14.51	4289	31	enet	0.063	3.8e-51	-1.2702	0.204	0.679858
ENSG00000166670	X10479.18	MMP10	11	102770502	102780628	0.27873	chr11:102475855:A:C	-3.46	chr11:102771777:G:A	0.10379	18.43	7382	18	lasso	0.22	1.1e-179	1.26932	0.20433	0.679858
ENSG00000169752	X14139.16	NRG4	15	75935969	76059795	0.4092	chr15:76957362:T:C	-5.1	chr15:75918026:C:T	0.33691	-34.29	5260	12	lasso	0.37	0	1.268	0.205	0.679858
ENSG00000117899	X5594.87	MESD	15	80946289	80989828	0.0279	chr15:80040169:A:G	4.42	chr15:81014437:C:A	0.00485	5.92	6525	4	lasso	0.0087	4.5e-08	1.2655	0.206	0.679858
ENSG00000153563	X5992.50	CD8A	2	86784610	86808396	0.087	chr2:86634059:T:C	3.4	chr2:86789383:A:G	0.063473	14.49	3910	1	top1	0.063	6.5e-49	-1.265	0.20587	0.679858
ENSG00000113889	X4918.21	KNG1	3	186717348	186744410	0.00308	chr3:186209825:A:G	-4.51	chr3:186756527:C:T	0.00738	-6.18	6926	1	top1	0.0074	5.1e-07	1.266	0.205513	0.679858
ENSG00000177628	X18331.3	GBA1	1	155234452	155244699	0.03446	chr1:154508009:C:T	-3.34	chr1:155236376:C:T	0.02436	-7.71	3868	4	lasso	0.026	6.8e-15	-1.2598	0.208	0.680126
ENSG00000063660	X8697.38	GPC1	2	240435663	240468076	0.06173	chr2:239828967:C:T	-3.54	chr2:240464000:T:G	0.035898	11.29	8755	1	top1	0.036	9.2e-30	-1.258	0.20839	0.680126
ENSG00000101446	X7926.13	SPINT3	20	45512461	45515622	0.0299	chr20:44720576:T:C	3.38	chr20:45508980:C:A	0.02978	10.34	5945	24	enet	0.032	1.2e-25	-1.261	0.2073	0.680126
ENSG00000112796	X6556.5	ENPP5	6	46159185	46170980	0.2875	chr6:45501889:C:A	-4.01	chr6:46133716:A:G	0.25202	-29.38	6140	20	enet	0.25	2.4e-220	1.25616	0.209	0.680126
ENSG00000137563	X9370.69	GGH	8	63014881	63039407	0.052671	chr8:63867174:G:A	3.69	chr8:63052368:A:G	0.05943	14.55	5965	43	enet	0.07	6.2e-57	-1.257	0.209	0.680126
ENSG00000126790	X23380.16	L3HYPDH	14	59460363	59484408	0.19054	chr14:60231899:G:A	-3.62	chr14:59492959:G:A	0.04565	-9.32	5803	88	enet	0.14	1.1e-85	-1.253	0.2101	0.681801
ENSG00000079150	X9288.7	FKBP7	2	178463664	178478600	0.15041	chr2:179422028:T:C	-3.18	chr2:178446802:G:A	0.138872	21.99	6129	35	enet	0.14	2.2e-118	1.2514	0.21078	0.682107
ENSG00000160712	X15602.43	IL6R	1	154405193	154469450	0.26046	chr1:154508009:C:T	-3.34	chr1:154452980:G:A	0.38184	32.2	3937	6	lasso	0.39	2.1e-291	1.2435	0.214	0.684918
ENSG00000104921	X3291.30	FCER2	19	7688758	7702146	0.42962	chr19:8562685:C:T	4.01	chr19:7699550:G:T	0.30093	32.26	7894	67	enet	0.33	7.5e-306	1.2431	0.214	0.684918
ENSG00000123610	X5036.50	TNFAIP6	2	151357592	151380046	0.08377	chr2:152053809:G:A	-3.35	chr2:151352143:A:G	0.033248	11.94	5886	22	enet	0.068	7.1e-55	-1.2437	0.21361	0.684918
ENSG00000152611	X13688.2	CAPSL	5	35904288	35938779	0.01773	chr5:35987449:G:A	-4.05	chr5:35896882:C:A	0.01121	6.75	6498	6	enet	0.012	6.8e-11	1.2432	0.213787	0.684918
ENSG00000143384	X10396.6	MCL1	1	150560895	150579738	0.08553	chr1:151210400:C:T	3.35	chr1:150578851:G:A	0.04859	-13.44	3494	8	lasso	0.052	6.5e-42	1.2412	0.215	0.685727
ENSG00000172724	X4922.13	CCL19	9	34689570	34691276	0.02469	chr9:34803706:A:C	-3.38	chr9:34560322:G:A	0.00283	5.83	5248	20	enet	0.0062	2.1e-06	-1.2388	0.21543	0.685727
ENSG00000178096	X15370.5	BOLA1	1	149887890	149900798	0.14862	chr1:150425434:A:G	-2.64	chr1:149879391:G:T	0.2169	24.44	2202	14	lasso	0.22	7.4e-148	1.234	0.217	0.688842
ENSG00000079689	X10894.25	SCGN	6	25652201	25701783	0.0194	chr6:25863600:G:A	-3.54	chr6:25728007:C:T	0.00872	6.78	8220	3	lasso	0.0098	8.1e-09	-1.23274	0.218	0.690136
ENSG00000154856	X6599.5	APCDD1	18	10454635	10489949	0.0529	chr18:10161087:C:T	3.64	chr18:10476152:A:C	0.00788	-6.81	8064	14	enet	0.016	5.1e-14	-1.225	0.2206	0.695012
ENSG00000090659	X22576.1	CD209	19	7739993	7747564	0.09127	chr19:8562685:C:T	4.01	chr19:7716130:T:C	0.0604	-11.28	7899	5	lasso	0.073	5.5e-43	1.2241	0.221	0.695012
ENSG00000113905	X4996.66	HRG	3	186660216	186678234	0.11921	chr3:186209825:A:G	-4.51	chr3:186672838:C:T	0.10768	19.44	6720	1	top1	0.11	1.8e-88	-1.223	0.22133	0.695012
ENSG00000254550	X18240.6	OMP	11	77102840	77103331	0.06255	chr11:78043557:A:G	3.56	chr11:77102915:C:T	0.0548	-12.24	6026	13	enet	0.055	4.1e-35	1.22026	0.22236	0.696369
ENSG00000182718	X4961.17	ANXA2	15	60347134	60402883	0.0123	chr15:61322530:T:C	3.79	chr15:60332647:T:C	0.00554	5.54	6276	1	top1	0.0055	8.5e-06	1.219	0.223	0.696501
ENSG00000254087	X3381.24	LYN	8	55879835	56014169	0.015302	chr8:55889248:T:G	3.55	chr8:55901451:A:G	0.00581	5.92	6979	13	enet	0.0083	4.7e-08	1.216	0.224	0.697754
ENSG00000108691	X2578.67	CCL2	17	34255274	34257208	0.02896	chr17:33400027:T:C	-4.31	chr17:34278003:C:A	0.01257	-7.3	6841	1	top1	0.013	2.6e-11	1.214	0.225	0.699
ENSG00000187608	X14151.4	ISG15	1	1001138	1014540	0.07903	chr1:1055393:C:T	-4.13	chr1:1014228:G:A	0.07328	15.99	3063	5	lasso	0.076	1.5e-61	-1.2096	0.226	0.700239
ENSG00000122194	X3710.49	PLG	6	160702194	160754097	0.0283	chr6:160680682:A:G	4.13	chr6:160819729:C:T	0.00704	-6.42	7095	3	lasso	0.0075	1.9e-07	1.20518	0.228	0.704562
ENSG00000015413	X8794.13	DPEP1	16	89613308	89638456	0.01689	chr16:89148625:C:T	4.16	chr16:89627348:C:T	0.00472	5.92	6153	14	enet	0.0071	5.6e-07	1.2017	0.229	0.70578
ENSG00000086289	X9040.144	EPDR1	7	37920640	37951936	0.02931	chr7:37235157:G:A	-4.15	chr7:37948987:C:T	0.01927	8.96	7439	19	enet	0.032	1.9e-26	-1.199	0.23	0.706992
ENSG00000165816	X7128.9	VWA2	10	114239254	114294489	0.094904	chr10:113650475:T:C	3.58	chr10:114293241:C:T	0.03998	-12.14	5903	81	enet	0.059	3e-48	-1.1975	0.231112	0.708541
ENSG00000125378	X15667.39	BMP4	14	53949736	53958761	0.01912	chr14:52947427:C:T	5.37	chr14:53948020:G:A	0.01762	-6.25	5807	1	top1	0.018	3.2e-12	-1.19	0.234	0.714859
ENSG00000064601	X3179.51	CTSA	20	45890144	45898949	0.0118	chr20:45299275:C:A	-3.35	chr20:45894609:T:C	0.00719	5.61	6240	1	top1	0.0072	3.5e-07	1.189	0.2344	0.714859
ENSG00000187608	X14148.2	ISG15	1	1001138	1014540	0.06062	chr1:1055393:C:T	-4.13	chr1:1014228:G:A	0.05416	13.37	3063	6	lasso	0.056	1.3e-42	-1.174	0.24	0.717013
ENSG00000135862	X18347.15	LAMC1	1	208236229	183145592	0.02602	chr1:182620397:G:A	-3.49	chr1:183096271:A:G	0.0167	7.87	6359	11	enet	0.023	1.3e-15	-1.1782	0.239	0.717013
ENSG00000117448	X4192.10	AKR1A1	1	45550543	45570049	0.27	chr1:44064368:G:A	3.08	chr1:45478434:G:T	0.21513	-27.27	4910	13	enet	0.23	1.5e-195	-1.1743	0.24	0.717013
ENSG00000026103	X9459.7	FAS	10	88953813	89029605	0.211538	chr10:88661873:C:T	-3.48	chr10:89006839:A:G	0.14631	-22.71	6660	55	enet	0.18	3.2e-156	1.1718	0.241261	0.717013
ENSG00000137673	X2789.26	MMP7	11	102520508	102530750	0.57315	chr11:102475855:A:C	-3.46	chr11:102530902:G:A	0.31585	32.32	7330	23	lasso	0.38	0	-1.18424	0.23632	0.717013
ENSG00000137809	X21698.11	ITGA11	15	68296532	68432163	0.0421	chr15:67496499:C:T	3.65	chr15:68309546:T:C	0.01636	6.98	5307	4	lasso	0.022	7e-14	1.1727	0.241	0.717013
ENSG00000088179	X14254.27	PTPN4	2	119759922	119984899	0.0336	chr2:119091060:C:T	-4.34	chr2:119372265:A:G	0.042577	-11.89	6321	1	top1	0.043	6.2e-33	-1.179	0.2384	0.717013
ENSG00000115598	X2994.71	IL1RL2	2	102187006	102240002	0.0975	chr2:101621677:C:T	-4.29	chr2:102212553:C:A	0.059903	-14.4	5785	60	enet	0.083	3.9e-67	1.1735	0.24058	0.717013
ENSG00000138792	X15558.63	ENPEP	4	110365733	110565285	0.092	chr4:110685268:C:A	-3.95	chr4:110510288:G:A	0.03665	-9.86	6071	9	lasso	0.072	6.2e-45	1.1754	0.23985	0.717013
ENSG00000104331	X9231.23	BPNT2	8	56957931	56993867	0.080998	chr8:56885561:C:A	3.33	chr8:56964017:T:C	0.0826	-17.05	7561	1	top1	0.083	2.7e-67	1.175	0.24	0.717013
ENSG00000162896	X3216.2	PIGR	1	206928522	206946466	0.07848	chr1:207577223:T:C	10.14	chr1:206946508:C:A	0.05985	14.66	5047	9	lasso	0.063	4.3e-51	1.1674	0.243	0.718515
ENSG00000027644	X6352.8	INSRR	1	156840063	156859117	0.03831	chr1:157764025:A:G	-3.55	chr1:156857229:G:A	0.00743	-6.29	5639	11	enet	0.012	3.4e-11	-1.1685	0.243	0.718515
ENSG00000156564	X7200.4	LRFN2	6	40391591	40587364	0.024	chr6:40974457:G:A	9.47	chr6:40432549:C:T	0.00746	-5.73	7491	1	top1	0.0075	2.2e-07	1.164	0.244	0.719646
ENSG00000116260	X6217.23	QSOX1	1	180154869	180204030	0.12541	chr1:180980990:C:T	3.93	chr1:180194255:A:G	0.08524	-16.84	6663	4	lasso	0.088	4.8e-68	1.1598	0.246	0.720075
ENSG00000181019	X9837.60	NQO1	16	69706996	69726668	0.27908	chr16:70684940:G:A	4.14	chr16:69727758:T:G	0.34488	-34.38	4511	10	lasso	0.42	0	1.1602	0.246	0.720075
ENSG00000160472	X10442.1	TMEM190	19	55376826	55378246	0.52119	chr19:54618016:A:G	-4.17	chr19:55376727:C:T	0.49123	-41.18	8262	1	top1	0.49	0	-1.162	0.245	0.720075
ENSG00000104332	X14042.11	SFRP1	8	41261962	41309473	0.040934	chr8:42453411:A:C	3.69	chr8:41505358:A:G	0.01521	-7.27	6822	5	lasso	0.017	1.3e-13	-1.155	0.248	0.72411
ENSG00000114200	X8239.223	BCHE	3	165772904	165837462	0.10068	chr3:165136622:T:C	-3.05	chr3:165760452:G:T	0.0603	-14.95	6903	7	lasso	0.079	1.9e-61	-1.1513	0.249609	0.725173
ENSG00000137142	X7815.49	IGFBPL1	9	38406528	38424454	0.20311	chr9:38078769:G:A	-3.41	chr9:38419739:A:C	0.03165	13.12	5019	83	enet	0.14	1.3e-112	-1.1528	0.249	0.725173
ENSG00000138755	X9188.119	CXCL9	4	76001275	76007509	0.0164	chr4:75142634:C:T	-3.67	chr4:75949138:T:C	0.01054	-6.23	7119	1	top1	0.011	4.4e-09	1.142	0.25345	0.734501
ENSG00000129437	X8620.56	KLK14	19	51077495	51084245	0.02847	chr19:51224706:C:A	-5.74	chr19:51065433:C:T	0.03809	11.12	7477	60	enet	0.043	2e-32	1.1362	0.256	0.738964
ENSG00000145781	X23257.14	COMMD10	5	116085016	116412762	0.16672	chr5:116799242:C:T	4.29	chr5:116088914:T:C	0.24195	-24.63	8215	39	enet	0.25	4.4e-157	-1.1338	0.256893	0.738964
ENSG00000113296	X3340.53	THBS4	5	79991311	80083287	0.08979	chr5:80368056:A:G	4.27	chr5:80084228:G:T	0.04944	13.83	6556	9	lasso	0.064	8.4e-52	-1.1342	0.256727	0.738964
ENSG00000085265	X22961.7	FCN1	9	134903232	134917912	0.07453	chr9:135512412:G:T	3.71	chr9:134965600:G:T	0.02931	9.23	9072	32	enet	0.036	6.7e-22	1.1317	0.25777	0.73966
ENSG00000100060	X5605.77	MFNG	22	37469063	37486393	0.0231	chr22:38107961:C:T	4.6	chr22:37470025:G:A	0.03495	-11.11	6570	1	top1	0.035	7.9e-29	-1.128	0.25932	0.74228
ENSG00000185483	X8474.6	ROR1	1	63774017	64181498	0.0844	chr1:64556976:G:A	-3.56	chr1:64148805:A:G	0.025	-9.76	5901	35	enet	0.06	1.2e-46	1.1211	0.262	0.742936
ENSG00000197766	X2946.52	CFD	19	859453	867884	0.07762	chr19:1050875:A:G	8.11	chr19:882943:A:G	0.02798	10.72	6805	13	lasso	0.047	2e-38	1.1211	0.262	0.742936
ENSG00000164342	X16918.198	TLR3	4	186068911	186088073	0.3253	chr4:185613912:T:C	-3.81	chr4:186082920:C:T	0.21297	-22.9	7986	8	lasso	0.28	3e-177	-1.1215	0.2621	0.742936
ENSG00000135069	X18342.2	PSAT1	9	208236229	78330093	0.05878	chr9:77498815:G:A	3.72	chr9:78248172:G:A	0.04012	-10.83	6434	9	enet	0.043	7.1e-28	1.1253	0.26047	0.742936
ENSG00000152952	X6923.1	PLOD2	3	146035139	146163725	0.08238	chr3:145165397:G:T	-3.47	chr3:146133737:G:T	0.07921	-16.64	7414	19	enet	0.093	1.1e-75	1.1194	0.262982	0.743626
ENSG00000159674	X8099.42	SPON2	4	1166932	1208962	0.1536	chr4:666636:C:T	4.12	chr4:1171342:G:T	0.1422	21.59	6600	49	enet	0.17	2.4e-132	1.1121	0.26609	0.74878
ENSG00000135333	X15580.2	EPHA7	6	93240020	93419687	0.0574	chr6:92930830:A:G	3.16	chr6:93490542:C:T	0.02824	-9.22	6967	25	enet	0.04	6.2e-26	1.11256	0.266	0.74878
ENSG00000197766	X13678.169	CFD	19	859453	867884	0.25477	chr19:1050875:A:G	8.11	chr19:859368:G:T	0.21494	26.73	6751	12	lasso	0.27	1.7e-232	1.1078	0.268	0.752337
ENSG00000133063	X3600.2	CHIT1	1	203212827	203273641	0.44295	chr1:202278098:C:T	-3.64	chr1:203206956:C:T	0.22871	-27.98	5953	12	lasso	0.38	0	-1.0999	0.271	0.758032
ENSG00000115590	X14133.93	IL1R2	2	101991960	102028544	0.0265	chr2:101621677:C:T	-4.29	chr2:102007764:G:A	0.019042	-8.24	5956	1	top1	0.019	1.9e-16	-1.1	0.27133	0.758032
ENSG00000163703	X7628.40	CRELD1	3	9933793	9945413	0.10002	chr3:9456764:A:G	3.59	chr3:10014664:A:G	0.06768	-14.88	6436	3	lasso	0.1	4.7e-77	-1.0978	0.272292	0.7589
ENSG00000158747	X2944.66	NBL1	1	19596979	19658456	0.05769	chr1:19815827:C:T	3.66	chr1:19641564:T:C	0.0336	-10.98	7363	8	lasso	0.035	4.2e-29	-1.0913	0.275	0.759201
ENSG00000160712	X4139.71	IL6R	1	154405193	154469450	0.24409	chr1:154508009:C:T	-3.34	chr1:154454494:A:C	0.37601	35.42	3936	1	top1	0.38	0	1.09	0.276	0.759201
ENSG00000183317	X5076.53	EPHA10	1	37713880	37765133	0.01852	chr1:38481467:A:G	3.63	chr1:37731892:C:T	0.00588	5.77	5812	1	top1	0.0059	3.5e-06	1.089	0.276	0.759201
ENSG00000166086	X2998.53	JAM3	11	134069071	134152001	0.02812	chr11:134472373:G:A	-3.27	chr11:134147526:A:G	0.00926	6.56	7877	3	lasso	0.011	3.9e-10	1.08865	0.27631	0.759201
ENSG00000144771	X9368.64	LRTM1	3	54918231	54967088	0.04165	chr3:55154859:T:C	-3.51	chr3:54946950:A:C	0.03019	10.96	6890	11	enet	0.031	1.4e-25	-1.0918	0.274909	0.759201
ENSG00000171497	X5202.4	PPID	4	158709127	158723396	0.0619	chr4:158946190:C:T	-4.88	chr4:158708662:A:C	0.01902	8.69	5626	36	enet	0.025	6.3e-21	1.0943	0.27383	0.759201
ENSG00000198848	X7182.1	CES1	16	55802851	55833337	0.04013	chr16:55462617:C:A	3.92	chr16:55826863:G:A	0.01445	7.53	7181	26	enet	0.021	7.7e-17	-1.0865	0.277	0.759306
ENSG00000143537	X15455.40	ADAM15	1	155050566	155062775	0.11436	chr1:154508009:C:T	-3.34	chr1:155056777:A:C	0.02771	-9.98	3756	12	enet	0.07	2.1e-44	-1.0843	0.278	0.760258
ENSG00000034971	X16558.2	MYOC	1	171635417	171652688	0.02773	chr1:171794409:C:T	3.42	chr1:171658111:A:C	0.01016	6.23	6438	34	enet	0.011	2.9e-08	-1.0759	0.282	0.760609
ENSG00000157873	X5352.11	TNFRSF14	1	2555639	2565382	0.03277	chr1:2201209:C:T	4.16	chr1:2559766:C:T	0.02425	-9.41	6894	11	enet	0.031	3.3e-25	1.0749	0.282	0.760609
ENSG00000134470	X3445.53	IL15RA	10	5943639	5978187	0.000633	chr10:5872848:G:A	-3.88	chr10:5979584:A:G	0.00606	-5.57	9204	1	top1	0.0061	2.9e-06	-1.067	0.285972	0.760609
ENSG00000133636	X7857.22	NTS	12	85874295	85882992	0.02609	chr12:85195905:G:A	-3.36	chr12:85876074:G:A	0.00744	5.63	6042	1	top1	0.0074	2.3e-07	-1.059	0.2896	0.760609
ENSG00000169397	X5741.55	RNASE3	14	20891385	20892348	0.34828	chr14:20173531:C:T	-4.91	chr14:20937726:T:C	0.19037	-25.1	7665	74	enet	0.34	1.4e-304	-1.062	0.2884	0.760609
ENSG00000140093	X6583.67	SERPINA10	14	94280460	94293268	0.05968	chr14:94701171:C:T	-4.03	chr14:94191555:T:G	0.02275	-9.44	7523	18	enet	0.043	2.6e-33	-1.07	0.2848	0.760609
ENSG00000169385	X8394.56	RNASE2	14	20955487	20956436	0.20316	chr14:20173531:C:T	-4.91	chr14:20891649:C:A	0.13352	21.58	7785	33	enet	0.16	7.6e-136	-1.06	0.2891	0.760609
ENSG00000276070	X2781.63	CCL4L2	17	36210924	36212878	0.01721	chr17:37448456:T:G	-3.51	chr17:36463908:G:A	0.00997	-6.52	4910	53	enet	0.01	9.8e-10	-1.0604	0.289	0.760609
ENSG00000276409	X2900.53	CCL14	17	35983288	35987004	0.25884	chr17:35372753:C:T	-3.65	chr17:36008654:C:T	0.19391	-25.99	5321	14	enet	0.23	2.9e-196	1.0765	0.282	0.760609
ENSG00000188554	X7696.3	NBR1	17	43170481	43211689	0.01197	chr17:44352876:C:T	5.88	chr17:43365646:T:C	0.00585	-6.05	4270	1	top1	0.0058	3.8e-06	-1.063	0.288	0.760609
ENSG00000090339	X4342.10	ICAM1	19	10271093	10286615	0.41391	chr19:10909318:T:C	4.31	chr19:10285007:A:G	0.58998	-45.29	5919	1	top1	0.59	0	-1.078	0.281	0.760609
ENSG00000138430	X12659.13	OLA1	2	174072447	174248599	0.0091	chr2:174040312:C:A	-3.98	chr2:174285344:A:G	0.000155	5.47	5660	4	lasso	0.00072	0.066	-1.0635	0.28757	0.760609
ENSG00000115129	X17748.21	TP53I3	2	24077433	24085861	0.15757	chr2:23495492:A:G	-4.21	chr2:24064728:G:A	0.199424	-23.1	6126	23	enet	0.2	1.4e-134	1.0584	0.28988	0.760609
ENSG00000213139	X19311.15	CRYGS	3	186538441	186546702	0.02884	chr3:186209825:A:G	-4.51	chr3:186520370:C:T	0.01487	6.43	6528	1	top1	0.015	1.6e-10	-1.059	0.2896	0.760609
ENSG00000164344	X4152.58	KLKB1	4	186226438	186258471	0.0575	chr4:185613912:T:C	-3.81	chr4:186236079:G:A	0.04082	-12.52	8034	5	lasso	0.045	1.3e-36	1.0651	0.28682	0.760609
ENSG00000168743	X6342.10	NPNT	4	105894775	106004027	0.0672	chr4:106016967:A:G	-3.54	chr4:105907638:T:C	0.03273	-10.75	5747	36	enet	0.044	3.8e-36	1.0606	0.28889	0.760609
ENSG00000131435	X12387.7	PDLIM4	5	132257696	132273454	0.03302	chr5:132448313:A:G	3.91	chr5:132280980:A:G	0.04237	-12.14	5144	1	top1	0.042	1.7e-34	1.073	0.283271	0.760609
ENSG00000164307	X4964.67	ERAP1	5	96760810	96808100	0.45048	chr5:97623813:G:A	-3.84	chr5:96804743:T:C	0.39045	36.32	6820	1	top1	0.39	0	-1.074	0.282823	0.760609
ENSG00000143321	X8953.47	HDGF	1	156742109	156766925	0.03138	chr1:156360536:G:A	3.32	chr1:156734821:G:A	0.01539	-8.72	5565	17	enet	0.017	9.7e-15	-1.0501	0.294	0.764129
ENSG00000180353	X21439.37	HCLS1	3	121631399	121660927	0.04759	chr3:122040515:G:A	-3.85	chr3:121687406:T:C	0.03393	-9.68	5755	6	lasso	0.038	6e-23	-1.0496	0.293907	0.764129
ENSG00000145192	X3581.53	AHSG	3	186613060	186621318	0.02567	chr3:186209825:A:G	-4.51	chr3:186618238:T:G	0.00536	-6.07	6653	18	enet	0.018	1.5e-15	1.0469	0.295157	0.764129
ENSG00000112763	X8869.5	BTN2A1	6	26457904	26476621	0.0639	chr6:25863600:G:A	-3.54	chr6:26441412:C:T	0.0515	13.6	6916	43	enet	0.062	8.9e-50	1.052	0.293	0.764129
ENSG00000164619	X15368.3	BMPER	7	33904308	34156427	0.06958	chr7:33474551:G:A	-3.91	chr7:34086010:C:T	0.04195	-10.82	6652	22	enet	0.064	1.3e-40	-1.047	0.295	0.764129
ENSG00000132561	X3325.2	MATN2	8	97868840	98036724	0.037254	chr8:97007524:A:G	3.87	chr8:97989850:G:A	0.01148	-6.92	5432	16	enet	0.022	4.4e-19	-1.047	0.295	0.764129
ENSG00000112149	X5065.8	CD83	6	14117256	14140682	0.0441	chr6:14998132:C:T	-3.63	chr6:14117803:G:A	0.0159	8.07	6395	5	lasso	0.02	2e-17	-1.04505	0.296	0.764612
ENSG00000057593	X3184.25	F7	13	113105788	113120685	0.1965	chr13:112825968:T:C	3.83	chr13:113119778:G:A	0.1564	-23.25	7097	6	lasso	0.16	1.1e-129	-1.0418	0.2975	0.765094
ENSG00000176410	X7866.11	DNAJC30	7	73680918	73683453	0.16203	chr7:73632549:C:T	-3.37	chr7:73673032:A:C	0.18212	25.13	4093	17	lasso	0.18	8.5e-153	1.043	0.297	0.765094
ENSG00000163382	X16621.77	NAXE	1	156591756	156609507	0.04491	chr1:156360536:G:A	3.32	chr1:156596699:A:G	0.01791	-7.53	5253	13	enet	0.018	1.4e-12	1.0316	0.302	0.769805
ENSG00000162692	X2967.8	VCAM1	1	100719742	100739045	0.02343	chr1:101320561:C:T	-3.62	chr1:100650376:C:T	0.00582	-6.74	6216	5	lasso	0.0095	5.7e-09	1.0162	0.31	0.769805
ENSG00000132692	X3461.58	BCAN	1	156641390	156659532	0.1398	chr1:156360536:G:A	3.32	chr1:156645322:A:G	0.0884	-17.55	5431	11	lasso	0.11	6.9e-90	1.0122	0.311	0.769805
ENSG00000134389	X7885.17	CFHR5	1	196975010	197009678	0.07594	chr1:198204819:A:G	3.54	chr1:196996063:G:A	0.01492	-9.59	4724	60	enet	0.046	1.3e-35	-1.0185	0.308	0.769805
ENSG00000086619	X7994.41	ERO1B	1	236214681	236282019	0.11761	chr1:236504886:T:C	-3.42	chr1:236224342:A:G	0.17934	24.92	7359	3	lasso	0.18	4.3e-151	1.0292	0.303	0.769805
ENSG00000260314	X2637.77	MRC1	10	17809348	17911164	0.10495	chr10:17146475:C:T	3.73	chr10:17847024:T:C	0.04078	-12.15	8602	15	lasso	0.072	1.8e-58	0.9903	0.322008	0.769805
ENSG00000197746	X6207.10	PSAP	10	71816298	71851251	0.076839	chr10:72067534:A:G	3.72	chr10:71883642:G:A	0.03534	-11.44	6389	65	enet	0.042	2.9e-34	-1.0054	0.314715	0.769805
ENSG00000110243	X15363.32	APOA5	11	116789367	116792420	0.10059	chr11:116564507:C:A	4.48	chr11:116778822:A:G	0.0944	15.99	7018	1	top1	0.094	7.2e-59	1.01	0.3125	0.769805
ENSG00000110203	X15495.9	FOLR3	11	72114869	72139892	0.21603	chr11:71356213:G:A	3.21	chr11:72145571:C:T	0.17437	17.42	6425	1	top1	0.17	5.7e-112	1.011	0.31202	0.769805
ENSG00000086205	X3218.8	FOLH1	11	49145092	49208638	0.04812	chr11:48449717:C:T	4.66	chr11:49217361:T:C	0.05168	13.19	5747	1	top1	0.052	1.2e-39	-0.993	0.32071	0.769805
ENSG00000166670	X8479.4	MMP10	11	102770502	102780628	0.15631	chr11:102475855:A:C	-3.46	chr11:102779693:C:T	0.05706	-14.11	7365	37	enet	0.13	7.7e-105	0.99777	0.31839	0.769805
ENSG00000110987	X21331.19	BCL7A	12	122019422	122062044	0.19421	chr12:122818227:C:T	-3.99	chr12:122024022:G:A	0.1556	19.99	5777	96	enet	0.18	1.7e-114	-0.9989	0.3178	0.769805
ENSG00000127863	X5131.15	TNFRSF19	13	23570370	23676104	0.0628	chr13:24524931:A:C	4	chr13:23578650:G:A	0.0178	-8.71	9451	6	lasso	0.038	3.5e-31	-1.0355	0.3004	0.769805
ENSG00000100577	X16872.248	GSTZ1	14	77320996	77331597	0.21956	chr14:77525370:C:T	-3.79	chr14:77322254:A:G	0.18167	22.03	7380	64	enet	0.22	7.3e-145	0.992	0.3212	0.769805
ENSG00000119640	X20370.6	ACYP1	14	75053237	75069483	0.13206	chr14:75765343:G:T	-3.44	chr14:75052582:C:T	0.02962	-11.35	5518	43	enet	0.11	7.4e-68	-1.005	0.3147	0.769805
ENSG00000171766	X18188.12	GATM	15	45361124	45402327	0.0812	chr15:45917636:G:A	3.25	chr15:45411341:T:C	0.11036	-17.23	4818	49	enet	0.11	1.7e-70	-0.9901	0.322	0.769805
ENSG00000205336	X18893.26	ADGRG1	16	57610652	57665580	0.1711	chr16:58488566:C:T	-3.58	chr16:57648363:C:T	0.09421	16.03	7212	12	enet	0.11	2.7e-72	-0.9978	0.318	0.769805
ENSG00000150656	X7870.8	CNDP1	18	74534500	74587212	0.1459	chr18:75304774:T:G	3.66	chr18:74565502:T:C	0.0412	-11.97	7569	55	enet	0.07	1.9e-54	0.992	0.3214	0.769805
ENSG00000197110	X5713.9	IFNL3	19	39243455	39245250	0.01012	chr19:39580948:C:T	4.08	chr19:39246970:A:G	0.01092	-6.51	6739	1	top1	0.011	4.8e-10	-0.999	0.318	0.769805
ENSG00000170909	X8702.42	OSCAR	19	54094668	54102692	0.04793	chr19:54309396:C:T	-5	chr19:54096945:C:A	0.03328	-11.02	8784	45	enet	0.042	1.3e-32	1.0328	0.302	0.769805
ENSG00000163219	X11333.82	ARHGAP25	2	68679601	68826833	0.05506	chr2:68305201:G:A	3.87	chr2:68752199:G:T	0.035512	-11.78	6165	54	enet	0.05	2.5e-40	0.9918	0.3213	0.769805
ENSG00000138379	X14583.49	MSTN	2	190055700	190062729	0.01796	chr2:189647838:T:C	-4	chr2:190070993:G:A	0.006375	-5.97	5271	3	lasso	0.0072	7.1e-07	1.0023	0.31621	0.769805
ENSG00000100288	X7761.125	CHKB	22	50578959	50601455	0.0359	chr22:50285139:T:C	-3.88	chr22:50583170:C:T	0.01451	-7.59	4923	1	top1	0.015	6.9e-13	0.995	0.31974	0.769805
ENSG00000198643	X13102.1	FAM3D	3	58633946	58666834	0.14626	chr3:57755990:G:T	-4.21	chr3:58665459:T:C	0.08023	-16.54	5752	34	enet	0.13	4.3e-102	0.9914	0.321487	0.769805
ENSG00000144857	X4328.2	BOC	3	113211003	113287459	0.13627	chr3:113048096:A:G	-3.64	chr3:113272995:A:G	0.03991	11.96	6362	99	enet	0.077	2.8e-62	-0.9892	0.322586	0.769805
ENSG00000172061	X6557.50	LRRC15	3	194355249	194369743	0.13086	chr3:195036840:T:C	-3.83	chr3:194368820:T:C	0.08109	16.81	8338	36	enet	0.092	1.7e-73	1.0041	0.315307	0.769805
ENSG00000081041	X22972.26	CXCL2	4	74097040	74099196	0.0802	chr4:74708371:T:C	-3.27	chr4:74097332:C:T	0.02836	8.95	5403	36	enet	0.03	6.6e-17	-0.9881	0.32312	0.769805
ENSG00000113600	X13722.105	C9	5	39284140	39371324	0.01974	chr5:38899839:T:G	3.11	chr5:39345204:G:T	0.03302	-10.51	7011	1	top1	0.033	4.4e-26	-1.024	0.305835	0.769805
ENSG00000113600	X3060.43	C9	5	39284140	39371324	0.01094	chr5:38899839:T:G	3.11	chr5:39345204:G:T	0.01985	-8.59	7011	1	top1	0.02	7e-17	-1.024	0.305835	0.769805
ENSG00000145708	X6039.24	CRHBP	5	76953045	76981158	0.09095	chr5:76092093:C:T	4.09	chr5:76911391:C:T	0.04556	13.01	7076	52	enet	0.058	1.3e-46	1.0343	0.301014	0.769805
ENSG00000119471	X23588.9	HSDL2	9	112380080	112472405	0.05472	chr9:112064651:G:A	-4.04	chr9:112493694:T:C	0.02374	-8.11	6542	10	lasso	0.033	1.6e-20	-1.0107	0.31218	0.769805
ENSG00000160339	X3313.21	FCN2	9	134880810	134887523	0.20779	chr9:135512412:G:T	3.71	chr9:134887460:T:G	0.11646	-20.18	9208	27	enet	0.16	1.8e-130	1.0143	0.31045	0.769805
ENSG00000137070	X3814.63	IL11RA	9	34652162	34661902	0.03774	chr9:34803706:A:C	-3.38	chr9:34684033:G:T	0.00635	-6.59	5078	32	enet	0.014	1e-11	-0.9941	0.3202	0.769805
ENSG00000187764	X5737.61	SEMA4D	9	89360787	89498130	0.12154	chr9:89151791:A:G	5.55	chr9:89379518:C:T	0.0974	-18.48	7658	2	lasso	0.098	1e-79	-0.9889	0.32271	0.769805
ENSG00000215183	X8080.24	MSMP	9	35752990	35756613	0.19859	chr9:36768488:C:T	3.6	chr9:35776193:C:T	0.18565	-25.42	5248	29	enet	0.22	7.6e-194	-1.014	0.31059	0.769805
ENSG00000170835	X9796.4	CEL	9	133061981	133071861	0.11667	chr9:133311876:C:T	3.84	chr9:133072397:A:G	0.05152	13.82	8016	31	enet	0.074	2.4e-58	-0.9977	0.3184	0.769805
ENSG00000129455	X2834.54	KLK8	19	50996007	51002711	0.17369	chr19:51224706:C:A	-5.74	chr19:50943274:A:G	0.06277	-14.9	7408	57	enet	0.14	7.3e-113	0.9856	0.324	0.770327
ENSG00000188157	X15483.377	AGRN	1	1020120	1056119	0.03219	chr1:1055393:C:T	-4.13	chr1:1032846:C:A	0.02659	-9.59	3089	15	enet	0.045	9.4e-29	0.9744	0.33	0.77651
ENSG00000122224	X3324.51	LY9	1	160796074	160828483	0.07346	chr1:161185602:G:A	4.31	chr1:160797947:C:T	0.04182	12.5	6142	8	lasso	0.066	1.3e-52	-0.9744	0.33	0.77651
ENSG00000142606	X3627.71	MMEL1	1	2590639	2633016	0.17404	chr1:2201209:C:T	4.16	chr1:2626092:C:T	0.2792	30.2	7062	13	lasso	0.28	2.1e-238	0.9741	0.33	0.77651
ENSG00000151233	X8229.1	GXYLT1	12	42081845	42144874	0.04377	chr12:41466641:G:T	-3.72	chr12:42133239:T:C	0.0335	11.38	7080	30	enet	0.042	2e-34	0.9728	0.3306	0.77651
ENSG00000133116	X15384.15	KL	13	33016423	33066143	0.1484	chr13:32191139:C:T	3.68	chr13:33054420:T:G	0.165	21.04	6361	1	top1	0.16	8.1e-107	-0.979	0.3276	0.77651
ENSG00000189430	X5104.57	NCR1	19	54906148	54916140	0.04868	chr19:54309396:C:T	-5	chr19:54901949:C:T	0.04152	12.08	7919	24	enet	0.042	1.9e-32	0.9749	0.33	0.77651
ENSG00000099250	X3214.3	NRP1	10	33177492	33336262	0.055845	chr10:32993014:A:G	4.48	chr10:33191785:C:T	0.0361	-11.06	7324	4	lasso	0.037	6.9e-29	0.9703	0.331891	0.777462
ENSG00000196611	X4924.32	MMP1	11	102789401	102798160	0.10925	chr11:102475855:A:C	-3.46	chr11:102789366:G:A	0.02129	-9	7349	62	enet	0.06	2.1e-47	-0.9694	0.33234	0.777462
ENSG00000008513	X5657.28	ST3GAL1	8	133454848	133571926	0.030288	chr8:134410493:T:G	3.56	chr8:133458388:T:C	0.0215	8.73	7795	13	enet	0.022	2.7e-18	-0.967	0.334	0.77978
ENSG00000148400	X5107.7	NOTCH1	9	136494433	136546048	0.02257	chr9:135512412:G:T	3.71	chr9:136498710:G:A	0.00364	-5.51	7128	4	lasso	0.004	0.00013	0.9643	0.3349	0.780317
ENSG00000185483	X2590.69	ROR1	1	63774017	64181498	0.1	chr1:64556976:G:A	-3.56	chr1:64148805:A:G	0.0311	-10.68	5901	36	enet	0.07	1.6e-57	0.96	0.337	0.782082
ENSG00000025708	X11361.73	TYMP	22	50525752	50530032	0.0635	chr22:50285139:T:C	-3.88	chr22:50532618:T:C	0.03218	-11.55	5133	12	enet	0.041	7.9e-33	0.9613	0.33642	0.782082
ENSG00000049860	X15470.11	HEXB	5	74640023	74722647	0.12803	chr5:73902305:T:G	-3.4	chr5:74690602:C:T	0.03819	10.58	6228	25	enet	0.068	3.2e-43	0.9569	0.338599	0.78423
ENSG00000262406	X4496.60	MMP12	11	102862736	102874982	0.03217	chr11:102475855:A:C	-3.46	chr11:102848803:C:T	0.00628	-6.1	7295	16	enet	0.01	9.5e-09	-0.9498	0.34222	0.787918
ENSG00000115386	X13095.51	REG1A	2	79120362	79123409	0.06698	chr2:80100212:A:G	-3.37	chr2:79103043:T:G	0.01773	9.71	6869	8	lasso	0.031	8.6e-26	-0.9515	0.34137	0.787918
ENSG00000112303	X15480.2	VNN2	6	132743870	132763459	0.4279	chr6:131846536:T:G	-3.27	chr6:132730621:A:C	0.47427	36.09	6852	1	top1	0.47	0	-0.951	0.342	0.787918
ENSG00000080910	X15584.9	CFHR2	1	196943738	196959622	0.26695	chr1:197232730:G:A	-3.43	chr1:196951018:C:T	0.19486	-22.65	4713	85	enet	0.4	8.2e-294	0.9411	0.347	0.795778
ENSG00000176845	X21705.33	METRNL	17	83079609	83095122	0.04863	chr17:82219786:C:T	-3.5	chr17:83206560:C:T	0.01135	6.72	4022	39	enet	0.023	1.1e-14	0.9411	0.347	0.795778
ENSG00000099250	X5542.22	NRP1	10	33177492	33336262	0.057355	chr10:32993014:A:G	4.48	chr10:33191785:C:T	0.03502	-11.28	7324	13	enet	0.036	2.1e-29	0.9317	0.351512	0.796986
ENSG00000011465	X2666.53	DCN	12	91140484	91183217	0.02499	chr12:91937416:G:A	-3.58	chr12:91132625:T:G	0.02019	-9.31	6097	4	lasso	0.021	5.2e-18	-0.9369	0.3488	0.796986
ENSG00000103381	X21108.5	CPPED1	16	12659799	12803887	0.51891	chr16:13318027:T:C	-3.17	chr16:12809056:T:C	0.56538	-37.03	9021	1	top1	0.57	0	-0.937	0.349	0.796986
ENSG00000125166	X23903.3	GOT2	16	58707131	58734342	0.02032	chr16:58488566:C:T	-3.58	chr16:58709550:A:C	0.01259	-5.76	7070	1	top1	0.013	1.2e-08	0.933	0.351	0.796986
ENSG00000127415	X3169.70	IDUA	4	986997	1004564	0.3735	chr4:666636:C:T	4.12	chr4:1002209:A:G	0.20609	26.69	6565	111	enet	0.35	0	0.9297	0.35253	0.796986
ENSG00000106351	X23597.11	AGFG2	7	100539203	100568220	0.04059	chr7:100373690:T:C	-7.65	chr7:100565492:G:A	0.03413	-9.17	5180	1	top1	0.034	1.2e-20	-0.929	0.353	0.796986
ENSG00000015676	X4254.6	NUDCD3	7	44379119	44490658	0.04706	chr7:44911667:C:A	3.46	chr7:44462816:A:G	0.05375	13.72	5845	1	top1	0.054	2.4e-43	0.931	0.352	0.796986
ENSG00000147437	X5627.53	GNRH1	8	25419258	25424654	0.000557	chr8:26056740:T:C	3.81	chr8:25389665:G:A	0.01104	-6.53	6708	1	top1	0.011	3.3e-10	0.929	0.353	0.796986
ENSG00000204084	X12641.3	INPP5B	1	37860697	37947053	0.03548	chr1:38481467:A:G	3.63	chr1:37898557:C:T	0.0266	-9.87	5998	4	lasso	0.027	5.7e-22	0.9253	0.355	0.797577
ENSG00000150893	X7246.4	FREM2	13	38687077	38887131	0.0679	chr13:38869376:A:G	3.66	chr13:38763925:A:G	0.0358	-11.22	7022	70	enet	0.037	2.1e-30	0.9242	0.3554	0.797577
ENSG00000042980	X21681.10	ADAM28	8	24294069	24359014	0.176198	chr8:25001036:A:G	3.56	chr8:24331331:T:C	0.26627	-25.94	6849	1	top1	0.27	7e-172	0.923	0.356	0.797577
ENSG00000176623	X7096.30	RMDN1	8	86468257	86514357	0.259373	chr8:87240693:G:T	3.16	chr8:86489979:A:C	0.38276	-35.35	5914	1	top1	0.38	0	-0.925	0.355	0.797577
ENSG00000118785	X13113.7	SPP1	4	87975667	87983532	0.0424	chr4:86864366:G:A	4.02	chr4:87849846:C:T	0.01247	8.67	6035	38	enet	0.029	2.2e-24	0.9195	0.35786	0.800205
ENSG00000275152	X4913.78	CCL16	17	35976493	35981497	0.30174	chr17:35372753:C:T	-3.65	chr17:35980421:T:C	0.25898	-29.92	5323	3	lasso	0.26	3.3e-229	0.9146	0.36	0.803448
ENSG00000166145	X2828.82	SPINT1	15	40844018	40858207	0.0561	chr15:40314717:C:T	3.98	chr15:40853721:C:T	0.03377	-10.81	4913	1	top1	0.034	1.5e-27	-0.913	0.361	0.80414
ENSG00000185436	X7192.37	IFNLR1	1	24154168	24187959	0.15065	chr1:23972125:T:C	-3.78	chr1:24155450:G:A	0.08025	-9.8	6021	26	enet	0.12	1.8e-101	0.9007	0.368	0.808427
ENSG00000149131	X4479.14	SERPING1	11	57597387	57619171	0.07469	chr11:56662648:T:C	-3.09	chr11:57623550:A:C	0.06184	-14.88	5536	44	enet	0.064	7.8e-52	0.90402	0.36599	0.808427
ENSG00000123146	X18881.7	ADGRE5	19	14380501	14408725	0.04338	chr19:14538687:C:A	-3.41	chr19:14381460:T:C	0.03287	9.72	6556	18	enet	0.043	1.3e-27	-0.8983	0.369	0.808427
ENSG00000183844	X5618.50	FAM3B	21	41304212	41357727	0.6115	chr21:41788438:T:C	3.64	chr21:41317710:G:T	0.64307	47.35	8704	1	top1	0.64	0	0.9	0.3681	0.808427
ENSG00000183844	X9177.6	FAM3B	21	41304212	41357727	0.587	chr21:41788438:T:C	3.64	chr21:41317710:G:T	0.60016	45.72	8704	1	top1	0.6	0	0.9	0.3681	0.808427
ENSG00000160182	X9185.15	TFF1	21	42362282	42366535	0.0164	chr21:42514280:A:G	3.75	chr21:42366929:G:A	0.0175	-7.83	8670	1	top1	0.018	4.2e-15	-0.9	0.3681	0.808427
ENSG00000170542	X21221.67	SERPINB9	6	2887173	2903309	0.1882	chr6:3857653:A:G	3.53	chr6:2898066:G:T	0.07452	-13.8	7893	7	lasso	0.15	6.9e-89	-0.90687	0.364	0.808427
ENSG00000135052	X17456.53	GOLM1	9	86026146	86100173	0.02628	chr9:86976329:G:A	3.92	chr9:86074913:G:A	0.01121	6.75	6477	12	enet	0.011	1.6e-08	0.898	0.36917	0.808427
ENSG00000122711	X19213.1	SPINK4	9	33218365	33248567	0.03807	chr9:33161851:G:A	-3.37	chr9:33228191:C:T	0.02317	8.16	6621	1	top1	0.023	1.9e-15	-0.903	0.36653	0.808427
ENSG00000143321	X16758.96	HDGF	1	156742109	156766925	0.03391	chr1:156360536:G:A	3.32	chr1:156730859:T:G	0.01792	-7.49	5565	1	top1	0.018	5.1e-12	-0.893	0.372	0.808843
ENSG00000143369	X3366.51	ECM1	1	150508062	150513789	0.04279	chr1:151210400:C:T	3.35	chr1:150510879:C:T	0.04863	-13.15	3371	28	enet	0.049	1.9e-40	0.8886	0.374	0.808843
ENSG00000111052	X22989.24	LIN7A	12	80792520	80937934	0.02341	chr12:80288217:A:G	-3.45	chr12:80935893:A:G	0.01191	-5.51	5652	1	top1	0.012	3.4e-08	-0.893	0.3719	0.808843
ENSG00000184207	X18235.16	PGP	16	2211593	2214840	0.05432	chr16:2539919:C:T	3.93	chr16:2213835:C:T	0.04232	10.73	6755	1	top1	0.042	5.5e-27	0.895	0.371	0.808843
ENSG00000183798	X8773.172	EMILIN3	20	41359962	41366818	0.1172	chr20:41659269:T:C	3.28	chr20:41497408:G:A	0.07296	-11.96	6364	6	lasso	0.083	1.6e-67	-0.8904	0.3733	0.808843
ENSG00000134962	X19557.3	KLB	4	39406930	39451533	0.0713	chr4:39768750:C:T	3.6	chr4:39485310:A:G	0.03986	-10.33	6723	35	enet	0.063	4e-39	0.8886	0.37422	0.808843
ENSG00000113721	X3459.49	PDGFRB	5	150113839	150155872	0.50143	chr5:151052827:C:T	-4.96	chr5:150128912:C:T	0.72954	-50.38	6253	1	top1	0.73	0	-0.89	0.373466	0.808843
ENSG00000117335	X17682.1	CD46	1	207752037	207795513	0.05962	chr1:207577223:T:C	10.14	chr1:207768396:C:T	0.05895	13.03	6228	1	top1	0.059	1.3e-37	0.867	0.386	0.810551
ENSG00000143839	X3396.54	REN	1	204154819	204190324	0.0701	chr1:203664811:A:C	3.54	chr1:204175806:T:C	0.03879	12.15	6860	15	enet	0.053	9.5e-42	0.8666	0.386	0.810551
ENSG00000174175	X4154.57	SELP	1	169588849	169630193	0.29823	chr1:168814222:T:G	-3.21	chr1:169593666:C:T	0.10005	-19.76	7180	68	enet	0.27	4.4e-233	-0.8669	0.386	0.810551
ENSG00000092969	X4156.74	TGFB2	1	218345336	218444619	0.02324	chr1:219415461:A:G	4.31	chr1:219256841:C:A	0.00567	-5.49	6423	4	lasso	0.012	3.7e-11	0.8845	0.376	0.810551
ENSG00000116678	X5400.52	LEPR	1	65420652	65641559	0.31413	chr1:65401307:C:A	3.41	chr1:65608483:A:G	0.60638	-45.36	6089	1	top1	0.61	0	0.856	0.392	0.810551
ENSG00000049239	X7161.25	H6PD	1	9234774	9271337	0.12763	chr1:8307617:T:C	3.76	chr1:9235385:T:C	0.08966	-17.69	5486	28	enet	0.11	2e-86	0.8562	0.392	0.810551
ENSG00000134470	X14054.17	IL15RA	10	5943639	5978187	0.201381	chr10:5872848:G:A	-3.88	chr10:5974436:C:A	0.06734	16.2	9193	40	enet	0.13	3.4e-106	-0.8651	0.387009	0.810551
ENSG00000148488	X6930.95	ST8SIA6	10	17315421	17454595	0.009597	chr10:16535951:G:A	-4.51	chr10:17323147:G:A	0.00746	6.29	8386	34	enet	0.01	1.1e-09	-0.8564	0.391753	0.810551
ENSG00000149131	X13710.6	SERPING1	11	57597387	57619171	0.32874	chr11:56662648:T:C	-3.09	chr11:57613790:T:C	0.37958	35.5	5550	1	top1	0.38	0	-0.869	0.38485	0.810551
ENSG00000125246	X23541.61	CLYBL	13	99606669	99909459	0.1778	chr13:100724963:C:A	3.39	chr13:99866326:A:G	0.0912	15.16	6208	70	enet	0.12	1e-72	-0.8583	0.3907	0.810551
ENSG00000258818	X5644.60	RNASE4	14	20684560	20701216	0.17543	chr14:20173531:C:T	-4.91	chr14:20688313:G:A	0.04861	-13.84	6407	70	enet	0.15	2.4e-120	0.868	0.3853	0.810551
ENSG00000174498	X7118.24	IGDCC3	15	65327127	65378002	0.0338	chr15:64372420:C:T	3.9	chr15:65323218:T:C	0.0187	8.32	5522	11	enet	0.019	9.7e-17	0.8555	0.392	0.810551
ENSG00000141504	X12524.18	SAT2	17	7626234	7627876	0.02402	chr17:7336131:G:A	-3.71	chr17:7625306:T:C	0.00554	6.7	6152	4	lasso	0.016	1.1e-13	0.8736	0.382	0.810551
ENSG00000126246	X7244.16	IGFLR1	19	35738801	35742453	0.22982	chr19:34874921:C:T	-3.35	chr19:35739273:T:C	0.11664	-20.32	5672	36	enet	0.23	2.5e-196	0.8646	0.387	0.810551
ENSG00000138413	X18338.26	IDH1	2	208236229	208266074	0.01289	chr2:208625094:G:A	-3.49	chr2:208243577:T:C	0.021314	-7.75	5971	1	top1	0.021	3.2e-13	0.871	0.38375	0.810551
ENSG00000115232	X21688.50	ITGA4	2	181457202	181538940	0.14607	chr2:182036530:A:G	-3.98	chr2:181529032:C:T	0.175883	21.09	6400	1	top1	0.18	2.5e-107	-0.864	0.38759	0.810551
ENSG00000124357	X3894.15	NAGK	2	71064344	71079808	0.04247	chr2:71227748:C:T	3.65	chr2:71065392:T:C	0.032787	-10.65	6921	1	top1	0.033	7.9e-27	0.86	0.38979	0.810551
ENSG00000151694	X8959.61	ADAM17	2	9488486	9556732	0.0029	chr2:9558881:C:T	4.4	chr2:9543235:T:C	0.008945	-6.28	7160	1	top1	0.0089	1.6e-08	0.874	0.38212	0.810551
ENSG00000101000	X24023.35	PROCR	20	35172072	35216240	0.3582	chr20:35386466:A:G	-3.88	chr20:35176751:A:G	0.45668	33.73	4178	1	top1	0.46	0	-0.861	0.3892	0.810551
ENSG00000159228	X12381.26	CBR1	21	36069941	36073166	0.0469	chr21:35824141:C:T	-4.13	chr21:36066591:A:G	0.01203	-8.07	7776	8	lasso	0.027	2.1e-22	0.86	0.3897	0.810551
ENSG00000142173	X16753.46	COL6A2	21	46098112	46132848	0.3513	chr21:45234862:G:A	-3.58	chr21:46132295:G:A	0.10529	-16.9	5852	120	enet	0.23	2.1e-155	0.868	0.3855	0.810551
ENSG00000100342	X11510.51	APOL1	22	36253071	36267530	0.0987	chr22:35469225:G:A	-3.57	chr22:36257808:C:T	0.03674	-12	7136	9	lasso	0.06	2.3e-46	0.854	0.3931	0.810551
ENSG00000164904	X21498.3	ALDH7A1	5	126531200	126595362	0.10383	chr5:126680541:C:T	4.13	chr5:126595258:C:T	0.05062	-11.4	7251	7	lasso	0.071	4.1e-42	0.8837	0.376858	0.810551
ENSG00000136933	X13599.15	RABEPK	9	125200542	125234161	0.07096	chr9:124867838:T:C	-3.76	chr9:125150878:C:T	0.07386	16.43	5348	43	enet	0.077	6.7e-63	0.8826	0.37743	0.810551
ENSG00000160339	X13717.15	FCN2	9	134880810	134887523	0.3876	chr9:135512412:G:T	3.71	chr9:134883366:G:A	0.24224	-29.05	9210	22	lasso	0.35	0	0.8546	0.39277	0.810551
ENSG00000041982	X6260.14	TNC	9	115019575	115118207	0.05748	chr9:116258652:A:G	4.15	chr9:115393833:C:T	0.01992	8.89	6524	29	enet	0.044	9.4e-36	-0.8792	0.37927	0.810551
ENSG00000187726	X24659.6	DNAJB13	11	73951026	73970366	0.03914	chr11:72980647:G:T	-3.08	chr11:73969731:C:T	0.0119	-6.43	5837	1	top1	0.012	2.7e-08	-0.848	0.39644	0.811399
ENSG00000170962	X9341.1	PDGFD	11	103907189	104164379	0.19253	chr11:105070755:C:T	3.66	chr11:104148809:A:C	0.0724	16.04	6956	91	enet	0.16	4.9e-129	0.84655	0.39725	0.811399
ENSG00000129451	X6227.1	KLK10	19	51012739	51020175	0.43826	chr19:51224706:C:A	-5.74	chr19:51018565:T:G	0.27347	-31.04	7432	20	lasso	0.36	0	0.8482	0.396	0.811399
ENSG00000197713	X12646.2	RPE	2	210002565	210022260	0.03624	chr2:209965283:A:G	-3.74	chr2:210009522:T:C	0.024773	-9.33	5881	8	lasso	0.026	2e-21	0.85	0.39534	0.811399
ENSG00000099937	X3316.58	SERPIND1	22	20774113	20787720	0.0231	chr22:21448672:T:G	-3.83	chr22:20763736:A:G	0.02299	9.52	5491	1	top1	0.023	1.8e-19	-0.846	0.39755	0.811399
ENSG00000010438	X18864.7	PRSS3	9	33750679	33799231	0.0907	chr9:33161851:G:A	-3.37	chr9:33800630:A:G	0.07246	-14.61	6211	36	enet	0.1	1.2e-62	-0.8458	0.39769	0.811399
ENSG00000023572	X12486.8	GLRX2	1	193090866	193106114	0.03538	chr1:192593532:A:G	3.46	chr1:193105381:A:G	0.03784	11.49	6339	13	enet	0.044	1.8e-35	-0.8391	0.401	0.812461
ENSG00000072694	X22960.8	FCGR2B	1	161663143	161678654	0.45264	chr1:161185602:G:A	4.31	chr1:161671594:G:A	0.30086	27.46	6507	105	enet	0.43	8.4e-306	-0.8424	0.4	0.812461
ENSG00000114115	X19279.42	RBP1	3	139517434	139539829	0.15187	chr3:138964804:C:A	-3.81	chr3:139538761:A:G	0.09922	16.39	5531	45	enet	0.13	3.3e-86	0.8401	0.400828	0.812461
ENSG00000104497	X23408.1	SNX16	8	81799581	81842866	0.030991	chr8:82245394:G:A	-4.57	chr8:81901779:G:A	0.0144	-6.63	6503	1	top1	0.014	1.1e-09	-0.841	0.4	0.812461
ENSG00000133710	X8028.22	SPINK5	5	148025683	148137382	0.02496	chr5:147668789:G:A	3.31	chr5:148074074:T:G	0.01042	6.71	6445	1	top1	0.01	1.3e-09	0.838	0.402031	0.813136
ENSG00000157193	X3323.37	LRP8	1	53242364	53328469	0.06893	chr1:54082207:A:G	-3.6	chr1:53247055:C:T	0.0566	14.06	6003	6	lasso	0.063	4.1e-51	0.8313	0.406	0.8155
ENSG00000148965	X15516.12	SAA4	11	18231355	18236802	0.33176	chr11:17692369:C:T	-3.99	chr11:18215157:C:T	0.19711	23.41	6501	53	enet	0.25	1.5e-173	-0.83227	0.40526	0.8155
ENSG00000248672	X16620.26	LY75-CD302	2	159771851	159904710	0.38028	chr2:159371290:G:A	3.49	chr2:159828143:C:T	0.254922	26.24	6931	109	enet	0.39	2.3e-290	0.8321	0.40534	0.8155
ENSG00000176919	X14708.59	C8G	9	136945185	136946975	0.03208	chr9:136361227:C:T	3.27	chr9:136939743:C:T	0.01348	7.48	6208	3	lasso	0.014	1.2e-12	0.8316	0.40564	0.8155
ENSG00000107738	X14123.34	VSIR	10	71747556	71773520	0.0604	chr10:70725218:A:G	3.79	chr10:71726667:G:A	0.01006	7.44	7016	29	enet	0.046	2.5e-37	0.8214	0.411442	0.815695
ENSG00000004478	X17722.5	FKBP4	12	2794970	2805423	0.02775	chr12:3341762:C:T	3.41	chr12:2799164:C:A	0.0041	-5.84	7218	1	top1	0.0041	0.00054	-0.811	0.4174	0.815695
ENSG00000165409	X21503.12	TSHR	14	80954989	81146306	0.06115	chr14:81824555:A:G	-3.24	chr14:80982438:T:C	0.03481	9.78	7002	10	lasso	0.043	4.8e-26	0.821	0.4117	0.815695
ENSG00000187097	X4437.56	ENTPD5	14	73958010	74019399	0.02468	chr14:73238768:G:A	4.63	chr14:74182426:A:G	0.01331	-7	5768	1	top1	0.013	6.4e-12	0.826	0.4088	0.815695
ENSG00000138604	X7808.5	GLCE	15	69160584	69272217	0.2242	chr15:69857011:C:A	-3.94	chr15:69269179:G:A	0.36075	-35.4	5927	1	top1	0.36	0	0.818	0.413	0.815695
ENSG00000183971	X9986.14	NPW	16	2009926	2020755	0.3202	chr16:2539919:C:T	3.93	chr16:2019166:T:C	0.22272	-28.05	7056	50	enet	0.27	2.6e-237	0.8092	0.418	0.815695
ENSG00000173762	X12008.3	CD7	17	82313564	82317608	0.05443	chr17:82219786:C:T	-3.5	chr17:82321773:C:T	0.04	-11.78	6598	11	lasso	0.041	9.4e-32	-0.8118	0.417	0.815695
ENSG00000118276	X10832.24	B4GALT6	18	31622246	31685836	0.0745	chr18:30956287:C:T	3.08	chr18:31636351:T:G	0.0502	-13.25	6046	8	lasso	0.061	3.1e-49	0.816	0.4145	0.815695
ENSG00000220008	X10827.67	LINGO3	19	2287164	2308154	0.03365	chr19:1460564:C:T	4.14	chr19:2312904:C:T	0.00559	-6.08	8074	4	lasso	0.01	1.5e-09	-0.823	0.411	0.815695
ENSG00000130309	X5638.23	COLGALT1	19	17555649	17583162	0.02527	chr19:16877444:G:A	3.8	chr19:17534243:G:A	0.00911	6.08	6929	27	enet	0.011	7.6e-10	0.8195	0.412	0.815695
ENSG00000003436	X3336.50	TFPI	2	187464230	187565760	0.02641	chr2:187951911:G:A	-3.85	chr2:187326324:C:T	0.010365	6.85	5775	7	lasso	0.013	4.6e-12	-0.8101	0.4179	0.815695
ENSG00000101441	X14076.74	CST4	20	23685640	23689038	0.0112	chr20:22979822:T:C	3.65	chr20:23692988:C:A	0.00673	-5.59	8077	1	top1	0.0067	8.9e-07	0.81	0.4179	0.815695
ENSG00000156219	X10970.3	ART3	4	76011184	76114048	0.0702	chr4:75142634:C:T	-3.67	chr4:76066847:T:C	0.03455	-12.64	7181	54	enet	0.07	2.2e-54	0.8143	0.41546	0.815695
ENSG00000163106	X12549.33	HPGDS	4	94298535	94342876	0.0602	chr4:93371531:C:T	-3.77	chr4:94346196:A:G	0.03623	-11.63	6653	6	lasso	0.039	1.3e-31	-0.8193	0.41261	0.815695
ENSG00000204248	X11278.4	COL11A2	6	33162681	33192499	0.256	chr6:32470466:G:A	6.88	chr6:33158082:G:T	0.07017	15.34	16242	69	enet	0.18	6.2e-147	0.82147	0.411	0.815695
ENSG00000085662	X9854.36	AKR1B1	7	134442356	134459284	0.05649	chr7:134025496:C:T	-4.05	chr7:134450869:T:C	0.0616	-14.29	5881	1	top1	0.062	1.3e-47	0.814	0.416	0.815695
ENSG00000137101	X7009.8	CD72	9	35609982	35646810	0.03048	chr9:34803706:A:C	-3.38	chr9:35581461:A:G	0.03087	10.42	5228	1	top1	0.031	1.7e-25	0.827	0.40824	0.815695
ENSG00000133048	X11104.13	CHI3L1	1	203178931	203186704	0.55485	chr1:202278098:C:T	-3.64	chr1:203183673:T:C	0.6868	-49.03	5951	1	top1	0.69	0	-0.807	0.42	0.815886
ENSG00000133110	X3457.57	POSTN	13	37562583	37598844	0.1345	chr13:37624100:A:C	3.52	chr13:37602308:A:G	0.0325	11.52	6723	135	enet	0.086	1.7e-69	-0.8024	0.4223	0.815886
ENSG00000181523	X21766.50	SGSH	17	80206716	80220923	0.09524	chr17:79719212:C:T	-3.46	chr17:80214085:T:C	0.05724	-12.02	8165	7	lasso	0.096	9.7e-57	-0.8058	0.42	0.815886
ENSG00000134755	X13126.52	DSC2	18	31058545	31102600	0.0891	chr18:30956287:C:T	3.08	chr18:31091249:T:G	0.03988	12.37	6653	27	enet	0.056	1.6e-45	-0.804	0.4212	0.815886
ENSG00000144057	X21737.20	ST6GAL2	2	106801600	106887108	0.1477	chr2:105840234:T:C	-5.37	chr2:106834619:T:C	0.046154	-12.63	6930	55	enet	0.1	1.2e-60	-0.8047	0.421	0.815886
ENSG00000002745	X21943.170	WNT16	7	121325367	121341104	0.02263	chr7:121303302:T:C	2.91	chr7:121085373:A:C	0.00932	-5.87	5429	22	enet	0.02	5.7e-13	0.804	0.422	0.815886
ENSG00000179639	X9254.18	FCER1A	1	159289714	159308224	0.03232	chr1:159331446:T:C	3.34	chr1:159302270:T:C	0.0263	9.58	6657	3	lasso	0.027	1.5e-21	-0.7975	0.425	0.817038
ENSG00000162998	X2841.13	FRZB	2	182833275	182866637	0.0915	chr2:182036530:A:G	-3.98	chr2:182838608:G:A	0.082818	16.51	6702	1	top1	0.083	9.3e-64	-0.798	0.42487	0.817038
ENSG00000113273	X3172.28	ARSB	5	78777209	78986087	0.30597	chr5:78620525:G:A	4.07	chr5:78885654:C:T	0.4019	-37.29	6106	1	top1	0.4	0	0.799	0.42429	0.817038
ENSG00000026103	X9218.7	FAS	10	88953813	89029605	0.213621	chr10:88661873:C:T	-3.48	chr10:88996308:C:T	0.19824	-25.56	6666	39	enet	0.22	4e-181	0.7959	0.426119	0.81784
ENSG00000142748	X5462.62	FCN3	1	27369110	27374824	0.01513	chr1:28237139:G:A	-2.99	chr1:27461014:T:G	0.01177	-5.25	4082	1	top1	0.012	1.3e-10	-0.789	0.43	0.820267
ENSG00000205693	X9578.263	MANSC4	12	27762427	27780236	0.17616	chr12:27489968:A:C	-4.25	chr12:27774948:T:C	0.15816	23.53	6379	42	enet	0.19	1.3e-162	-0.7891	0.43	0.820267
ENSG00000100626	X8923.94	GALNT16	14	69259277	69357033	0.09032	chr14:70039005:G:A	-3.54	chr14:69328482:G:A	0.0457	12.61	6397	7	lasso	0.081	1.5e-65	0.789	0.4302	0.820267
ENSG00000109743	X4535.50	BST1	4	15703065	15775614	0.4671	chr4:14982090:A:C	-3.49	chr4:15737767:T:G	0.43536	-38.69	6721	1	top1	0.44	0	-0.791	0.42894	0.820267
ENSG00000160223	X9303.9	ICOSLG	21	44215382	44241446	0.2975	chr21:44305738:G:A	-3.64	chr21:44263692:G:T	0.05386	10.73	6588	229	enet	0.14	3.2e-108	-0.778	0.4366	0.831109
ENSG00000204291	X8974.172	COL15A1	9	98943179	99070787	0.07896	chr9:98029539:C:A	-3.64	chr9:98899368:G:A	0.03394	10.98	5981	32	enet	0.056	9.4e-46	-0.7758	0.43787	0.832167
ENSG00000185559	X6373.54	DLK1	14	100725705	100738224	0.03701	chr14:101094517:G:A	-4.42	chr14:100734523:G:A	0.01718	-7.87	6478	34	enet	0.017	3.7e-15	-0.77	0.4411	0.836941
ENSG00000131686	X3352.80	CA6	1	8945867	8975092	0.19157	chr1:8307617:T:C	3.76	chr1:8974539:A:G	0.06554	15.06	5535	18	lasso	0.14	3.5e-110	-0.7671	0.443	0.839179
ENSG00000109861	X13730.18	CTSC	11	88265069	88359684	0.17073	chr11:89120440:C:T	-4.09	chr11:88322525:G:A	0.11278	19.55	7402	62	enet	0.13	3.8e-103	0.76293	0.4455	0.839402
ENSG00000187664	X6455.52	HAPLN4	19	19254756	19262804	0.02299	chr19:19467934:A:G	3.85	chr19:19269787:G:T	0.01691	8.14	5419	1	top1	0.017	8.4e-15	-0.764	0.445	0.839402
ENSG00000111801	X17692.2	BTN3A3	6	26440472	26453415	0.2128	chr6:25863600:G:A	-3.54	chr6:26371753:G:A	0.10597	17.41	7005	62	enet	0.18	3.8e-119	0.76147	0.446	0.839402
ENSG00000148180	X4775.34	GSN	9	121207794	121332843	0.07514	chr9:120432586:A:C	3.9	chr9:121285558:T:C	0.05523	13.98	5313	5	lasso	0.063	2.5e-51	-0.7623	0.44589	0.839402
ENSG00000159377	X18340.2	PSMB4	1	208236229	151401937	0.18865	chr1:151390093:G:A	3.99	chr1:151401549:T:C	0.29051	-28.17	3863	7	lasso	0.29	4.5e-204	-0.7557	0.45	0.842846
ENSG00000111696	X9126.171	NT5DC3	12	103770453	103841234	0.03821	chr12:102993934:T:C	-3.52	chr12:103793954:G:T	0.02096	-8.82	7130	4	lasso	0.03	8.9e-25	0.7567	0.4492	0.842846
ENSG00000136244	X2573.20	IL6	7	22725884	22732002	0.03008	chr7:22742038:G:A	3.53	chr7:22793451:C:T	0.01293	-7.58	6969	6	lasso	0.02	3.4e-16	-0.755	0.45	0.842846
ENSG00000100600	X3622.33	LGMN	14	92703807	92748679	0.08229	chr14:92472511:G:A	-7.22	chr14:92705208:A:C	0.02425	-9.57	6687	39	enet	0.036	2.5e-29	-0.747	0.4549	0.842923
ENSG00000278535	X23317.10	DHRS11	17	36591879	36600804	0.04087	chr17:37448456:T:G	-3.51	chr17:36604622:C:T	0.02559	-8	4821	2	lasso	0.031	9.6e-18	0.7463	0.456	0.842923
ENSG00000182156	X4435.66	ENPP7	17	79730943	79742219	0.22312	chr17:78958740:G:A	-3.5	chr17:79727839:C:A	0.19663	26.61	7786	8	lasso	0.22	1.5e-189	0.7496	0.453	0.842923
ENSG00000074660	X5129.12	SCARF1	17	1633858	1645744	0.13831	chr17:1730574:C:T	-4.57	chr17:1642273:T:C	0.11074	20.19	7795	26	enet	0.12	2.9e-100	-0.7524	0.452	0.842923
ENSG00000167851	X5630.48	CD300A	17	74466399	74484798	0.26119	chr17:73859293:G:A	-3.46	chr17:74473827:G:A	0.2248	-28.05	7254	7	lasso	0.26	1.3e-229	0.7505	0.453	0.842923
ENSG00000167664	X21229.5	TMIGD2	19	4292227	4302431	0.09297	chr19:3571903:C:A	-3.82	chr19:4301848:C:T	0.04014	11.3	7389	31	enet	0.062	8.6e-37	-0.7469	0.455	0.842923
ENSG00000163710	X6081.52	PCOLCE2	3	142815922	142889206	0.22778	chr3:143302736:A:G	3.42	chr3:142892815:A:G	0.14627	-22.63	5713	59	enet	0.25	1.3e-212	0.7422	0.457942	0.842923
ENSG00000138650	X9018.38	PCDH10	4	133149294	133208606	0.023	chr4:133494988:G:A	3.62	chr4:132973257:T:G	0.02002	8.61	7400	2	lasso	0.02	2.3e-17	0.7504	0.453	0.842923
ENSG00000112902	X13132.14	SEMA5A	5	9035033	9546075	0.07782	chr5:10240856:G:A	4.37	chr5:9557490:G:A	0.01734	-8.41	7757	71	enet	0.046	2.2e-37	0.7429	0.457572	0.842923
ENSG00000124490	X9282.12	CRISP2	6	49692358	49713590	0.2476	chr6:50373996:A:G	3.62	chr6:49657538:A:C	0.05609	-15.79	6184	30	lasso	0.2	1.1e-169	-0.74585	0.456	0.842923
ENSG00000120889	X7693.13	TNFRSF10B	8	23020133	23069031	0.173583	chr8:23910692:A:G	3.29	chr8:23022221:T:C	0.11009	19.02	7166	19	enet	0.14	3.1e-106	-0.742	0.458	0.842923
ENSG00000172023	X23018.4	REG1B	2	79085023	79088019	0.00384	chr2:78366132:T:C	-3.09	chr2:79086864:C:T	0.011599	5.49	6886	1	top1	0.012	4e-08	0.739	0.45991	0.845103
ENSG00000142657	X4187.49	PGD	1	10398592	10420511	0.06298	chr1:10993565:T:C	-3.14	chr1:10410118:C:T	0.05914	-14.21	5665	1	top1	0.059	1.4e-46	0.734	0.463	0.84625
ENSG00000143556	X7916.10	S100A7	1	153457744	153460651	0.132	chr1:152957558:T:C	3.52	chr1:153465116:A:G	0.12639	18.92	4952	1	top1	0.13	2e-96	0.736	0.462	0.84625
ENSG00000138363	X23666.35	ATIC	2	215311956	215349773	0.04805	chr2:215557960:G:A	3.64	chr2:215359967:C:A	0.012834	6.1	6290	2	lasso	0.014	3.8e-09	0.736	0.46174	0.84625
ENSG00000115594	X2991.9	IL1R1	2	102064544	102179874	0.123	chr2:101621677:C:T	-4.29	chr2:102048748:A:C	0.068295	-16.51	5911	29	enet	0.1	1.2e-81	0.7332	0.46344	0.84625
ENSG00000169231	X8982.65	THBS3	1	155195588	155209051	0.05877	chr1:154508009:C:T	-3.34	chr1:155203736:G:A	0.03872	-11.71	3846	10	lasso	0.045	9.6e-37	0.731	0.465	0.846385
ENSG00000026103	X6248.68	FAS	10	88953813	89029605	0.147545	chr10:88661873:C:T	-3.48	chr10:88995196:T:G	0.12356	-20.34	6666	70	enet	0.13	7.2e-105	0.7283	0.46642	0.846385
ENSG00000139364	X8890.9	TMEM132B	12	125186386	125662377	0.00937	chr12:125383057:A:G	-4.18	chr12:125646016:G:T	0.00674	-5.75	8082	1	top1	0.0067	7.3e-07	0.73	0.4654	0.846385
ENSG00000135960	X2977.7	EDAR	2	108894471	108989372	0.03535	chr2:109541525:G:A	3.97	chr2:108953295:C:T	0.020424	-9.24	5913	28	enet	0.031	7.8e-26	-0.7294	0.46575	0.846385
ENSG00000142798	X15626.223	HSPG2	1	21822244	21937310	0.03737	chr1:21549013:T:C	-4.45	chr1:21856983:A:G	0.01214	6.05	7088	1	top1	0.012	5.9e-09	0.724	0.469	0.846948
ENSG00000162482	X18173.11	AKR7A3	1	19282573	19288770	0.04471	chr1:19815827:C:T	3.66	chr1:19283028:G:A	0.02628	-8.4	7506	1	top1	0.026	9.2e-17	0.721	0.471	0.846948
ENSG00000139211	X14134.49	AMIGO2	12	47075707	47079959	0.03491	chr12:47030526:G:A	3.44	chr12:47546964:G:A	0.00686	-5.9	7121	8	lasso	0.0084	3.5e-08	-0.7166	0.4736	0.846948
ENSG00000136114	X5621.64	THSD1	13	52377167	52416373	0.0954	chr13:52079457:G:A	-3.48	chr13:52397382:C:T	0.0522	13.45	5627	26	enet	0.075	1.9e-60	-0.7245	0.4688	0.846948
ENSG00000169397	X15576.158	RNASE3	14	20891385	20892348	0.40077	chr14:20173531:C:T	-4.91	chr14:20896483:G:T	0.24458	25.54	7400	90	enet	0.4	2.9e-302	-0.718	0.4725	0.846948
ENSG00000136436	X12534.10	CALCOCO2	17	48831018	48868228	0.02077	chr17:49245384:A:G	4.89	chr17:48843825:A:G	0.01188	-6.7	5261	1	top1	0.012	7.1e-11	0.726	0.468	0.846948
ENSG00000100983	X15526.33	GSS	20	34928432	34956027	0.0264	chr20:35386466:A:G	-3.88	chr20:34940035:A:G	0.01716	-7.61	4228	3	lasso	0.017	4.3e-12	-0.7175	0.473	0.846948
ENSG00000160223	X5061.27	ICOSLG	21	44215382	44241446	0.2195	chr21:44305738:G:A	-3.64	chr21:44266976:C:T	0.04212	9.81	6588	203	enet	0.13	1.3e-103	-0.719	0.4719	0.846948
ENSG00000106483	X9284.25	SFRP4	7	37905932	38025695	0.07648	chr7:37235157:G:A	-4.15	chr7:37898820:A:G	0.037	-11.19	7429	34	enet	0.04	2e-31	0.716	0.474	0.846948
ENSG00000164733	X8007.19	CTSB	8	11842524	11869533	0.19011	chr8:11663408:C:T	3.66	chr8:11851498:G:A	0.16994	-23.91	6287	44	enet	0.23	7.1e-199	-0.717	0.473	0.846948
ENSG00000133574	X24684.7	GIMAP4	7	150567369	150573953	0.03164	chr7:149575883:G:A	3.8	chr7:150529249:C:T	0.00899	6.25	6853	51	enet	0.013	5e-09	0.714	0.475	0.847435
ENSG00000214274	X4874.3	ANG	14	20684177	20698971	0.13955	chr14:20173531:C:T	-4.91	chr14:20690144:G:A	0.05438	13.14	6420	33	enet	0.11	1.7e-87	0.708	0.4792	0.849741
ENSG00000198130	X12396.19	HIBCH	2	190189735	190344193	0.14349	chr2:189647838:T:C	-4	chr2:190319749:A:G	0.163995	-23.85	5237	10	lasso	0.18	7.2e-152	-0.7076	0.47921	0.849741
ENSG00000153208	X20572.6	MERTK	2	111898607	112029561	0.15979	chr2:112509589:T:C	-3.15	chr2:111995653:T:C	0.275253	-26.36	4769	60	enet	0.29	2.3e-189	0.7086	0.47855	0.849741
ENSG00000158517	X17766.5	NCF1	7	74774011	74789315	0.10429	chr7:73632549:C:T	-3.37	chr7:74645788:A:G	0.03912	-10.52	3862	50	enet	0.068	2.6e-42	0.709	0.478	0.849741
ENSG00000129480	X18280.29	DTD2	14	31446036	31457506	0.09131	chr14:30655296:T:C	-3.53	chr14:31480922:T:C	0.05265	-12.61	6059	20	enet	0.072	6.3e-46	-0.706	0.4802	0.849744
ENSG00000046604	X20517.1	DSG2	18	31497624	31551351	0.0778	chr18:30956287:C:T	3.08	chr18:31498553:A:C	0.05482	-12.09	6242	7	lasso	0.065	8.3e-39	0.705	0.4808	0.849744
ENSG00000101000	X24023.35	PROCR	20	35172072	35216240	0.2821	chr20:33187973:T:C	-3.78	chr20:35151653:C:T	0.4599	32.6	3825	1	top1	0.46	0	-0.704	0.4814	0.849744
ENSG00000169242	X20091.138	EFNA1	1	155127876	155134899	0.03615	chr1:154508009:C:T	-3.34	chr1:155135811:G:A	0.01696	7.65	3803	5	lasso	0.018	7.1e-12	-0.7011	0.483	0.849992
ENSG00000144152	X21891.31	FBLN7	2	112138385	112188218	0.04915	chr2:112509589:T:C	-3.15	chr2:112123010:G:A	0.024361	-9.28	4971	15	enet	0.05	2.2e-30	0.7019	0.48272	0.849992
ENSG00000106397	X10612.18	PLOD3	7	101205977	101218420	0.02402	chr7:100373690:T:C	-7.65	chr7:101219111:A:G	0.01264	-7.29	6190	5	lasso	0.013	8.5e-12	0.7	0.484	0.850468
ENSG00000170962	X17140.57	PDGFD	11	103907189	104164379	0.02449	chr11:105070755:C:T	3.66	chr11:104148809:A:C	0.02117	7.41	6956	1	top1	0.021	1.9e-13	0.694	0.48768	0.854357
ENSG00000198732	X5694.57	SMOC1	14	69854131	70032366	0.03556	chr14:70039005:G:A	-3.54	chr14:69998666:T:C	0.0218	-8.79	6569	6	lasso	0.023	9.9e-19	-0.695	0.4871	0.854357
ENSG00000186891	X11837.7	TNFRSF18	1	1203508	1206592	0.03078	chr1:2201209:C:T	4.16	chr1:1195463:A:G	0.00983	-7.62	3757	25	enet	0.019	3.9e-16	-0.6885	0.491	0.85468
ENSG00000117643	X13427.66	MAN1C1	1	25616791	25784450	0.00714	chr1:25088872:C:T	3.7	chr1:25783745:G:A	0.01091	-6.42	5095	1	top1	0.011	4.1e-10	0.689	0.491	0.85468
ENSG00000028137	X8368.102	TNFRSF1B	1	12166991	12209228	0.02232	chr1:12775462:G:A	3.85	chr1:12191708:T:G	0.00536	-6.23	5459	1	top1	0.0054	9.5e-06	-0.686	0.493	0.85468
ENSG00000275385	X3044.3	CCL18	17	36064272	36072032	0.21752	chr17:35372753:C:T	-3.65	chr17:36064257:A:G	0.14605	22.09	5368	44	enet	0.16	1.3e-126	-0.6885	0.491	0.85468
ENSG00000163814	X6565.68	CDCP1	3	45082277	45146422	0.0874	chr3:44580623:T:C	-4.09	chr3:45136971:A:G	0.03222	-10.66	6389	46	enet	0.049	9e-38	-0.6856	0.492967	0.85468
ENSG00000113140	X14110.200	SPARC	5	151661096	151686975	0.037	chr5:151052827:C:T	-4.96	chr5:151679670:G:A	0.02344	-9.29	6825	5	lasso	0.042	5.4e-33	0.6884	0.491175	0.85468
ENSG00000038945	X15533.97	MSR1	8	16107878	16567490	0.004988	chr8:15739958:T:C	4.08	chr8:16155085:G:A	0.00826	-5.61	9494	19	enet	0.012	3.9e-09	0.686	0.492	0.85468
ENSG00000143278	X5658.64	F13B	1	197038741	197067260	0.03139	chr1:197232730:G:A	-3.43	chr1:197004053:T:C	0.02652	-9.77	4683	7	lasso	0.028	3.4e-23	-0.6825	0.495	0.856872
ENSG00000156219	X7970.315	ART3	4	76011184	76114048	0.065	chr4:75142634:C:T	-3.67	chr4:76046019:A:C	0.02351	-11.82	7198	38	enet	0.06	1.6e-48	0.6798	0.49665	0.858453
ENSG00000143278	X16927.9	F13B	1	197038741	197067260	0.03516	chr1:197232730:G:A	-3.43	chr1:197004053:T:C	0.0265	-8.83	4683	29	enet	0.033	2.4e-21	-0.6695	0.503	0.866897
ENSG00000168928	X5648.28	CTRB2	16	75204103	75207161	0.39384	chr16:74653906:C:T	-3.69	chr16:75217401:T:C	0.26502	32.12	7168	12	lasso	0.51	0	0.6644	0.506	0.866897
ENSG00000168961	X9197.4	LGALS9	17	27629798	27649560	0.04956	chr17:27902617:C:A	-3.18	chr17:27647232:T:C	0.04326	-12.49	4258	5	enet	0.045	5.1e-37	0.6679	0.504	0.866897
ENSG00000167642	X2843.13	SPINT2	19	38244035	38292615	0.37777	chr19:38265433:C:T	-3.83	chr19:38301201:A:G	0.48565	-40.84	5954	1	top1	0.49	0	-0.665	0.506	0.866897
ENSG00000160180	X4721.54	TFF3	21	42311667	42315409	0.0726	chr21:42514280:A:G	3.75	chr21:42350429:C:A	0.03309	-11.6	8620	14	enet	0.042	2.8e-34	-0.668	0.5039	0.866897
ENSG00000241186	X5810.25	CRIPTO	3	46574534	46582457	0.30064	chr3:46121259:A:G	4.06	chr3:46575847:G:A	0.54964	43.87	5743	1	top1	0.55	0	0.667	0.504772	0.866897
ENSG00000131471	X21491.7	AOC3	17	42851184	42858130	0.04022	chr17:43748814:C:T	4.14	chr17:42854743:G:A	0.03206	-9.15	3915	1	top1	0.032	6.6e-20	-0.663	0.507	0.867335
ENSG00000165443	X23528.199	PHYHIPL	10	59176643	59247774	0.102971	chr10:59966155:A:G	-5.67	chr10:59169040:T:G	0.11008	-16.78	6280	3	lasso	0.11	2.8e-67	-0.6564	0.511583	0.86773
ENSG00000166394	X19143.38	CYB5R2	11	7665100	7677222	0.36342	chr11:6732982:G:T	3.96	chr11:7666438:A:C	0.31129	28.76	8284	23	enet	0.33	6.3e-235	-0.65963	0.50949	0.86773
ENSG00000214530	X23569.53	STARD10	11	72754729	72794047	0.0361	chr11:72940046:T:C	-3.09	chr11:72787990:T:C	0.02488	-8.38	5486	1	top1	0.025	9.6e-16	0.661	0.50861	0.86773
ENSG00000130513	X4374.45	GDF15	19	18374731	18389176	0.24844	chr19:18264721:G:A	-3.77	chr19:18366207:A:G	0.0742	-16.45	5971	57	enet	0.18	2.1e-152	0.6608	0.509	0.86773
ENSG00000125775	X23028.49	SDCBP2	20	1309909	1329139	0.3741	chr20:430636:C:T	6.91	chr20:1325077:A:G	0.25861	-25.45	7472	30	enet	0.33	5e-222	-0.6563	0.5117	0.86773
ENSG00000124159	X7083.74	MATN4	20	45293445	45308529	0.1809	chr20:44720576:T:C	3.38	chr20:45028639:G:A	0.14024	-22.27	6273	74	enet	0.24	2.3e-207	-0.6573	0.511	0.86773
ENSG00000188716	X23323.25	DUSP29	10	75037472	75073642	0.026941	chr10:74755821:C:A	-3.37	chr10:75070006:T:C	0.00402	-5.8	4453	28	enet	0.005	0.00026	0.6435	0.519904	0.867908
ENSG00000084444	X9981.18	FAM234B	12	13044381	13142521	0.03259	chr12:13225548:A:C	-3.97	chr12:13062679:G:A	0.02237	9.23	6565	2	lasso	0.023	3.3e-19	0.6515	0.5147	0.867908
ENSG00000198732	X13118.5	SMOC1	14	69854131	70032366	0.03802	chr14:70039005:G:A	-3.54	chr14:70010978:C:T	0.0239	-9.65	6559	7	lasso	0.027	1.9e-22	-0.645	0.5189	0.867908
ENSG00000100600	X7840.64	LGMN	14	92703807	92748679	0.03592	chr14:92472511:G:A	-7.22	chr14:92704648:C:T	0.01163	7.36	6689	8	lasso	0.016	1e-13	0.646	0.5186	0.867908
ENSG00000183196	X4429.51	CHST6	16	75472052	75495445	0.00662	chr16:76317325:C:A	3.87	chr16:75331953:G:A	0.01286	5.95	7219	1	top1	0.013	5.2e-11	-0.648	0.517	0.867908
ENSG00000154654	X6507.16	NCAM2	21	20998409	21543329	0.0301	chr21:22305227:C:T	3.96	chr21:21484184:C:A	0.01529	-8.28	7828	8	lasso	0.025	2.7e-21	0.65	0.5155	0.867908
ENSG00000185339	X5584.21	TCN2	22	30607003	30627271	0.2773	chr22:30551943:G:A	4.12	chr22:30605835:A:G	0.27419	-30.92	5413	75	enet	0.34	3.5e-306	0.6525	0.51405	0.867908
ENSG00000164039	X17329.2	BDH2	4	103077592	103099870	0.0601	chr4:104084412:G:A	-3.94	chr4:103099265:T:C	0.05006	11.85	5986	32	enet	0.068	6.5e-39	-0.6461	0.51821	0.867908
ENSG00000196104	X9906.21	SPOCK3	4	166733384	167234796	0.0357	chr4:167536548:C:T	-3.64	chr4:167194433:A:G	0.00821	-6.91	7140	44	enet	0.013	1.9e-11	-0.6491	0.51625	0.867908
ENSG00000177706	X21661.82	FAM20C	7	192571	260772	0.03976	chr7:607194:G:A	3.79	chr7:259377:A:C	0.02111	7.96	5377	42	enet	0.03	1.1e-18	-0.643	0.52	0.867908
ENSG00000175164	X9253.52	ABO	9	133233278	133276024	0.62434	chr9:133311876:C:T	3.78	chr9:133273813:C:T	0.81979	53.58	8427	1	top1	0.82	0	0.647	0.51763	0.867908
ENSG00000182871	X2201.17	COL18A1	21	45405165	45513720	0.086	chr21:45234862:G:A	-3.58	chr21:45510178:G:A	0.0724	-15.74	8130	63	enet	0.079	8.9e-63	0.641	0.5213	0.868833
ENSG00000110799	X3050.7	VWF	12	5948877	6124770	0.0386	chr12:5283521:C:T	-3.44	chr12:6019222:C:T	0.05105	-13.36	6766	34	enet	0.065	1.5e-52	-0.6392	0.5227	0.869922
ENSG00000240038	X10439.57	AMY2B	1	103553815	103579534	0.06834	chr1:103884516:C:T	-3.13	chr1:103822256:G:A	0.02452	9.06	7061	15	enet	0.042	1.2e-32	0.6293	0.529	0.870555
ENSG00000134201	X18212.43	GSTM5	1	109711780	109775428	0.1818	chr1:109345810:T:C	4.11	chr1:109712552:T:G	0.09005	-15.56	5803	39	enet	0.15	1.3e-88	-0.6287	0.53	0.870555
ENSG00000133661	X19590.46	SFTPD	10	79937467	79982614	0.603135	chr10:80513323:T:C	-6.41	chr10:79946568:A:G	0.69026	43.32	7842	1	top1	0.69	0	-0.627	0.530659	0.870555
ENSG00000151655	X9326.33	ITIH2	10	7703316	7749520	0.027322	chr10:7437517:C:T	3.94	chr10:7698775:G:A	0.01351	7.17	8635	5	lasso	0.015	3.6e-13	0.6366	0.524374	0.870555
ENSG00000173432	X15515.2	SAA1	11	18266260	18269977	0.0424	chr11:17692369:C:T	-3.99	chr11:18259448:C:T	0.028	-9.23	6500	5	enet	0.03	2.8e-19	-0.63414	0.52599	0.870555
ENSG00000133985	X24474.12	TTC9	14	70641916	70675366	0.00408	chr14:70039005:G:A	-3.54	chr14:70671127:G:T	0.01192	5.76	6530	1	top1	0.012	2.8e-08	-0.626	0.5313	0.870555
ENSG00000160180	X8323.163	TFF3	21	42311667	42315409	0.072	chr21:42514280:A:G	3.75	chr21:42350429:C:A	0.03589	-11.41	8620	34	enet	0.042	2.6e-34	-0.627	0.5307	0.870555
ENSG00000124508	X22586.24	BTN2A2	6	26383096	26394874	0.3895	chr6:25863600:G:A	-3.54	chr6:26391163:T:G	0.306	-27.68	7000	81	enet	0.39	3.1e-271	-0.63128	0.528	0.870555
ENSG00000136999	X2737.22	CCN3	8	119416446	119424434	0.176874	chr8:119998617:A:C	-3.42	chr8:119437757:A:G	0.05476	14.1	6544	56	enet	0.17	2.2e-140	0.632	0.527	0.870555
ENSG00000164932	X6236.51	CTHRC1	8	103371538	103382989	0.072648	chr8:102563008:C:T	3.89	chr8:103355963:T:C	0.03912	11.48	7262	44	enet	0.067	1e-50	-0.636	0.525	0.870555
ENSG00000041982	X5738.25	TNC	9	115019575	115118207	0.0428	chr9:116258652:A:G	4.15	chr9:115393833:C:T	0.01782	8.76	6524	11	lasso	0.028	1.1e-23	-0.6292	0.52921	0.870555
ENSG00000100292	X17398.55	HMOX1	22	35380361	35394214	0.023	chr22:35004579:G:A	-4	chr22:35380936:T:C	0.01297	-6.57	7580	1	top1	0.013	1.9e-09	0.623	0.53328	0.871348
ENSG00000136244	X4673.13	IL6	7	22725884	22732002	0.09152	chr7:22742038:G:A	3.53	chr7:22788817:C:T	0.05658	-14.01	6976	41	enet	0.084	1.3e-66	-0.623	0.533	0.871348
ENSG00000076706	X20512.2	MCAM	11	119308529	119321521	0.07292	chr11:119641405:A:G	-3.54	chr11:119307228:A:G	0.04495	11.4	5804	7	lasso	0.058	1.1e-34	-0.62015	0.53516	0.871974
ENSG00000187676	X5727.35	B3GLCT	13	31199975	31332276	0.0593	chr13:32191139:C:T	3.68	chr13:31245247:A:C	0.0216	-8.7	6583	5	lasso	0.038	2.9e-31	-0.6208	0.5348	0.871974
ENSG00000169218	X16614.27	RSPO1	1	37611350	37634892	0.17652	chr1:38481467:A:G	3.63	chr1:37593092:T:C	0.12702	-17.62	5770	20	enet	0.17	6.6e-114	0.614	0.539	0.872797
ENSG00000107566	X8776.10	ERLIN1	10	100150094	100186033	0.026601	chr10:99810240:T:C	-3	chr10:100164661:T:C	0.01696	8.53	5315	3	lasso	0.019	2.2e-16	-0.6158	0.538052	0.872797
ENSG00000078237	X12476.50	TIGAR	12	4307763	4360028	0.0258	chr12:4316358:G:A	3.49	chr12:4310462:T:C	0.01501	4.62	6586	1	top1	0.015	2.5e-13	0.613	0.5399	0.872797
ENSG00000088812	X15499.11	ATRN	20	3471018	3651118	0.0331	chr20:3193622:C:T	3.99	chr20:3582219:A:G	0.04635	-11.31	7389	64	enet	0.05	2.4e-32	0.6126	0.5401	0.872797
ENSG00000104728	X9061.3	ARHGEF10	8	1823926	1958641	0.058588	chr8:2636419:C:A	-3.7	chr8:1952689:A:G	0.04523	12.54	9798	5	enet	0.047	3.6e-38	0.614	0.539	0.872797
ENSG00000135052	X8983.7	GOLM1	9	86026146	86100173	0.02272	chr9:86976329:G:A	3.92	chr9:86074913:G:A	0.00702	6.29	6477	23	enet	0.0088	1.9e-08	0.6126	0.54016	0.872797
ENSG00000188611	X3212.30	ASAH2	10	50182778	50279720	0.293451	chr10:49246286:G:T	-3.4	chr10:50234855:C:T	0.17569	-24.7	5970	56	enet	0.32	5e-294	0.6084	0.542936	0.874065
ENSG00000185559	X6496.60	DLK1	14	100725705	100738224	0.03431	chr14:101094517:G:A	-4.42	chr14:100734523:G:A	0.0141	-7.55	6478	1	top1	0.014	1.4e-12	-0.604	0.5458	0.874065
ENSG00000175906	X18413.24	ARL4D	17	208236229	43401137	0.02669	chr17:43748814:C:T	4.14	chr17:43317431:C:T	0.01498	-7.11	4233	46	enet	0.021	2.7e-14	-0.6032	0.546	0.874065
ENSG00000268500	X9275.2	SIGLEC5	19	51610948	51630401	0.5356	chr19:51224706:C:A	-5.74	chr19:51627385:C:A	0.22398	-27.54	8086	166	enet	0.39	0	-0.6045	0.545	0.874065
ENSG00000125999	X15367.38	BPIFB1	20	33273480	33309871	0.0679	chr20:32808730:A:G	4.02	chr20:33100435:T:C	0.05046	11.3	4442	5	lasso	0.054	1.1e-31	0.604	0.5459	0.874065
ENSG00000114378	X8309.12	HYAL1	3	50299890	50312381	0.08002	chr3:50159100:C:T	-4.02	chr3:50332483:A:G	0.04552	12.72	3480	61	enet	0.057	4.2e-46	-0.6035	0.546197	0.874065
ENSG00000164946	X20568.3	FREM1	9	14737152	14910995	0.4516	chr9:14391090:T:C	-3.76	chr9:14847177:T:C	0.32421	-28.73	7440	44	enet	0.39	4.4e-273	-0.6097	0.54205	0.874065
ENSG00000130383	X4549.78	FUT5	19	5865826	5870540	0.29326	chr19:6493420:G:A	3.46	chr19:5895347:C:T	0.25296	29.58	7276	57	enet	0.31	1.8e-280	-0.601	0.548	0.875748
ENSG00000105472	X2966.65	CLEC11A	19	50723364	50725708	0.0306	chr19:51224706:C:A	-5.74	chr19:50736812:T:C	0.02397	-7	7014	3	lasso	0.028	1e-23	0.5991	0.549	0.876144
ENSG00000102962	X3508.78	CCL22	16	57358783	57366189	0.03194	chr16:57341099:G:A	3.44	chr16:57357836:T:C	0.00674	-5.81	7255	50	enet	0.018	4.5e-15	-0.5939	0.553	0.88132
[truncated: 25,044,520 more chars]
